# An *APOE*\*4-Informed Genomic Atlas of the X Chromosome in Alzheimer’s Disease

**DOI:** 10.64898/2026.05.05.26352461

**Authors:** Noah Cook, Youjie Zeng, Chenyu Yang, Zhiwen Jiang, Ting-Chen Wang, Yann Le Guen, Karly Cody, Matthew Johnson, Rui Zhang, Victoria C. Merritt, Richard L. Hauger, the VA Million Veteran Program, FinnGen, Mary Ellen Koran, Elizabeth C. Mormino, Brian Gordon, Alex DeCasien, Shea Andrews, Logan Dumitrescu, Derek Archer, Timothy J. Hohman, Cyril Pottier, Carlos Cruchaga, Richard Sherva, Mark Logue, Valerio Napolioni, Michael D. Greicius, Michael E. Belloy

## Abstract

The genetic contributions of the X chromosome to Alzheimer’s disease (AD) remain poorly understood yet are expected to importantly shape sex differences in AD. We therefore performed large-scale X-chromosome-wide association studies (N=1,240,451), evaluating differential risk due to sex, *APOE*\*4, and escape from X-chromosome inactivation, finding most X-linked loci appear relevant to female-biased AD etiology. In evaluating genetic pleiotropy with hormonal, lipid, and brain imaging traits, we discovered X-linked AD loci converged on white matter traits, particularly in the anterior corona radiata and splenium of the corpus callosum. Through brain-centric functional genomics analyses, we then nominated candidate causal genes, including 5 that appeared highly robust. Notably, we found the escape gene *RBBP7* decreases AD risk in *APOE*\*4 carriers likely through higher expression in excitatory neurons to counter tau-related neurodegeneration. Altogether, we provide an atlas of sex and *APOE*\*4-informed candidate X-linked AD risk loci, genes, and mechanisms that will guide future studies.

## Supplemental Tables for "An *APOE*\*4-Informed Genomic Atlas of the X Chromosome in Alzheimer’s Disease" (part 1 of 3)

### Sheet: Table of Contents
Table Number	Description of Table
Supplementary Table 1	Alzheimer’s disease XWAS cohorts from ADGC & ADSP
Supplementary Table 2	Alzheimer’s disease XWAS sub-cohorts from ADSP (NIAGADS DSS - NG00067)
Supplementary Table 3	Overview of participant demographics
Supplementary Table 4	Sex- and APOE*4-stratified XWAS of AD: Comprehensive results for lead variants with sample sizes for respective associations
Supplementary Table 5	Overview of all traits available in AD pleiotropy analyses and their public identifiers
Supplementary Table 6	Overview of AD-relevant structural MRI (sMRI) brain regions and traits used in pleiotropy analyses
Supplementary Table 7	Overview of AD-relevant diffusion tensor imaging (DTI) brain regions and traits used in pleiotropy analyses
Supplementary Table 8	Comprehensive multi-trait pleiotropy results
Supplementary Table 9	VEP annotations for pleiotropic loci
Supplementary Table 10	VEP enrichment results for pleiotropic loci
Supplementary Table 11	MRI brain region specific pleiotropic locus names and counts
Supplementary Table 12	Overview of all QTL resources and their public identifiers
Supplementary Table 13	Full xQTL COLOC results for prioritized Alzheimer’s disease XWAS loci
Supplementary Table 14	Distance of lead SNPs to nearest gene transcription start sites across XWAS and pleiotropy loci
Supplementary Table 15	Bulk brain tissue differential expression (DEG) results for prioritized genes
Supplementary Table 16	Full overview of nominated candidate X-chromosome Alzheimer’s disease genes
Supplementary Table 17	Overview of literature support of X-chromosome inactivation escape (eXCI) for prioritized genes

### Sheet: Table.S1
Supplementary Table 1. Alzheimer’s disease XWAS cohorts from ADGC & ADSP.
Cohort/Project	Genotyping Platform	Cohort-Platform ID	Sample count	Data Repository
ACT	Illumina Human 660W-Quad	ACT	2790	NIAGADS (NG00034) / dbGaP (phs000234)
ADC1	Illumina Human 660W-Quad	ADC1	2731	NIAGADS (NG00022) / NACC
ADC2	Illumina Human 660W-Quad	ADC2	928	NIAGADS (NG00023) / NACC
ADC3	Illumina Human OmniExpress	ADC3	1526	NIAGADS (NG00024) / NACC
ADC4	Illumina Human OmniExpress	ADC4	1054	NIAGADS (NG00068) / NACC
ADC5	Illumina Human OmniExpress	ADC5	1224	NIAGADS (NG00069) / NACC
ADC6	Illumina Human OmniExpress	ADC6	1333	NIAGADS (NG00070) / NACC
ADC7	Illumina Infinium Human OmniExpressExome	ADC7	1462	NIAGADS (NG00071) / NACC
ADDNEUROMED	Illumina Human 610-Quad	ADM_Q	315	Synapse AddNeuroMed (syn4907804)
	Illumina Human OmniExpress	ADM_O	329	Synapse AddNeuroMed (syn4907804)
ADNI	Illumina Human 610-Quad	ADNI_1	757	LONI ADNI
	Illumina Human OmniExpress	ADNI_2	361	LONI ADNI
	Illumina Global Screening Array (GSA)	ADNI_3	327	LONI ADNI
	Illumina Omni 2.5	ADNI_O25	812	LONI ADNI
ADNI-DOD	Illumina Human OmniExpress	ADNI_DOD	204	LONI ADNIDOD
ADSP WGS	Whole Genome Sequencing	ADSP_WGS	16906	NIAGADS DSS (NG00067.v5) / NACC
GenADA	Affymetrix 500K	GSK	1571	dbGaP (phs000219)
NIA-LOAD	Illumina Human 610-Quad	LOAD	5220	NIAGADS (NG00020)
MAYO	Illumina Human Hap300	MAYO_1	2099	Synapse AMP-AD (syn5591675) / NIAGADS (NG00029)
MAYO2	Illumina Omni 2.5	MAYO_2	314	Synapse AMP-AD (syn5550404)
MIRAGE	Illumina Human CNV370-Duo	MIRAGE_370	397	NIAGADS (NG00031)
	Illumina Human 610-Quad	MIRAGE_610	1105	NIAGADS (NG00031)
MTC	Illumina Human OmniExpress	MTC	542	NIAGADS (NG00096)
OHSU	Illumina Human CNV370-Duo	OHSU	647	NIAGADS (NG00017)
ROSMAP	Affymetrix GeneChip 6.0 - Broad Institute	ROSMAP_1B	1126	RADC Rush (contact:Gregory_Klein@rush.edu) / Synapse AMP-AD
	Affymetrix GeneChip 6.0 - TGen	ROSMAP_1T	582	RADC Rush (contact:Gregory_Klein@rush.edu) / Synapse AMP-AD
	Illumina Human OmniExpress 12 - Chop	ROSMAP_2C	382	RADC Rush (contact:Gregory_Klein@rush.edu) / Synapse AMP-AD
	Illumina Multi-Ethnic - BU	ROSMAP_3BU	494	RADC Rush (contact:Gregory_Klein@rush.edu)
TARCC	Affymetrix 6.0	TARCC	625	NIAGADS (NG00097)
	Illumina Multi-Ethnic – BU	TARCC_full	2718	TARCC (contact: Bruce.Jones@UTSouthwestern.edu)
TGEN2	Affymetrix 6.0	TGEN	1599	NIAGADS (NG00028)
UPITT	Illumina Human Omni1-Quad	UPITT	2440	NIAGADS (NG00026)
UM/VU/MSSM	Illumina Human 1M-Duo, Illumina 1M	UVM_A	1153	NIAGADS (NG00042)
	Affymetrix 6.0	UVM_B	864	NIAGADS (NG00042)
	Illumina Human 550K. Illumina Human 610-Quad	UVM_C	445	NIAGADS (NG00042)
WASHU	Illumina Human 610-Quad	WASHU_1	670	NIAGADS (NG00030)
WASHU2	Illumina Human OmniExpress	WASHU_2	235	NIAGADS (NG00087)
WHICAP	Illumina Human OmniExpress	WHICAP	647	NIAGADS (NG00093)

### Sheet: Table.S2
Supplementary Table 2. Alzheimer’s disease XWAS sub-cohorts from ADSP (NIAGADS DSS - NG00067).
Study	Accession Number	Related Datasets
Accelerating Medicines Partnership- Alzheimer’s Disease (AMP-AD)	sa000011	NG00067 – ADSP Umbrella
Cache County Study	sa000014	NG00067 – ADSP Umbrella
University of Pittsburgh- Kamboh WGS	sa000012	NG00067 – ADSP Umbrella
CurePSP and Tau Consortium PSP WGS	sa000016	NG00067 – ADSP Umbrella
NIH, CurePSP and Tau Consortium PSP WGS	sa000015	NG00067 – ADSP Umbrella
UCLA Progressive Supranuclear Palsy	sa000017	NG00067 – ADSP Umbrella
NACC Genentech WGS	sa000013	NG00067 – ADSP Umbrella
Alzheimer’s Disease Sequencing Project (ADSP)	sa000001	NG00067 – ADSP Umbrella
Alzheimer’s Disease Neuroimaging Initiative (ADNI)	sa000002	NG00067 – ADSP Umbrella
Alzheimer’s Disease Genetics Consortium: African Americans (ADGC AA)	sa000003	NG00067 – ADSP Umbrella
The Familial Alzheimer Sequencing (FASe) project	sa000004	NG00067 – ADSP Umbrella
Brkanac – Family-based genome scan for AAO of LOAD	sa000005	NG00067 – ADSP Umbrella
HIHG Miami Families with AD	sa000006	NG00067 – ADSP Umbrella
Washington Heights/Inwood Columbia Aging Project (WHICAP)	sa000007	NG00067 – ADSP Umbrella
Charles F. and Joanne Knight Alzheimer’s Disease Research Center (Knight ADRC)	sa000008	NG00067 – ADSP Umbrella
Corticobasal degeneration Study (CBD)	sa000009	NG00067 – ADSP Umbrella
Progressive Supranuclear Palsy Study (PSP)	sa000010	NG00067 – ADSP Umbrella

### Sheet: Table.S3
Supplementary Table 3. Overview of participant demographics for AD XWAS analyses.
Dataset			Diagnosis			Pathology			Sex		APOE*4		Age
Name	Participants after QC (N)		Type	(N (%))		Available (N (%))	AD Path. (N (%))		Female (N (%))		APOE*4+ (N (%))		Age (Mean (SD))
ADGC §	23120		CN	11,582 (50.1 %)		1,359 (11.7 %)	237 (17.4 %)		6,930 (59.8 %)		2,788 (24.1 %)		77.8 (8.9)
			clinical-AD	11,538 (49.9 %)		4,018 (34.8 %)	4,018 (100 %)		6,940 (60.1 %)		6,958 (60.3 %)		74.3 (7.7)
ADSP §	6487		CN	2,944 (45.4 %)		595 (20.2 %)	43 (7.2 %)		1,789 (60.8 %)		1,071 (36.4 %)		81.6 (6.6)
			clinical-AD	3,543 (54.6 %)		2,009 (56.7 %)	2,009 (100 %)		2,020 (57.0 %)		2,055 (58.0 %)		76.7 (8.3)
UKB ¶	433124		CN	379,520 (87.6 %)		0 (0.0 %)	0 (0.0 %)		207,233 (54.6 %)		101,549 (26.8 %)		75.3 (9.9)
			registry-AD	2,050 (0.5 %)		0 (0.0 %)	0 (0.0 %)		1,054 (51.4 %)		1,307 (63.8 %)		70.2 (5.3)
			proxy-ADD	51,554 (11.9 %)		0 (0.0 %)	0 (0.0 %)		39,155 (75.9 %)		21,587 (41.9 %)		84.2 (6.3)
FinnGen ‡	500348		CN	479,824 (95.9 %)		0 (0.0 %)	0 (0.0 %)		272,486 (56.7 %)		NA		63.0 (-) ‡
			registry-AD	20,524 (4.1 %)		0 (0.0 %)	0 (0.0 %)		9,578 (46.7 %)		NA		78.3 (-) ‡
MVP-1	117120		CN	93,696 (80.0 %)		0 (0.0 %)	0 (0.0 %)		3,514 (3.8 %)		20,513 (21.9 %)		77.3 (7.3)
			registry-ADD	23,424 (20.0 %)		0 (0.0 %)	0 (0.0 %)		665 (3.8 %)		8,846 (37.8 %)		81.6 (7.9)
MVP-2 ¶ †	160252		CN	129,420 (80.8 %)		0 (0.0 %)	0 (0.0 %)		123,839 (95.7 %)		28,026 (21.7 %)		70.6 (11.6)
			proxy-ADD	30,832 (19.2 %)		0 (0.0 %)	0 (0.0 %)		29,792 (96.6 %)		9,417 (30.5 %)		73.6 (8.5)
Meta-analysis	1240451		CN	1,096,986 (88.4 %)		1,954 (0.2 %)	280 (14.3 %)		615,791 (56.1 %)		153,947 (25.0 %)		70.1 (-)
			Any-AD/ADD	143,465 (11.6 %)		6,027 (4.2 %)	6,027 (100 %)		89,204 (62.2 %)		50,170 (40.8 %)		79.4 (-)
§ Across ADGC and ADSP, 40% of clinically diagnosed cases were additionally verified to have Alzheimer's disease pathology.
¶ In UKB and MVP-2, reported sex for cases was based on the sex-specificity of proxy and health registry case status, and for controls based on sex status of the most informative (i.e. older age) parent versus offspring. When there was no sex-specificity, the sex counts were divided.
‡ Age information was not directly available in FinnGen. For controls, it was inferred from a recent research article on FinnGen (PMID 36653562) and for cases, it was determined using the FinnGen endpoint browser (https://r10.risteys.finngen.fi/)
† In MVP-2, age for parents was not available, but all subjects were at least 45 years old at last visit, reasoning that on average parents are at least 15 years older and thus at least 60 years. The reported age thus does not directly reflect parental age.

### Sheet: Table.S4
Supplementary Table 4. Sex- and APOE*4-stratified XWAS of AD: Comprehensive results for lead variants with sample sizes for respective associations.
								Non-sex-stratified rXCI Model			Non-sex-stratified eXCI Model			Female Stratum			Male Stratum
Lead variant	CH	BP	EA	OA	EAF	Discovery Model	Prioritized Gene	OR [95% CI]	P-value	No.	OR [95% CI]	P-value	No.	OR [95% CI]	P-value	No.	OR [95% CI]	P-value	No.	Sex-Het. FDR	APOE*4 Het. FDR
Non-APOE*4-stratified
rs191558397	X	5449421	T	C	0.007082	Female	NLGN4X	0.92 [0.87,0.98]	0.010829	1240364	0.88 [0.67,1.15]	0.339389	1240364	0.77 [0.69,0.86]	2.8e-06	856151	1.01 [0.87,1.17]	0.88815	606143	0.000140766	-
rs150798997	X	5733126	A	T	0.00315	eXCI	NLGN4X	0.79 [0.72,0.86]	3.44e-07	1233720	0.70 [0.62,0.80]	7.64e-08	1233720	0.70 [0.60,0.82]	1.64e-05	852239	0.71 [0.57,0.87]	0.001301	603411	-	-
rs35566460	X	6125997	T	TTAA	0.477868	eXCI	NLGN4X	0.98 [0.97,0.99]	7.48e-06	1233964	0.97 [0.96,0.98]	4.53e-06	1233964	0.97 [0.96,0.99]	0.000882	852343	0.98 [0.97,0.99]	0.001272	603551	-	-
rs12852495	X	10458864	T	C	0.00264	Female	MID1	1.24 [1.13,1.36]	3.37e-06	1239520	1.41 [1.23,1.63]	1.86e-06	1239520	1.49 [1.27,1.76]	1.83e-06	855639	1.28 [1.03,1.60]	0.028665	605811	0.00667269	-
rs12014100	X	32026344	A	T	0.00448	eXCI	DMD	1.14 [1.07,1.21]	3.56e-05	1240313	1.24 [1.13,1.35]	3.36e-06	1240313	1.27 [1.13,1.42]	3.02e-05	856149	1.18 [1.02,1.37]	0.028999	606094	-	-
rs2142791	X	46691127	C	A	0.461446	rXCI	SLC9A7	1.03 [1.02,1.04]	1.22e-08	1240352	1.04 [1.01,1.07]	0.014537	1240352	1.02 [1.01,1.04]	0.004154	856148	1.06 [1.03,1.08]	1.15e-06	606134	-	-
rs5923518	X	86262431	A	G	0.24259	Female	DACH2	0.99 [0.98,1.00]	0.03927	1240402	0.98 [0.93,1.03]	0.4096	1240402	0.96 [0.94,0.98]	5.56e-06	856150	1.01 [0.98,1.03]	0.696983	606182	0.000140766	-
rs182269003	X	121134850	C	T	0.009082	Male	GLUD2	1.08 [1.04,1.14]	0.000667	1240385	1.11 [0.80,1.55]	0.520768	1240385	0.94 [0.86,1.03]	0.188774	856150	1.32 [1.18,1.48]	6.71e-07	606165	0.000257805	-
rs34923017	X	130182998	A	G	0.40031	eXCI	ZNF280C	1.02 [1.01,1.03]	3.92e-05	1233964	1.03 [1.02,1.05]	7.46e-06	1233964	1.03 [1.02,1.05]	0.000136	852343	1.03 [1.00,1.05]	0.017605	603551	-	-
rs5975709	X	136256153	C	T	0.432766	eXCI	MAP7D3†	0.98 [0.97,0.99]	5.28e-07	1233964	0.97 [0.95,0.98]	2.2e-07	1233964	0.97 [0.95,0.99]	0.000238	852343	0.96 [0.94,0.98]	0.000173	603551	-	-
rs146964414	X	150608170	T	C	0.082514	rXCI	CD99L2	1.04 [1.03,1.06]	4.69e-07	1240351	1.06 [1.00,1.12]	0.037923	1240351	1.03 [1.00,1.06]	0.023896	856152	1.10 [1.05,1.14]	4.23e-06	606129	-	-
APOE*4 Negative
rs2752037	X	89397797	T	A	0.413252	eXCI	TGIF2LX	0.97 [0.96,0.98]	2.76e-05	523379	0.96 [0.94,0.97]	6.6e-06	523379	0.96 [0.93,0.98]	0.000331	406054	0.95 [0.92,0.99]	0.006365	282820	-	0.00402625
rs146144791	X	115447550	G	A	0.062345	eXCI	PLS3	0.94 [0.91,0.97]	2.73e-05	523385	0.91 [0.87,0.95]	8.97e-06	523385	0.91 [0.86,0.96]	0.000488	406055	0.90 [0.84,0.97]	0.005846	282825	-	0.0481363
rs12689435	X	134536799	A	G	0.244769	Female	SMIM10L2B	0.98 [0.96,0.99]	0.006854	520063	0.96 [0.90,1.04]	0.346168	520063	0.93 [0.90,0.96]	1.74e-06	404059	1.00 [0.96,1.05]	0.862629	281499	0.000140766	0.000431676
APOE*4 Positive
rs5924530	X	16841505	A	G	0.377587	eXCI	RBBP7	0.96 [0.94,0.98]	7.15e-05	202777	0.94 [0.92,0.97]	8.44e-06	202777	0.94 [0.91,0.97]	0.000121	156582	0.95 [0.91,0.99]	0.022509	104800	-	0.0394026
rs139542115	X	114487884	T	C	0.005996	eXCI	HTR2C	1.32 [1.17,1.48]	4.07e-06	202753	1.52 [1.29,1.80]	6.46e-07	202753	1.58 [1.29,1.94]	1.08e-05	156581	1.42 [1.07,1.88]	0.016056	104777	-	2.36794e-05
rs146938321	X	137060210	G	A	0.02378	Male	GPR101	1.10 [1.03,1.17]	0.002613	202786	1.14 [0.76,1.71]	0.517271	202786	0.93 [0.83,1.04]	0.217078	156582	1.41 [1.22,1.63]	4.8e-06	104809	0.000451421	0.000202018
rs554300003	X	145647218	T	G	0.005001	rXCI	SLITRK2	1.34 [1.18,1.53]	9.11e-06	199433	1.50 [0.94,2.40]	0.091919	199433	1.19 [0.92,1.52]	0.177051	154617	1.92 [1.42,2.60]	2.07e-05	103421	-	0.0238906

### Sheet: Table.S5
Supplementary Table 5. Overview of all traits available in AD pleiotropy analyses and their public identifiers.
Trait Group	Dataset	Trait(s)	Sex	GRCh	Sample Size	website/download	article
Hormone	Ruth 2021	Age at Menopause	Female	37	201323	https://www.reprogen.org/data_download.html	https://www.nature.com/articles/s41586-021-03779-7
Hormone	Kentistou 2024	Age at Menarche	Female	37	556124	https://www.repository.cam.ac.uk/items/8c5f7afb-5fa2-45ea-b52d-4e643bc2a5b7	https://www.nature.com/articles/s41588-024-01798-4
Hormone	Ruth 2020	Bioavailable Testosterone	All, Female, Male	37	382988	https://www.ukbiobank.ac.uk/	https://www.nature.com/articles/s41591-020-0751-5
Hormone	Ruth 2020	Estradiool levels	Male	37	206927	https://www.ukbiobank.ac.uk/	https://www.nature.com/articles/s41591-020-0751-5
Hormone	Ruth 2020	Sex hormone-binding globulin levels	All, Female, Male	37	370125	https://www.ukbiobank.ac.uk/	https://www.nature.com/articles/s41591-020-0751-5
Hormone	Ruth 2020	Sex hormone-binding globulin levels adjusted for BMI	All, Female, Male	37	368929	https://www.ukbiobank.ac.uk/	https://www.nature.com/articles/s41591-020-0751-5
Hormone	Ruth 2020	Total Testosterone	All, Female, Male	37	425097	https://www.ukbiobank.ac.uk/	https://www.nature.com/articles/s41591-020-0751-5
Lipid	GLGC	HDL-Cholesterol	All, Female, Male	37	1311801	https://csg.sph.umich.edu/willer/public/glgc-lipids2021/results/chrx_summary_stats/	https://www.nature.com/articles/s41586-021-04064-3
Lipid	GLGC	LDL-Cholesterol	All, Female, Male	37	1311801	https://csg.sph.umich.edu/willer/public/glgc-lipids2021/results/chrx_summary_stats/	https://www.nature.com/articles/s41586-021-04064-3
Lipid	GLGC	log-Triglycerides	All, Female, Male	37	1311801	https://csg.sph.umich.edu/willer/public/glgc-lipids2021/results/chrx_summary_stats/	https://www.nature.com/articles/s41586-021-04064-3
Lipid	GLGC	nonHDL-Cholesterol	All, Female, Male	37	1311801	https://csg.sph.umich.edu/willer/public/glgc-lipids2021/results/chrx_summary_stats/	https://www.nature.com/articles/s41586-021-04064-3
Lipid	GLGC	Total Cholesterol	All, Female, Male	37	1311801	https://csg.sph.umich.edu/willer/public/glgc-lipids2021/results/chrx_summary_stats/	https://www.nature.com/articles/s41586-021-04064-3
PET	A4/ADNI/Berkeley/HABS	PiB-C (Aß) PET	All, Female, Male	38	4172	Anticipated publication for data	Anticipated publication for data
MRI	Jiang 2025	sMRI Regional Brain Volume	All, Female, Male	37	38529	https://zenodo.org/records/12676622	https://www.science.org/doi/10.1126/sciadv.adq5360
MRI	Jiang 2025	sMRI Cortical Thickness	All, Female, Male	37	38529	https://zenodo.org/records/12676622	https://www.science.org/doi/10.1126/sciadv.adq5360
MRI	Jiang 2025	sMRI Surface Area	All, Female, Male	37	38529	https://zenodo.org/records/12676622	https://www.science.org/doi/10.1126/sciadv.adq5360
MRI	Jiang 2025	DTI axial difusivity (AD)	All, Female, Male	37	38529	https://zenodo.org/records/12676622	https://www.science.org/doi/10.1126/sciadv.adq5360
MRI	Jiang 2025	DTI fractional anisotropy (FA)	All, Female, Male	37	38529	https://zenodo.org/records/12676622	https://www.science.org/doi/10.1126/sciadv.adq5360
MRI	Jiang 2025	DTI mean difisuivity (MD)	All, Female, Male	37	38529	https://zenodo.org/records/12676622	https://www.science.org/doi/10.1126/sciadv.adq5360
MRI	Jiang 2025	DTI mode of anisotropy (MO)	All, Female, Male	37	38529	https://zenodo.org/records/12676622	https://www.science.org/doi/10.1126/sciadv.adq5360
MRI	Jiang 2025	DTI radial difusivity (RD)	All, Female, Male	37	38529	https://zenodo.org/records/12676622	https://www.science.org/doi/10.1126/sciadv.adq5360
MRI	Jiang 2025	DTI mean (mean)	All, Female, Male	37	38529	https://zenodo.org/records/12676622	https://www.science.org/doi/10.1126/sciadv.adq5360

### Sheet: Table.S6
Supplementary Table 6. Overview of AD-relevant structural MRI (sMRI) brain regions and traits used in pleiotropy analyses.
sMRI Method	Region
Regional Brain Volume	3rd.ventricle
Regional Brain Volume	BVol
Regional Brain Volume	CSF
Regional Brain Volume	GVol
Regional Brain Volume	left.amygdala
Regional Brain Volume	left.basal.forebrain
Regional Brain Volume	left.entorhinal
Regional Brain Volume	left.fusiform
Regional Brain Volume	left.hippocampus
Regional Brain Volume	left.inferior.lateral.ventricle
Regional Brain Volume	left.inferior.parietal
Regional Brain Volume	left.inferior.temporal
Regional Brain Volume	left.lateral.ventricle
Regional Brain Volume	left.middle.temporal
Regional Brain Volume	left.parahippocampal
Regional Brain Volume	left.precuneus
Regional Brain Volume	left.superior.parietal
Regional Brain Volume	left.superior.temporal
Regional Brain Volume	right.accumbens.area
Regional Brain Volume	right.amygdala
Regional Brain Volume	right.basal.forebrain
Regional Brain Volume	right.entorhinal
Regional Brain Volume	right.fusiform
Regional Brain Volume	right.hippocampus
Regional Brain Volume	right.inferior.lateral.ventricle
Regional Brain Volume	right.inferior.parietal
Regional Brain Volume	right.inferior.temporal
Regional Brain Volume	right.lateral.ventricle
Regional Brain Volume	right.middle.temporal
Regional Brain Volume	right.parahippocampal
Regional Brain Volume	right.precuneus
Regional Brain Volume	right.superior.parietal
Regional Brain Volume	right.superior.temporal
Regional Brain Volume	WVol
Cortical Thickness	left.caudal.middle.frontal
Cortical Thickness	left.entorhinal
Cortical Thickness	left.fusiform
Cortical Thickness	left.inferior.parietal
Cortical Thickness	left.inferior.temporal
Cortical Thickness	left.insula
Cortical Thickness	left.isthmus.cingulate
Cortical Thickness	left.lateral.occipital
Cortical Thickness	left.middle.temporal
Cortical Thickness	left.parahippocampal
Cortical Thickness	left.pars.opercularis
Cortical Thickness	left.precuneus
Cortical Thickness	left.rostral.middle.frontal
Cortical Thickness	left.superior.frontal
Cortical Thickness	left.superior.parietal
Cortical Thickness	left.superior.temporal
Cortical Thickness	left.supramarginal
Cortical Thickness	mean.cort.thickness
Cortical Thickness	right.caudal.middle.frontal
Cortical Thickness	right.entorhinal
Cortical Thickness	right.fusiform
Cortical Thickness	right.inferior.parietal
Cortical Thickness	right.inferior.temporal
Cortical Thickness	right.insula
Cortical Thickness	right.isthmus.cingulate
Cortical Thickness	right.lateral.occipital
Cortical Thickness	right.middle.temporal
Cortical Thickness	right.parahippocampal
Cortical Thickness	right.pars.opercularis
Cortical Thickness	right.precuneus
Cortical Thickness	right.rostral.middle.frontal
Cortical Thickness	right.superior.frontal
Cortical Thickness	right.superior.parietal
Cortical Thickness	right.superior.temporal
Cortical Thickness	right.supramarginal
Surface Area	Area of bankssts (left hemisphere)
Surface Area	Area of bankssts (right hemisphere)
Surface Area	Area of caudalmiddlefrontal (left hemisphere)
Surface Area	Area of caudalmiddlefrontal (right hemisphere)
Surface Area	Area of entorhinal (left hemisphere)
Surface Area	Area of entorhinal (right hemisphere)
Surface Area	Area of fusiform (left hemisphere)
Surface Area	Area of fusiform (right hemisphere)
Surface Area	Area of inferiorparietal (left hemisphere)
Surface Area	Area of inferiorparietal (right hemisphere)
Surface Area	Area of inferiortemporal (left hemisphere)
Surface Area	Area of inferiortemporal (right hemisphere)
Surface Area	Area of isthmuscingulate (left hemisphere)
Surface Area	Area of isthmuscingulate (right hemisphere)
Surface Area	Area of middletemporal (left hemisphere)
Surface Area	Area of middletemporal (right hemisphere)
Surface Area	Area of parahippocampal (left hemisphere)
Surface Area	Area of parahippocampal (right hemisphere)
Surface Area	Area of parsopercularis (left hemisphere)
Surface Area	Area of parsopercularis (right hemisphere)
Surface Area	Area of precuneus (left hemisphere)
Surface Area	Area of precuneus (right hemisphere)
Surface Area	Area of rostralmiddlefrontal (left hemisphere)
Surface Area	Area of rostralmiddlefrontal (right hemisphere)
Surface Area	Area of superiorfrontal (left hemisphere)
Surface Area	Area of superiorfrontal (right hemisphere)
Surface Area	Area of superiorparietal (left hemisphere)
Surface Area	Area of superiorparietal (right hemisphere)
Surface Area	Area of superiortemporal (left hemisphere)
Surface Area	Area of superiortemporal (right hemisphere)
Surface Area	Area of supramarginal (left hemisphere)
Surface Area	Area of supramarginal (right hemisphere)
Surface Area	Area of TotalSurface (left hemisphere)
Surface Area	Area of TotalSurface (right hemisphere)

### Sheet: Table.S7
Supplementary Table 7. Overview of AD-relevant diffusion tensor imaging (DTI) brain regions and traits used in pleiotropy analyses.
Five DTI metrics were evaluated across 15 white matter regions, yielding 75 metric–region combinations. For each combination, five principal components (PCs) and a mean metric were analyzed, resulting in a total of 450 DTI traits (15 traits * 5 metrics * (5 PCs + 1 mean) = 450).
DTI metrics and descriptions.				Trait abbreviations and full names for DTI traits.
DTI metric	Full name	Description		Trait	Full Name
FA	fractional anisotropy	a summary measure of WM integrity		ACR	Anterior corona radiata
MD	mean diffusivity	magnitude of absolute directionality		Average	Average across all tracts
AD	axial diffusivity	eigenvalue of the principal diusion direction		CGC	Cingulum (cingulate gyrus)
RD	radial diffusivity	average of the eigenvalues of the two secondary directions		CGH	Cingulum (hippocampus)
MO	mode of anisotropy	third moment of the tensor		FX	Fornix (column and body of fornix)
				FXST	Fornix (cres) / Stria terminalis (can not be resolved with current resolution)
				GCC	Genu of corpus callosum
				IFO	Inferior fronto-occipital fasciculus
				PCR	Posterior corona radiata
				SCC	Splenium of corpus callosum
				SCR	Superior corona radiata
				SFO	Superior fronto-occipital fasciculus (could be a part of anterior internal capsule)
				SLF	Superior longitudinal fasciculus
				SS	Sagittal stratum (include inferior longitidinal fasciculus and inferior fronto-occipital fasciculus)
				UNC	Uncinate fasciculus

### Sheet: Table.S8
Supplementary Table 8. Comprehensive multi-trait pleiotropy results.
Model	APOE4-stratum	Gene	Trait Group	Trait	PP4	Index rsID	BP	NEA	EA	EAF	AD_BETA	AD_SE	AD_P	AD_Sex-Het_P	AD_APOE4-HET_P	trait_BETA	trait_SE	trait_P		Data dictionary
Female	APOE4 Positive	NLGN4X	PET	PET amyloid positive Male	0.631407	rs6529924	6200383	T	C	0.340294	0.0746779	0.0176192	2.28e-05	0.00170658	7.8035e-06	-0.210936	0.0571108	0.000223		Model	AD XWAS model matching the pleiotropic signal
eXCI	Non-APOE4-stratified	TMSB4X	sMRI (RBV)	gwas_brain_female_29.left.superior.parietal.glm	0.693155	rs850639	13005210	T	A	0.464217	-0.0265853	0.00668051	6.97e-05			-0.031671	0.00725423	1.27e-05		APOE4-stratum	AD XWAS APOE*4 stratum matching the pleiotropic signal
Female	Non-APOE4-stratified	FANCB	Hormone	Age at Menopause	0.843493	rs41309679	14859282	C	T	0.080714	-0.0650624	0.0150038	1.47e-05	0.00234813		0.2168	0.0264	2.2e-16		Gene	Gene nominated through xQTL colocalization or nearest gene approach
eXCI	APOE4 Positive	RBBP7	DTI	gwas_DTI_AD_85.SCR_3.glm	0.722246	rs5924530	16841505	G	A	0.377587	-0.0610066	0.0136889	8.44e-06		0.0236416	0.0168173	0.00657786	0.0106		Trait Group	Category of pleiotropic trait
eXCI	APOE4 Positive	RBBP7	DTI	gwas_DTI_FA_78.SCC_1.glm	0.639593	rs5924530	16841505	G	A	0.377587	-0.0610066	0.0136889	8.44e-06		0.0236416	-0.0227818	0.00664531	0.000608		Trait	Exact trait the SNP was pleiotropic in
eXCI	APOE4 Positive	RBBP7	DTI	gwas_DTI_mean_19.SCC.FA.glm	0.76004	rs5924530	16841505	G	A	0.377587	-0.0610066	0.0136889	8.44e-06		0.0236416	-0.0254933	0.00661337	0.000116		PP4	Colocalization posterior probability, best value from ABF and SuSiE analyses
eXCI	APOE4 Positive	RBBP7	Lipid	HDL-Cholesterol Male	0.83929	rs5924530	16841505	G	A	0.377587	-0.0610066	0.0136889	8.44e-06		0.0236416	-0.0105844	0.00146672	5.34e-13		SNP	Index/lead pleiotropic variant in AD locus
eXCI	APOE4 Positive	RBBP7	Lipid	Log-triglycerides All	0.757703	rs5924530	16841505	G	A	0.377587	-0.0610066	0.0136889	8.44e-06		0.0236416	0.00505025	0.0012682	6.83e-05		BP	base pair position (GRCh38)
eXCI	APOE4 Positive	RBBP7	Lipid	non-HDL-Cholesterol All	0.81896	rs5924530	16841505	G	A	0.377587	-0.0610066	0.0136889	8.44e-06		0.0236416	0.00707094	0.00157432	7.07e-06		NEA	Non-effect allele in AD XWAS data for SNP
eXCI	Non-APOE4-stratified	SH3KBP1	sMRI (SA)	gwas_surface_area_male_17.26937-2.0.glm	0.614171	rs142403021	19537724	C	T	0.007165	-0.180039	0.0413057	1.33e-05			0.0947263	0.0320201	0.0031		EA	Effect-allele in AD XWAS data for SNP
Female	APOE4 Positive	SH3KBP1	DTI	gwas_DTI_AD_female_58.PCR_1.glm	0.638558	rs181022037	19588996	T	G	0.009406	0.349719	0.0889708	8.55e-05	0.00110296	0.00019149	0.176275	0.0530281	0.000889		EAF	Effect-allele frequency for SNP in AD XWAS data
Female	APOE4 Positive	SH3KBP1	DTI	gwas_DTI_FA_female_48.GCC_1.glm	0.687776	rs181022037	19588996	T	G	0.009406	0.349719	0.0889708	8.55e-05	0.00110296	0.00019149	-0.21123	0.0552656	0.000133		AD_BETA	Effect size of SNP in AD XWAS corresponding to the matching Model and APOE*4-stratum
Female	APOE4 Positive	SH3KBP1	DTI	gwas_DTI_mean_female_101.GCC.RD.glm	0.647682	rs181022037	19588996	T	G	0.009406	0.349719	0.0889708	8.55e-05	0.00110296	0.00019149	0.199204	0.0543375	0.000247		AD_SE	Standard error of SNP in AD XWAS corresponding to the matching Model and APOE*4-stratum
Female	APOE4 Positive	SH3KBP1	DTI	gwas_DTI_mean_female_13.GCC.FA.glm	0.656468	rs181022037	19588996	T	G	0.009406	0.349719	0.0889708	8.55e-05	0.00110296	0.00019149	-0.207423	0.0555684	0.00019		AD_P	P-value of SNP in AD XWAS corresponding to the matching Model and APOE*4-stratum
Female	APOE4 Positive	SH3KBP1	DTI	gwas_DTI_RD_female_48.GCC_1.glm	0.669963	rs181022037	19588996	T	G	0.009406	0.349719	0.0889708	8.55e-05	0.00110296	0.00019149	0.198551	0.0540756	0.000242		AD_Sex-Het_P	Heterogeneity test p-value comparing female and male AD effect sizes.
Female	APOE4 Positive	BCLAF3	DTI	gwas_DTI_MO_female_78.SCC_1.glm	0.652233	rs140607119	19979356	T	C	0.009544	0.322906	0.0870946	0.000211	0.00144946	0.000559694	0.226749	0.0534962	2.26e-05		AD_APOE4-HET_P	Heterogeneity test p-value comparing APOE*4 Negative and APOE*4 Positive AD effect sizes
rXCI	Non-APOE4-stratified	SLC9A7	Hormone	HDL-Cholesterol All	0.885082	rs2142791	46691127	A	C	0.461446	0.0264043	0.00463092	1.22e-08			0.0099738	0.00282481	0.00025		trait_BETA	Effect size of SNP in corresponding Trait
rXCI	Non-APOE4-stratified	SLC9A7	Lipid	Total Testosterone Female	0.876833	rs2142791	46691127	A	C	0.461446	0.0264043	0.00463092	1.22e-08			0.00734079	0.00152425	1.46e-06		trait_SE	Standard error of SNP in corresponding Trait
Male	APOE4 Positive	DGKK	Hormone	Age at Menarche	0.631318	rs1934189	50406210	T	C	0.313718	-0.0471797	0.0121698	0.000107	0.0440643	1.08846e-07	-0.0293	0.0033	9.72e-19		trait_P	P-value of SNP in corresponding Trait
Male	APOE4 Positive	DGKK	Hormone	Total Testosterone All	0.697111	rs1934189	50406210	T	C	0.313718	-0.0471797	0.0121698	0.000107	0.0440643	1.08846e-07	-0.00614306	0.00115602	5.2e-08
Male	APOE4 Negative	DGKK	Hormone	Total Testosterone All	0.62537	rs5961181	50432857	A	C	0.314079	0.0336524	0.00886437	0.000148	0.000745184	1.71134e-07	-0.00622371	0.00116079	4.1e-08
Male	APOE4 Positive	CPXCR1	DTI	gwas_DTI_MO_male_81.SCC_4.glm	0.609233	rs3128266	88828085	G	T	0.138147	0.0731287	0.0169612	1.64e-05	0.00174071	0.000385942	-0.0411713	0.0107791	0.000134
Female	Non-APOE4-stratified	DIAPH2	DTI	gwas_DTI_MO_female_60.PCR_3.glm	0.727289	rs139284163	96607828	A	T	0.034882	0.104125	0.0237178	1.15e-05	1.04964e-05		0.129046	0.0325388	7.34e-05
eXCI	APOE4 Positive	HTR2C	DTI	gwas_DTI_AD_male_6.ACR_4.glm	0.797003	rs139542115	114487884	C	T	0.005996	0.421067	0.0845452	6.46e-07		2.36794e-06	0.196896	0.0552813	0.00037
eXCI	APOE4 Positive	HTR2C	DTI	gwas_DTI_MO_81.SCC_4.glm	0.884406	rs139542115	114487884	C	T	0.005996	0.421067	0.0845452	6.46e-07		2.36794e-06	-0.155403	0.0429992	0.000302
Male	APOE4 Positive	PLS3	DTI	gwas_DTI_AD_male_19.CGC_2.glm	0.711998	rs12858128	115589732	G	A	0.015899	0.191869	0.0454045	2.41e-05	0.155082	2.64281e-05	0.152982	0.0389348	8.56e-05
Male	APOE4 Positive	PLS3	DTI	gwas_DTI_RD_100.SS_3.glm	0.899137	rs12858128	115589732	G	A	0.015899	0.191869	0.0454045	2.41e-05	0.155082	2.64281e-05	-0.125723	0.0295174	2.06e-05
Male	Non-APOE4-stratified	GLUD2	DTI	gwas_DTI_AD_6.ACR_4.glm	0.727541	rs182269003	121134850	T	C	0.009082	0.13987	0.0281246	6.71e-07	0.00017187		0.144614	0.0434652	0.000878
eXCI	Non-APOE4-stratified	ZNF280C	DTI	gwas_DTI_RD_5.ACR_3.glm	0.640538	rs34923017	130182998	G	A	0.40031	0.0307241	0.00685349	7.46e-06			-0.0275564	0.00640696	1.71e-05
Female	APOE4 Negative	SMIM10L2B	DTI	Bioavailable Testosterone All	0.781465	rs12689435	134536799	G	A	0.244769	-0.0720633	0.0150611	1.74e-06	5.71874e-05	0.000129503	0.0475654	0.0130369	0.000265
Female	APOE4 Negative	SMIM10L2B	DTI	gwas_DTI_AD_female_91.SFO_4.glm	0.652365	rs12689435	134536799	G	A	0.244769	-0.0720633	0.0150611	1.74e-06	5.71874e-05	0.000129503	0.0281138	0.00843613	0.000863
Female	APOE4 Negative	SMIM10L2B	DTI	gwas_DTI_FA_male_38.FX_1.glm	0.807091	rs12689435	134536799	G	A	0.244769	-0.0720633	0.0150611	1.74e-06	5.71874e-05	0.000129503	0.0277759	0.0101789	0.00636
Female	APOE4 Negative	SMIM10L2B	Hormone	gwas_DTI_RD_male_4.ACR_2.glm	0.929641	rs12689435	134536799	G	A	0.244769	-0.0720633	0.0150611	1.74e-06	5.71874e-05	0.000129503	-0.0104261	0.00197779	1.2e-07
Female	APOE4 Negative	SMIM10L2B	Hormone	Total Testosterone All	0.924537	rs12689435	134536799	G	A	0.244769	-0.0720633	0.0150611	1.74e-06	5.71874e-05	0.000129503	-0.00607186	0.00127726	3.3e-06
eXCI	Non-APOE4-stratified	MAP7D3	DTI	gwas_brain_98.right.accumbens.area.glm	0.678348	rs5975709	136256153	T	C	0.432766	-0.0350791	0.00676484	2.2e-07			0.0227327	0.00623505	0.000267
eXCI	Non-APOE4-stratified	MAP7D3	sMRI (RBV)	gwas_DTI_mean_96.CGH.RD.glm	0.742358	rs5975709	136256153	T	C	0.432766	-0.0350791	0.00676484	2.2e-07			0.0189013	0.00530973	0.000372
Male	APOE4 Positive	GPR101	DTI	gwas_cortical_thick_male_41.right.isthmus.cingulate.glm	0.70405	rs146938321	137060210	A	G	0.02378	0.17167	0.0375106	4.8e-06	0.000376185	4.04036e-05	-0.121025	0.036156	0.000818
Male	APOE4 Positive	GPR101	sMRI (CT)	gwas_DTI_FA_female_24.CGH_2.glm	0.658556	rs146938321	137060210	A	G	0.02378	0.17167	0.0375106	4.8e-06	0.000376185	4.04036e-05	-0.0731797	0.0225133	0.00115
rXCI	APOE4 Positive	UBE2NL	Hormone	Sex hromone binding globulin Male	0.857836	rs185095191	144490116	C	T	0.002638	0.367255	0.089458	4.08e-05		0.00255919	-0.044473	0.0101783	1.3e-05
Female	APOE4 Negative	SLITRK2	DTI	gwas_DTI_MD_male_6.ACR_4.glm	0.744116	rs145217604	146109841	G	T	0.038136	0.133461	0.0320061	3.08e-05	0.00173904	0.0776512	0.0858403	0.0207569	3.56e-05
eXCI	Non-APOE4-stratified	PNMA6F	DTI	gwas_brain_75.left.lateral.ventricle.glm	0.653919	rs5925318	153035165	G	C	0.257185	-0.031178	0.00768655	5.04e-05			0.0196551	0.00612644	0.00134
eXCI	Non-APOE4-stratified	PNMA6F	DTI	gwas_brain_88.right.lateral.ventricle.glm	0.648515	rs5925318	153035165	G	C	0.257185	-0.031178	0.00768655	5.04e-05			0.0191754	0.00604889	0.00153
eXCI	Non-APOE4-stratified	PNMA6F	DTI	gwas_DTI_FA_38.FX_1.glm	0.684731	rs5925318	153035165	G	C	0.257185	-0.031178	0.00768655	5.04e-05			-0.0191492	0.00659364	0.00368
eXCI	Non-APOE4-stratified	PNMA6F	DTI	gwas_DTI_mean_11.FX.FA.glm	0.624476	rs5925318	153035165	G	C	0.257185	-0.031178	0.00768655	5.04e-05			-0.020045	0.0064275	0.00182
eXCI	Non-APOE4-stratified	PNMA6F	sMRI (RBV)	gwas_DTI_MO_83.SCR_1.glm	0.62644	rs5925318	153035165	G	C	0.257185	-0.031178	0.00768655	5.04e-05			-0.019544	0.00574022	0.000663
eXCI	Non-APOE4-stratified	PNMA6F	sMRI (RBV)	gwas_DTI_RD_38.FX_1.glm	0.657809	rs5925318	153035165	G	C	0.257185	-0.031178	0.00768655	5.04e-05			-0.0180493	0.00569234	0.00152
eXCI	Non-APOE4-stratified	ZNF275	DTI	Bioavailable Testosterone Female	0.685575	rs995423	153335615	A	T	0.486112	0.0242886	0.00670979	0.000297			0.033351	0.00561851	2.95e-09
eXCI	Non-APOE4-stratified	ZNF275	DTI	gwas_brain_72.3rd.ventricle.glm	0.679502	rs995423	153335615	A	T	0.486112	0.0242886	0.00670979	0.000297			0.0385084	0.00577078	2.55e-11
eXCI	Non-APOE4-stratified	ZNF275	DTI	gwas_DTI_AD_58.PCR_1.glm	0.651955	rs995423	153335615	A	T	0.486112	0.0242886	0.00670979	0.000297			0.0320729	0.00635089	4.44e-07
eXCI	Non-APOE4-stratified	ZNF275	DTI	gwas_DTI_AD_83.SCR_1.glm	0.659359	rs995423	153335615	A	T	0.486112	0.0242886	0.00670979	0.000297			0.0302023	0.00632896	1.83e-06
eXCI	Non-APOE4-stratified	ZNF275	DTI	gwas_DTI_FA_83.SCR_1.glm	0.639447	rs995423	153335615	A	T	0.486112	0.0242886	0.00670979	0.000297			0.0315006	0.00636871	7.61e-07
eXCI	Non-APOE4-stratified	ZNF275	DTI	gwas_DTI_MD_87.SCR_5.glm	0.680178	rs995423	153335615	A	T	0.486112	0.0242886	0.00670979	0.000297			0.0355878	0.00582196	9.91e-10
eXCI	Non-APOE4-stratified	ZNF275	DTI	gwas_DTI_mean_20.SCR.FA.glm	0.686268	rs995423	153335615	A	T	0.486112	0.0242886	0.00670979	0.000297			-0.0278218	0.00609412	5e-06
eXCI	Non-APOE4-stratified	ZNF275	DTI	gwas_DTI_mean_42.SCR.L1.glm	0.676344	rs995423	153335615	A	T	0.486112	0.0242886	0.00670979	0.000297			0.0312648	0.00610918	3.11e-07
eXCI	Non-APOE4-stratified	ZNF275	DTI	gwas_DTI_mean_77.FX.MO.glm	0.687194	rs995423	153335615	A	T	0.486112	0.0242886	0.00670979	0.000297			0.0399889	0.00607752	4.78e-11
eXCI	Non-APOE4-stratified	ZNF275	DTI	gwas_DTI_mean_81.PCR.MO.glm	0.614084	rs995423	153335615	A	T	0.486112	0.0242886	0.00670979	0.000297			0.0250202	0.00566876	1.02e-05
eXCI	Non-APOE4-stratified	ZNF275	DTI	gwas_DTI_mean_86.SCR.MO.glm	0.679175	rs995423	153335615	A	T	0.486112	0.0242886	0.00670979	0.000297			-0.0331508	0.00609561	5.41e-08
eXCI	Non-APOE4-stratified	ZNF275	DTI	gwas_DTI_mean_99.FX.RD.glm	0.681146	rs995423	153335615	A	T	0.486112	0.0242886	0.00670979	0.000297			0.0342489	0.00581722	3.96e-09
eXCI	Non-APOE4-stratified	ZNF275	DTI	gwas_DTI_MO_38.FX_1.glm	0.682489	rs995423	153335615	A	T	0.486112	0.0242886	0.00670979	0.000297			0.039488	0.00743477	1.1e-07
eXCI	Non-APOE4-stratified	ZNF275	DTI	gwas_DTI_MO_58.PCR_1.glm	0.684012	rs995423	153335615	A	T	0.486112	0.0242886	0.00670979	0.000297			-0.0306471	0.00577904	1.15e-07
eXCI	Non-APOE4-stratified	ZNF275	Hormone	gwas_DTI_MO_male_83.SCR_1.glm	0.675521	rs995423	153335615	A	T	0.486112	0.0242886	0.00670979	0.000297			0.025109	0.00254265	1e-22
eXCI	Non-APOE4-stratified	ZNF275	Hormone	gwas_DTI_RD_84.SCR_2.glm	0.844695	rs995423	153335615	A	T	0.486112	0.0242886	0.00670979	0.000297			0.0370497	0.00281148	4.5e-40
eXCI	Non-APOE4-stratified	ZNF275	sMRI (RBV)	Total Testosterone Female	0.663139	rs995423	153335615	A	T	0.486112	0.0242886	0.00670979	0.000297			0.0247934	0.00470744	1.4e-07

### Sheet: Table.S9
Supplementary Table 9. VEP annotations for pleiotropic loci.
VEP annotation results for prioritized (top) SNPs from pleiotropy analyses as well as their closely linked variants (LD R2>0.8).
sample	locus	lead_SNP	rsid	r2	chrom	pos	ref	alt	Location	Allele	Consequence	IMPACT	SYMBOL	Gene	Feature_type	Feature	BIOTYPE	EXON	INTRON	cDNA_position	CDS_position	Protein_position	Amino_acids	Codons	SIFT	PolyPhen	CLIN_SIG	LOEUF	CADD_PHRED	CADD_RAW	REVEL		Data Dictionary
pos_female	NLGN4X	rs6529924	rs6529921	0.901308	X	6136844	C	G	X:6136844-6136844	G	intron_variant	MODIFIER	NLGN4X	ENSG00000146938	Transcript	ENST00000275857.10	protein_coding	-	2026-02-05	-	-	-	-	-	-	-	-	-	-	-	-		sample	apoe-strat_model the variant was discovered in
pos_female	NLGN4X	rs6529924	rs6529921	0.901308	X	6136844	C	G	X:6136844-6136844	G	intron_variant	MODIFIER	NLGN4X	ENSG00000146938	Transcript	ENST00000381092.1	protein_coding	-	2026-03-06	-	-	-	-	-	-	-	-	-	-	-	-		locus	Locus name from XWAS pleiotropy
pos_female	NLGN4X	rs6529924	rs6529921	0.901308	X	6136844	C	G	X:6136844-6136844	G	intron_variant	MODIFIER	NLGN4X	ENSG00000146938	Transcript	ENST00000381093.6	protein_coding	-	2026-02-05	-	-	-	-	-	-	-	-	-	-	-	-		lead_SNP	Most significant SNP at locus
pos_female	NLGN4X	rs6529924	rs6529921	0.901308	X	6136844	C	G	X:6136844-6136844	G	intron_variant	MODIFIER	NLGN4X	ENSG00000146938	Transcript	ENST00000381095.8	protein_coding	-	2026-02-05	-	-	-	-	-	-	-	-	-	-	-	-		rsid	Variant of interest for VEP
pos_female	NLGN4X	rs6529924	rs6529921	0.901308	X	6136844	C	G	X:6136844-6136844	G	intron_variant	MODIFIER	NLGN4X	ENSG00000146938	Transcript	ENST00000538097.6	protein_coding	-	2026-01-05	-	-	-	-	-	-	-	-	-	-	-	-		r2	LD r2 for rsid matched with lead_SNP
pos_female	NLGN4X	rs6529924	rs6529921	0.901308	X	6136844	C	G	X:6136844-6136844	G	intron_variant	MODIFIER	NLGN4X	ENSG00000146938	Transcript	ENST00000899710.1	protein_coding	-	2026-02-05	-	-	-	-	-	-	-	-	-	-	-	-		CHR	Chromosome number
pos_female	NLGN4X	rs6529924	rs6529921	0.901308	X	6136844	C	G	X:6136844-6136844	G	intron_variant	MODIFIER	NLGN4X	ENSG00000146938	Transcript	ENST00000899711.1	protein_coding	-	2026-02-05	-	-	-	-	-	-	-	-	-	-	-	-		pos	Basepair position
pos_female	NLGN4X	rs6529924	rs6529921	0.901308	X	6136844	C	G	X:6136844-6136844	G	intron_variant	MODIFIER	NLGN4X	ENSG00000146938	Transcript	ENST00000899712.1	protein_coding	-	2026-02-05	-	-	-	-	-	-	-	-	-	-	-	-		ref	Non-effect allele from XWAS pleiotropy
pos_female	NLGN4X	rs6529924	rs6529921	0.901308	X	6136844	C	G	X:6136844-6136844	G	intron_variant	MODIFIER	NLGN4X	ENSG00000146938	Transcript	ENST00000899713.1	protein_coding	-	2026-02-04	-	-	-	-	-	-	-	-	-	-	-	-		alt	Effect allele from XWAS pleiotropy
pos_female	NLGN4X	rs6529924	rs6529921	0.901308	X	6136844	C	G	X:6136844-6136844	G	intron_variant	MODIFIER	NLGN4X	ENSG00000146938	Transcript	ENST00000899714.1	protein_coding	-	2026-02-05	-	-	-	-	-	-	-	-	-	-	-	-		Location	CHR:POS-POS
pos_female	NLGN4X	rs6529924	rs6529921	0.901308	X	6136844	C	G	X:6136844-6136844	G	intron_variant	MODIFIER	NLGN4X	ENSG00000146938	Transcript	ENST00000915395.1	protein_coding	-	2026-02-05	-	-	-	-	-	-	-	-	-	-	-	-		Allele	Reference allele for VEP
pos_female	NLGN4X	rs6529924	rs6529921	0.901308	X	6136844	C	G	X:6136844-6136844	G	intron_variant	MODIFIER	NLGN4X	ENSG00000146938	Transcript	ENST00000915396.1	protein_coding	-	2026-02-05	-	-	-	-	-	-	-	-	-	-	-	-		Consequence	Predicted consequence type of the variant on the gene
pos_female	NLGN4X	rs6529924	rs1921938	0.90446	X	6142873	T	G	X:6142873-6142873	G	intron_variant	MODIFIER	NLGN4X	ENSG00000146938	Transcript	ENST00000275857.10	protein_coding	-	2026-02-05	-	-	-	-	-	-	-	-	-	-	-	-		IMPACT	Predicted severity of the variant's consequence
pos_female	NLGN4X	rs6529924	rs1921938	0.90446	X	6142873	T	G	X:6142873-6142873	G	intron_variant	MODIFIER	NLGN4X	ENSG00000146938	Transcript	ENST00000381092.1	protein_coding	-	2026-03-06	-	-	-	-	-	-	-	-	-	-	-	-		SYMBOL	Gene symbol name associated with variant
pos_female	NLGN4X	rs6529924	rs1921938	0.90446	X	6142873	T	G	X:6142873-6142873	G	intron_variant	MODIFIER	NLGN4X	ENSG00000146938	Transcript	ENST00000381093.6	protein_coding	-	2026-02-05	-	-	-	-	-	-	-	-	-	-	-	-		Gene	Ensembl stable ID of the affected gene associated with the variant
pos_female	NLGN4X	rs6529924	rs1921938	0.90446	X	6142873	T	G	X:6142873-6142873	G	intron_variant	MODIFIER	NLGN4X	ENSG00000146938	Transcript	ENST00000381095.8	protein_coding	-	2026-02-05	-	-	-	-	-	-	-	-	-	-	-	-		Feature_type	Type of feature the variant is located in
pos_female	NLGN4X	rs6529924	rs1921938	0.90446	X	6142873	T	G	X:6142873-6142873	G	intron_variant	MODIFIER	NLGN4X	ENSG00000146938	Transcript	ENST00000538097.6	protein_coding	-	2026-01-05	-	-	-	-	-	-	-	-	-	-	-	-		Feature	Ensembl stable ID of the feature the variant is located in
pos_female	NLGN4X	rs6529924	rs1921938	0.90446	X	6142873	T	G	X:6142873-6142873	G	intron_variant	MODIFIER	NLGN4X	ENSG00000146938	Transcript	ENST00000899710.1	protein_coding	-	2026-02-05	-	-	-	-	-	-	-	-	-	-	-	-		BIOTYPE	Biotype of transcript or regulatory feature
pos_female	NLGN4X	rs6529924	rs1921938	0.90446	X	6142873	T	G	X:6142873-6142873	G	intron_variant	MODIFIER	NLGN4X	ENSG00000146938	Transcript	ENST00000899711.1	protein_coding	-	2026-02-05	-	-	-	-	-	-	-	-	-	-	-	-		EXON	Exon number out of total
pos_female	NLGN4X	rs6529924	rs1921938	0.90446	X	6142873	T	G	X:6142873-6142873	G	intron_variant	MODIFIER	NLGN4X	ENSG00000146938	Transcript	ENST00000899712.1	protein_coding	-	2026-02-05	-	-	-	-	-	-	-	-	-	-	-	-		INTRON	Intron number out of total
pos_female	NLGN4X	rs6529924	rs1921938	0.90446	X	6142873	T	G	X:6142873-6142873	G	intron_variant	MODIFIER	NLGN4X	ENSG00000146938	Transcript	ENST00000899713.1	protein_coding	-	2026-02-04	-	-	-	-	-	-	-	-	-	-	-	-		cDNA_position	Relative position of the base pair in cDNA sequence
pos_female	NLGN4X	rs6529924	rs1921938	0.90446	X	6142873	T	G	X:6142873-6142873	G	intron_variant	MODIFIER	NLGN4X	ENSG00000146938	Transcript	ENST00000899714.1	protein_coding	-	2026-02-05	-	-	-	-	-	-	-	-	-	-	-	-		CDS_position	Relative position of the base pair in the coding sequence (CDS)
pos_female	NLGN4X	rs6529924	rs1921938	0.90446	X	6142873	T	G	X:6142873-6142873	G	intron_variant	MODIFIER	NLGN4X	ENSG00000146938	Transcript	ENST00000915395.1	protein_coding	-	2026-02-05	-	-	-	-	-	-	-	-	-	-	-	-		Protein_position	Relative position of the amino acid in protein
pos_female	NLGN4X	rs6529924	rs1921938	0.90446	X	6142873	T	G	X:6142873-6142873	G	intron_variant	MODIFIER	NLGN4X	ENSG00000146938	Transcript	ENST00000915396.1	protein_coding	-	2026-02-05	-	-	-	-	-	-	-	-	-	-	-	-		Amino_acids	Reference and variant amino acids
pos_female	NLGN4X	rs6529924	rs2369482	0.905898	X	6146076	C	T	X:6146076-6146076	T	intron_variant	MODIFIER	NLGN4X	ENSG00000146938	Transcript	ENST00000275857.10	protein_coding	-	2026-02-05	-	-	-	-	-	-	-	-	-	-	-	-		Codons	Reference and variant codon sequence
pos_female	NLGN4X	rs6529924	rs2369482	0.905898	X	6146076	C	T	X:6146076-6146076	T	intron_variant	MODIFIER	NLGN4X	ENSG00000146938	Transcript	ENST00000381092.1	protein_coding	-	2026-03-06	-	-	-	-	-	-	-	-	-	-	-	-		SIFT	SIFT prediction and/or score of the variant effect on protein function
pos_female	NLGN4X	rs6529924	rs2369482	0.905898	X	6146076	C	T	X:6146076-6146076	T	intron_variant	MODIFIER	NLGN4X	ENSG00000146938	Transcript	ENST00000381093.6	protein_coding	-	2026-02-05	-	-	-	-	-	-	-	-	-	-	-	-		PolyPhen	Probability that a missense mutation is damaging to the protein.
pos_female	NLGN4X	rs6529924	rs2369482	0.905898	X	6146076	C	T	X:6146076-6146076	T	intron_variant	MODIFIER	NLGN4X	ENSG00000146938	Transcript	ENST00000381095.8	protein_coding	-	2026-02-05	-	-	-	-	-	-	-	-	-	-	-	-		CLIN_SIG	ClinVar clinical significance of the dbSNP variant
pos_female	NLGN4X	rs6529924	rs2369482	0.905898	X	6146076	C	T	X:6146076-6146076	T	downstream_gene_variant	MODIFIER	NLGN4X	ENSG00000146938	Transcript	ENST00000469740.1	protein_coding	-	-	-	-	-	-	-	-	-	-	-	-	-	-		LOEUF	Loss-of-function observed/expected upper bound fraction
pos_female	NLGN4X	rs6529924	rs2369482	0.905898	X	6146076	C	T	X:6146076-6146076	T	intron_variant	MODIFIER	NLGN4X	ENSG00000146938	Transcript	ENST00000538097.6	protein_coding	-	2026-01-05	-	-	-	-	-	-	-	-	-	-	-	-		CADD_PHRED	PHRED-scaled Combined Annotation Dependent Depeletion (CADD) score inficating the deleteriousness of variants
pos_female	NLGN4X	rs6529924	rs2369482	0.905898	X	6146076	C	T	X:6146076-6146076	T	intron_variant	MODIFIER	NLGN4X	ENSG00000146938	Transcript	ENST00000899710.1	protein_coding	-	2026-02-05	-	-	-	-	-	-	-	-	-	-	-	-		CADD_RAW	Raw CADD score representing the magnitude of the deleteriousness signal
pos_female	NLGN4X	rs6529924	rs2369482	0.905898	X	6146076	C	T	X:6146076-6146076	T	intron_variant	MODIFIER	NLGN4X	ENSG00000146938	Transcript	ENST00000899711.1	protein_coding	-	2026-02-05	-	-	-	-	-	-	-	-	-	-	-	-		REVEL	Rare Exome Variant Variant Ensemble Learner (REVEL) score predicting the pathogenicity of missense variants
pos_female	NLGN4X	rs6529924	rs2369482	0.905898	X	6146076	C	T	X:6146076-6146076	T	intron_variant	MODIFIER	NLGN4X	ENSG00000146938	Transcript	ENST00000899712.1	protein_coding	-	2026-02-05	-	-	-	-	-	-	-	-	-	-	-	-
pos_female	NLGN4X	rs6529924	rs2369482	0.905898	X	6146076	C	T	X:6146076-6146076	T	intron_variant	MODIFIER	NLGN4X	ENSG00000146938	Transcript	ENST00000899713.1	protein_coding	-	2026-02-04	-	-	-	-	-	-	-	-	-	-	-	-
pos_female	NLGN4X	rs6529924	rs2369482	0.905898	X	6146076	C	T	X:6146076-6146076	T	intron_variant	MODIFIER	NLGN4X	ENSG00000146938	Transcript	ENST00000899714.1	protein_coding	-	2026-02-05	-	-	-	-	-	-	-	-	-	-	-	-
pos_female	NLGN4X	rs6529924	rs2369482	0.905898	X	6146076	C	T	X:6146076-6146076	T	intron_variant	MODIFIER	NLGN4X	ENSG00000146938	Transcript	ENST00000915395.1	protein_coding	-	2026-02-05	-	-	-	-	-	-	-	-	-	-	-	-
pos_female	NLGN4X	rs6529924	rs2369482	0.905898	X	6146076	C	T	X:6146076-6146076	T	intron_variant	MODIFIER	NLGN4X	ENSG00000146938	Transcript	ENST00000915396.1	protein_coding	-	2026-02-05	-	-	-	-	-	-	-	-	-	-	-	-
pos_female	NLGN4X	rs6529924	rs5961941	0.873033	X	6152183	C	A	X:6152183-6152183	A	intron_variant	MODIFIER	NLGN4X	ENSG00000146938	Transcript	ENST00000275857.10	protein_coding	-	2026-01-05	-	-	-	-	-	-	-	-	-	-	-	-
pos_female	NLGN4X	rs6529924	rs5961941	0.873033	X	6152183	C	A	X:6152183-6152183	A	intron_variant	MODIFIER	NLGN4X	ENSG00000146938	Transcript	ENST00000381092.1	protein_coding	-	2026-02-06	-	-	-	-	-	-	-	-	-	-	-	-
pos_female	NLGN4X	rs6529924	rs5961941	0.873033	X	6152183	C	A	X:6152183-6152183	A	intron_variant	MODIFIER	NLGN4X	ENSG00000146938	Transcript	ENST00000381093.6	protein_coding	-	2026-01-05	-	-	-	-	-	-	-	-	-	-	-	-
pos_female	NLGN4X	rs6529924	rs5961941	0.873033	X	6152183	C	A	X:6152183-6152183	A	intron_variant	MODIFIER	NLGN4X	ENSG00000146938	Transcript	ENST00000381095.8	protein_coding	-	2026-01-05	-	-	-	-	-	-	-	-	-	-	-	-
pos_female	NLGN4X	rs6529924	rs5961941	0.873033	X	6152183	C	A	X:6152183-6152183	A	intron_variant	MODIFIER	NLGN4X	ENSG00000146938	Transcript	ENST00000469740.1	protein_coding	-	2026-01-01	-	-	-	-	-	-	-	-	-	-	-	-
pos_female	NLGN4X	rs6529924	rs5961941	0.873033	X	6152183	C	A	X:6152183-6152183	A	intron_variant	MODIFIER	NLGN4X	ENSG00000146938	Transcript	ENST00000483337.1	protein_coding	-	2026-01-01	-	-	-	-	-	-	-	-	-	-	-	-
pos_female	NLGN4X	rs6529924	rs5961941	0.873033	X	6152183	C	A	X:6152183-6152183	A	upstream_gene_variant	MODIFIER	NLGN4X	ENSG00000146938	Transcript	ENST00000538097.6	protein_coding	-	-	-	-	-	-	-	-	-	-	-	-	-	-
pos_female	NLGN4X	rs6529924	rs5961941	0.873033	X	6152183	C	A	X:6152183-6152183	A	intron_variant	MODIFIER	NLGN4X	ENSG00000146938	Transcript	ENST00000899710.1	protein_coding	-	2026-01-05	-	-	-	-	-	-	-	-	-	-	-	-
pos_female	NLGN4X	rs6529924	rs5961941	0.873033	X	6152183	C	A	X:6152183-6152183	A	intron_variant	MODIFIER	NLGN4X	ENSG00000146938	Transcript	ENST00000899711.1	protein_coding	-	2026-01-05	-	-	-	-	-	-	-	-	-	-	-	-
pos_female	NLGN4X	rs6529924	rs5961941	0.873033	X	6152183	C	A	X:6152183-6152183	A	intron_variant	MODIFIER	NLGN4X	ENSG00000146938	Transcript	ENST00000899712.1	protein_coding	-	2026-01-05	-	-	-	-	-	-	-	-	-	-	-	-
pos_female	NLGN4X	rs6529924	rs5961941	0.873033	X	6152183	C	A	X:6152183-6152183	A	intron_variant	MODIFIER	NLGN4X	ENSG00000146938	Transcript	ENST00000899713.1	protein_coding	-	2026-01-04	-	-	-	-	-	-	-	-	-	-	-	-
pos_female	NLGN4X	rs6529924	rs5961941	0.873033	X	6152183	C	A	X:6152183-6152183	A	intron_variant	MODIFIER	NLGN4X	ENSG00000146938	Transcript	ENST00000899714.1	protein_coding	-	2026-01-05	-	-	-	-	-	-	-	-	-	-	-	-
pos_female	NLGN4X	rs6529924	rs5961941	0.873033	X	6152183	C	A	X:6152183-6152183	A	intron_variant	MODIFIER	NLGN4X	ENSG00000146938	Transcript	ENST00000915395.1	protein_coding	-	2026-01-05	-	-	-	-	-	-	-	-	-	-	-	-
pos_female	NLGN4X	rs6529924	rs5961941	0.873033	X	6152183	C	A	X:6152183-6152183	A	intron_variant	MODIFIER	NLGN4X	ENSG00000146938	Transcript	ENST00000915396.1	protein_coding	-	2026-01-05	-	-	-	-	-	-	-	-	-	-	-	-
pos_female	NLGN4X	rs6529924	rs5961942	0.928578	X	6153003	C	G	X:6153003-6153003	G	intron_variant	MODIFIER	NLGN4X	ENSG00000146938	Transcript	ENST00000275857.10	protein_coding	-	2026-01-05	-	-	-	-	-	-	-	-	-	-	-	-
pos_female	NLGN4X	rs6529924	rs5961942	0.928578	X	6153003	C	G	X:6153003-6153003	G	intron_variant	MODIFIER	NLGN4X	ENSG00000146938	Transcript	ENST00000381092.1	protein_coding	-	2026-02-06	-	-	-	-	-	-	-	-	-	-	-	-
pos_female	NLGN4X	rs6529924	rs5961942	0.928578	X	6153003	C	G	X:6153003-6153003	G	intron_variant	MODIFIER	NLGN4X	ENSG00000146938	Transcript	ENST00000381093.6	protein_coding	-	2026-01-05	-	-	-	-	-	-	-	-	-	-	-	-
pos_female	NLGN4X	rs6529924	rs5961942	0.928578	X	6153003	C	G	X:6153003-6153003	G	intron_variant	MODIFIER	NLGN4X	ENSG00000146938	Transcript	ENST00000381095.8	protein_coding	-	2026-01-05	-	-	-	-	-	-	-	-	-	-	-	-
pos_female	NLGN4X	rs6529924	rs5961942	0.928578	X	6153003	C	G	X:6153003-6153003	G	intron_variant	MODIFIER	NLGN4X	ENSG00000146938	Transcript	ENST00000469740.1	protein_coding	-	2026-01-01	-	-	-	-	-	-	-	-	-	-	-	-
pos_female	NLGN4X	rs6529924	rs5961942	0.928578	X	6153003	C	G	X:6153003-6153003	G	intron_variant	MODIFIER	NLGN4X	ENSG00000146938	Transcript	ENST00000483337.1	protein_coding	-	2026-01-01	-	-	-	-	-	-	-	-	-	-	-	-
pos_female	NLGN4X	rs6529924	rs5961942	0.928578	X	6153003	C	G	X:6153003-6153003	G	upstream_gene_variant	MODIFIER	NLGN4X	ENSG00000146938	Transcript	ENST00000538097.6	protein_coding	-	-	-	-	-	-	-	-	-	-	-	-	-	-
pos_female	NLGN4X	rs6529924	rs5961942	0.928578	X	6153003	C	G	X:6153003-6153003	G	intron_variant	MODIFIER	NLGN4X	ENSG00000146938	Transcript	ENST00000899710.1	protein_coding	-	2026-01-05	-	-	-	-	-	-	-	-	-	-	-	-
pos_female	NLGN4X	rs6529924	rs5961942	0.928578	X	6153003	C	G	X:6153003-6153003	G	intron_variant	MODIFIER	NLGN4X	ENSG00000146938	Transcript	ENST00000899711.1	protein_coding	-	2026-01-05	-	-	-	-	-	-	-	-	-	-	-	-
pos_female	NLGN4X	rs6529924	rs5961942	0.928578	X	6153003	C	G	X:6153003-6153003	G	intron_variant	MODIFIER	NLGN4X	ENSG00000146938	Transcript	ENST00000899712.1	protein_coding	-	2026-01-05	-	-	-	-	-	-	-	-	-	-	-	-
pos_female	NLGN4X	rs6529924	rs5961942	0.928578	X	6153003	C	G	X:6153003-6153003	G	intron_variant	MODIFIER	NLGN4X	ENSG00000146938	Transcript	ENST00000899713.1	protein_coding	-	2026-01-04	-	-	-	-	-	-	-	-	-	-	-	-
pos_female	NLGN4X	rs6529924	rs5961942	0.928578	X	6153003	C	G	X:6153003-6153003	G	intron_variant	MODIFIER	NLGN4X	ENSG00000146938	Transcript	ENST00000899714.1	protein_coding	-	2026-01-05	-	-	-	-	-	-	-	-	-	-	-	-
pos_female	NLGN4X	rs6529924	rs5961942	0.928578	X	6153003	C	G	X:6153003-6153003	G	intron_variant	MODIFIER	NLGN4X	ENSG00000146938	Transcript	ENST00000915395.1	protein_coding	-	2026-01-05	-	-	-	-	-	-	-	-	-	-	-	-
pos_female	NLGN4X	rs6529924	rs5961942	0.928578	X	6153003	C	G	X:6153003-6153003	G	intron_variant	MODIFIER	NLGN4X	ENSG00000146938	Transcript	ENST00000915396.1	protein_coding	-	2026-01-05	-	-	-	-	-	-	-	-	-	-	-	-
pos_female	NLGN4X	rs6529924	rs5961943	0.933487	X	6157296	T	C	X:6157296-6157296	C	intron_variant	MODIFIER	NLGN4X	ENSG00000146938	Transcript	ENST00000275857.10	protein_coding	-	2026-01-05	-	-	-	-	-	-	-	-	-	-	-	-
pos_female	NLGN4X	rs6529924	rs5961943	0.933487	X	6157296	T	C	X:6157296-6157296	C	intron_variant	MODIFIER	NLGN4X	ENSG00000146938	Transcript	ENST00000381092.1	protein_coding	-	2026-02-06	-	-	-	-	-	-	-	-	-	-	-	-
pos_female	NLGN4X	rs6529924	rs5961943	0.933487	X	6157296	T	C	X:6157296-6157296	C	intron_variant	MODIFIER	NLGN4X	ENSG00000146938	Transcript	ENST00000381093.6	protein_coding	-	2026-01-05	-	-	-	-	-	-	-	-	-	-	-	-
pos_female	NLGN4X	rs6529924	rs5961943	0.933487	X	6157296	T	C	X:6157296-6157296	C	intron_variant	MODIFIER	NLGN4X	ENSG00000146938	Transcript	ENST00000381095.8	protein_coding	-	2026-01-05	-	-	-	-	-	-	-	-	-	-	-	-
pos_female	NLGN4X	rs6529924	rs5961943	0.933487	X	6157296	T	C	X:6157296-6157296	C	intron_variant	MODIFIER	NLGN4X	ENSG00000146938	Transcript	ENST00000469740.1	protein_coding	-	2026-01-01	-	-	-	-	-	-	-	-	-	-	-	-
pos_female	NLGN4X	rs6529924	rs5961943	0.933487	X	6157296	T	C	X:6157296-6157296	C	intron_variant	MODIFIER	NLGN4X	ENSG00000146938	Transcript	ENST00000483337.1	protein_coding	-	2026-01-01	-	-	-	-	-	-	-	-	-	-	-	-
pos_female	NLGN4X	rs6529924	rs5961943	0.933487	X	6157296	T	C	X:6157296-6157296	C	intron_variant	MODIFIER	NLGN4X	ENSG00000146938	Transcript	ENST00000899710.1	protein_coding	-	2026-01-05	-	-	-	-	-	-	-	-	-	-	-	-
pos_female	NLGN4X	rs6529924	rs5961943	0.933487	X	6157296	T	C	X:6157296-6157296	C	intron_variant	MODIFIER	NLGN4X	ENSG00000146938	Transcript	ENST00000899711.1	protein_coding	-	2026-01-05	-	-	-	-	-	-	-	-	-	-	-	-
pos_female	NLGN4X	rs6529924	rs5961943	0.933487	X	6157296	T	C	X:6157296-6157296	C	intron_variant	MODIFIER	NLGN4X	ENSG00000146938	Transcript	ENST00000899712.1	protein_coding	-	2026-01-05	-	-	-	-	-	-	-	-	-	-	-	-
pos_female	NLGN4X	rs6529924	rs5961943	0.933487	X	6157296	T	C	X:6157296-6157296	C	intron_variant	MODIFIER	NLGN4X	ENSG00000146938	Transcript	ENST00000899713.1	protein_coding	-	2026-01-04	-	-	-	-	-	-	-	-	-	-	-	-
pos_female	NLGN4X	rs6529924	rs5961943	0.933487	X	6157296	T	C	X:6157296-6157296	C	intron_variant	MODIFIER	NLGN4X	ENSG00000146938	Transcript	ENST00000899714.1	protein_coding	-	2026-01-05	-	-	-	-	-	-	-	-	-	-	-	-
pos_female	NLGN4X	rs6529924	rs5961943	0.933487	X	6157296	T	C	X:6157296-6157296	C	intron_variant	MODIFIER	NLGN4X	ENSG00000146938	Transcript	ENST00000915395.1	protein_coding	-	2026-01-05	-	-	-	-	-	-	-	-	-	-	-	-
pos_female	NLGN4X	rs6529924	rs5961943	0.933487	X	6157296	T	C	X:6157296-6157296	C	intron_variant	MODIFIER	NLGN4X	ENSG00000146938	Transcript	ENST00000915396.1	protein_coding	-	2026-01-05	-	-	-	-	-	-	-	-	-	-	-	-
pos_female	NLGN4X	rs6529924	rs5916316	0.973809	X	6171240	T	A	X:6171240-6171240	A	intron_variant	MODIFIER	NLGN4X	ENSG00000146938	Transcript	ENST00000275857.10	protein_coding	-	2026-01-05	-	-	-	-	-	-	-	-	-	-	-	-
pos_female	NLGN4X	rs6529924	rs5916316	0.973809	X	6171240	T	A	X:6171240-6171240	A	intron_variant	MODIFIER	NLGN4X	ENSG00000146938	Transcript	ENST00000381092.1	protein_coding	-	2026-02-06	-	-	-	-	-	-	-	-	-	-	-	-
pos_female	NLGN4X	rs6529924	rs5916316	0.973809	X	6171240	T	A	X:6171240-6171240	A	intron_variant	MODIFIER	NLGN4X	ENSG00000146938	Transcript	ENST00000381093.6	protein_coding	-	2026-01-05	-	-	-	-	-	-	-	-	-	-	-	-
pos_female	NLGN4X	rs6529924	rs5916316	0.973809	X	6171240	T	A	X:6171240-6171240	A	intron_variant	MODIFIER	NLGN4X	ENSG00000146938	Transcript	ENST00000381095.8	protein_coding	-	2026-01-05	-	-	-	-	-	-	-	-	-	-	-	-
pos_female	NLGN4X	rs6529924	rs5916316	0.973809	X	6171240	T	A	X:6171240-6171240	A	intron_variant	MODIFIER	NLGN4X	ENSG00000146938	Transcript	ENST00000469740.1	protein_coding	-	2026-01-01	-	-	-	-	-	-	-	-	-	-	-	-
pos_female	NLGN4X	rs6529924	rs5916316	0.973809	X	6171240	T	A	X:6171240-6171240	A	intron_variant	MODIFIER	NLGN4X	ENSG00000146938	Transcript	ENST00000483337.1	protein_coding	-	2026-01-01	-	-	-	-	-	-	-	-	-	-	-	-
pos_female	NLGN4X	rs6529924	rs5916316	0.973809	X	6171240	T	A	X:6171240-6171240	A	intron_variant	MODIFIER	NLGN4X	ENSG00000146938	Transcript	ENST00000899710.1	protein_coding	-	2026-01-05	-	-	-	-	-	-	-	-	-	-	-	-
pos_female	NLGN4X	rs6529924	rs5916316	0.973809	X	6171240	T	A	X:6171240-6171240	A	intron_variant	MODIFIER	NLGN4X	ENSG00000146938	Transcript	ENST00000899711.1	protein_coding	-	2026-01-05	-	-	-	-	-	-	-	-	-	-	-	-
pos_female	NLGN4X	rs6529924	rs5916316	0.973809	X	6171240	T	A	X:6171240-6171240	A	intron_variant	MODIFIER	NLGN4X	ENSG00000146938	Transcript	ENST00000899712.1	protein_coding	-	2026-01-05	-	-	-	-	-	-	-	-	-	-	-	-
pos_female	NLGN4X	rs6529924	rs5916316	0.973809	X	6171240	T	A	X:6171240-6171240	A	intron_variant	MODIFIER	NLGN4X	ENSG00000146938	Transcript	ENST00000899713.1	protein_coding	-	2026-01-04	-	-	-	-	-	-	-	-	-	-	-	-
pos_female	NLGN4X	rs6529924	rs5916316	0.973809	X	6171240	T	A	X:6171240-6171240	A	intron_variant	MODIFIER	NLGN4X	ENSG00000146938	Transcript	ENST00000899714.1	protein_coding	-	2026-01-05	-	-	-	-	-	-	-	-	-	-	-	-
pos_female	NLGN4X	rs6529924	rs5916316	0.973809	X	6171240	T	A	X:6171240-6171240	A	intron_variant	MODIFIER	NLGN4X	ENSG00000146938	Transcript	ENST00000915395.1	protein_coding	-	2026-01-05	-	-	-	-	-	-	-	-	-	-	-	-
pos_female	NLGN4X	rs6529924	rs5916316	0.973809	X	6171240	T	A	X:6171240-6171240	A	intron_variant	MODIFIER	NLGN4X	ENSG00000146938	Transcript	ENST00000915396.1	protein_coding	-	2026-01-05	-	-	-	-	-	-	-	-	-	-	-	-
pos_female	NLGN4X	rs6529924	rs5916317	0.973809	X	6171241	C	A	X:6171241-6171241	A	intron_variant	MODIFIER	NLGN4X	ENSG00000146938	Transcript	ENST00000275857.10	protein_coding	-	2026-01-05	-	-	-	-	-	-	-	-	-	-	-	-
pos_female	NLGN4X	rs6529924	rs5916317	0.973809	X	6171241	C	A	X:6171241-6171241	A	intron_variant	MODIFIER	NLGN4X	ENSG00000146938	Transcript	ENST00000381092.1	protein_coding	-	2026-02-06	-	-	-	-	-	-	-	-	-	-	-	-
pos_female	NLGN4X	rs6529924	rs5916317	0.973809	X	6171241	C	A	X:6171241-6171241	A	intron_variant	MODIFIER	NLGN4X	ENSG00000146938	Transcript	ENST00000381093.6	protein_coding	-	2026-01-05	-	-	-	-	-	-	-	-	-	-	-	-
pos_female	NLGN4X	rs6529924	rs5916317	0.973809	X	6171241	C	A	X:6171241-6171241	A	intron_variant	MODIFIER	NLGN4X	ENSG00000146938	Transcript	ENST00000381095.8	protein_coding	-	2026-01-05	-	-	-	-	-	-	-	-	-	-	-	-
pos_female	NLGN4X	rs6529924	rs5916317	0.973809	X	6171241	C	A	X:6171241-6171241	A	intron_variant	MODIFIER	NLGN4X	ENSG00000146938	Transcript	ENST00000469740.1	protein_coding	-	2026-01-01	-	-	-	-	-	-	-	-	-	-	-	-
pos_female	NLGN4X	rs6529924	rs5916317	0.973809	X	6171241	C	A	X:6171241-6171241	A	intron_variant	MODIFIER	NLGN4X	ENSG00000146938	Transcript	ENST00000483337.1	protein_coding	-	2026-01-01	-	-	-	-	-	-	-	-	-	-	-	-
pos_female	NLGN4X	rs6529924	rs5916317	0.973809	X	6171241	C	A	X:6171241-6171241	A	intron_variant	MODIFIER	NLGN4X	ENSG00000146938	Transcript	ENST00000899710.1	protein_coding	-	2026-01-05	-	-	-	-	-	-	-	-	-	-	-	-
pos_female	NLGN4X	rs6529924	rs5916317	0.973809	X	6171241	C	A	X:6171241-6171241	A	intron_variant	MODIFIER	NLGN4X	ENSG00000146938	Transcript	ENST00000899711.1	protein_coding	-	2026-01-05	-	-	-	-	-	-	-	-	-	-	-	-
pos_female	NLGN4X	rs6529924	rs5916317	0.973809	X	6171241	C	A	X:6171241-6171241	A	intron_variant	MODIFIER	NLGN4X	ENSG00000146938	Transcript	ENST00000899712.1	protein_coding	-	2026-01-05	-	-	-	-	-	-	-	-	-	-	-	-
pos_female	NLGN4X	rs6529924	rs5916317	0.973809	X	6171241	C	A	X:6171241-6171241	A	intron_variant	MODIFIER	NLGN4X	ENSG00000146938	Transcript	ENST00000899713.1	protein_coding	-	2026-01-04	-	-	-	-	-	-	-	-	-	-	-	-
pos_female	NLGN4X	rs6529924	rs5916317	0.973809	X	6171241	C	A	X:6171241-6171241	A	intron_variant	MODIFIER	NLGN4X	ENSG00000146938	Transcript	ENST00000899714.1	protein_coding	-	2026-01-05	-	-	-	-	-	-	-	-	-	-	-	-
pos_female	NLGN4X	rs6529924	rs5916317	0.973809	X	6171241	C	A	X:6171241-6171241	A	intron_variant	MODIFIER	NLGN4X	ENSG00000146938	Transcript	ENST00000915395.1	protein_coding	-	2026-01-05	-	-	-	-	-	-	-	-	-	-	-	-
pos_female	NLGN4X	rs6529924	rs5916317	0.973809	X	6171241	C	A	X:6171241-6171241	A	intron_variant	MODIFIER	NLGN4X	ENSG00000146938	Transcript	ENST00000915396.1	protein_coding	-	2026-01-05	-	-	-	-	-	-	-	-	-	-	-	-
pos_female	NLGN4X	rs6529924	rs5916319	0.973081	X	6174240	C	A	X:6174240-6174240	A	intron_variant	MODIFIER	NLGN4X	ENSG00000146938	Transcript	ENST00000275857.10	protein_coding	-	2026-01-05	-	-	-	-	-	-	-	-	-	-	-	-
pos_female	NLGN4X	rs6529924	rs5916319	0.973081	X	6174240	C	A	X:6174240-6174240	A	intron_variant	MODIFIER	NLGN4X	ENSG00000146938	Transcript	ENST00000381092.1	protein_coding	-	2026-02-06	-	-	-	-	-	-	-	-	-	-	-	-
pos_female	NLGN4X	rs6529924	rs5916319	0.973081	X	6174240	C	A	X:6174240-6174240	A	intron_variant	MODIFIER	NLGN4X	ENSG00000146938	Transcript	ENST00000381093.6	protein_coding	-	2026-01-05	-	-	-	-	-	-	-	-	-	-	-	-
pos_female	NLGN4X	rs6529924	rs5916319	0.973081	X	6174240	C	A	X:6174240-6174240	A	intron_variant	MODIFIER	NLGN4X	ENSG00000146938	Transcript	ENST00000381095.8	protein_coding	-	2026-01-05	-	-	-	-	-	-	-	-	-	-	-	-
pos_female	NLGN4X	rs6529924	rs5916319	0.973081	X	6174240	C	A	X:6174240-6174240	A	intron_variant	MODIFIER	NLGN4X	ENSG00000146938	Transcript	ENST00000469740.1	protein_coding	-	2026-01-01	-	-	-	-	-	-	-	-	-	-	-	-
pos_female	NLGN4X	rs6529924	rs5916319	0.973081	X	6174240	C	A	X:6174240-6174240	A	intron_variant	MODIFIER	NLGN4X	ENSG00000146938	Transcript	ENST00000483337.1	protein_coding	-	2026-01-01	-	-	-	-	-	-	-	-	-	-	-	-
pos_female	NLGN4X	rs6529924	rs5916319	0.973081	X	6174240	C	A	X:6174240-6174240	A	intron_variant	MODIFIER	NLGN4X	ENSG00000146938	Transcript	ENST00000899710.1	protein_coding	-	2026-01-05	-	-	-	-	-	-	-	-	-	-	-	-
pos_female	NLGN4X	rs6529924	rs5916319	0.973081	X	6174240	C	A	X:6174240-6174240	A	intron_variant	MODIFIER	NLGN4X	ENSG00000146938	Transcript	ENST00000899711.1	protein_coding	-	2026-01-05	-	-	-	-	-	-	-	-	-	-	-	-
pos_female	NLGN4X	rs6529924	rs5916319	0.973081	X	6174240	C	A	X:6174240-6174240	A	intron_variant	MODIFIER	NLGN4X	ENSG00000146938	Transcript	ENST00000899712.1	protein_coding	-	2026-01-05	-	-	-	-	-	-	-	-	-	-	-	-
pos_female	NLGN4X	rs6529924	rs5916319	0.973081	X	6174240	C	A	X:6174240-6174240	A	intron_variant	MODIFIER	NLGN4X	ENSG00000146938	Transcript	ENST00000899713.1	protein_coding	-	2026-01-04	-	-	-	-	-	-	-	-	-	-	-	-
pos_female	NLGN4X	rs6529924	rs5916319	0.973081	X	6174240	C	A	X:6174240-6174240	A	intron_variant	MODIFIER	NLGN4X	ENSG00000146938	Transcript	ENST00000899714.1	protein_coding	-	2026-01-05	-	-	-	-	-	-	-	-	-	-	-	-
pos_female	NLGN4X	rs6529924	rs5916319	0.973081	X	6174240	C	A	X:6174240-6174240	A	intron_variant	MODIFIER	NLGN4X	ENSG00000146938	Transcript	ENST00000915395.1	protein_coding	-	2026-01-05	-	-	-	-	-	-	-	-	-	-	-	-
pos_female	NLGN4X	rs6529924	rs5916319	0.973081	X	6174240	C	A	X:6174240-6174240	A	intron_variant	MODIFIER	NLGN4X	ENSG00000146938	Transcript	ENST00000915396.1	protein_coding	-	2026-01-05	-	-	-	-	-	-	-	-	-	-	-	-
pos_female	NLGN4X	rs6529924	rs5916320	0.973605	X	6174494	C	T	X:6174494-6174494	T	intron_variant	MODIFIER	NLGN4X	ENSG00000146938	Transcript	ENST00000275857.10	protein_coding	-	2026-01-05	-	-	-	-	-	-	-	-	-	-	-	-
pos_female	NLGN4X	rs6529924	rs5916320	0.973605	X	6174494	C	T	X:6174494-6174494	T	intron_variant	MODIFIER	NLGN4X	ENSG00000146938	Transcript	ENST00000381092.1	protein_coding	-	2026-02-06	-	-	-	-	-	-	-	-	-	-	-	-
pos_female	NLGN4X	rs6529924	rs5916320	0.973605	X	6174494	C	T	X:6174494-6174494	T	intron_variant	MODIFIER	NLGN4X	ENSG00000146938	Transcript	ENST00000381093.6	protein_coding	-	2026-01-05	-	-	-	-	-	-	-	-	-	-	-	-
pos_female	NLGN4X	rs6529924	rs5916320	0.973605	X	6174494	C	T	X:6174494-6174494	T	intron_variant	MODIFIER	NLGN4X	ENSG00000146938	Transcript	ENST00000381095.8	protein_coding	-	2026-01-05	-	-	-	-	-	-	-	-	-	-	-	-
pos_female	NLGN4X	rs6529924	rs5916320	0.973605	X	6174494	C	T	X:6174494-6174494	T	intron_variant	MODIFIER	NLGN4X	ENSG00000146938	Transcript	ENST00000469740.1	protein_coding	-	2026-01-01	-	-	-	-	-	-	-	-	-	-	-	-
pos_female	NLGN4X	rs6529924	rs5916320	0.973605	X	6174494	C	T	X:6174494-6174494	T	intron_variant	MODIFIER	NLGN4X	ENSG00000146938	Transcript	ENST00000483337.1	protein_coding	-	2026-01-01	-	-	-	-	-	-	-	-	-	-	-	-
pos_female	NLGN4X	rs6529924	rs5916320	0.973605	X	6174494	C	T	X:6174494-6174494	T	intron_variant	MODIFIER	NLGN4X	ENSG00000146938	Transcript	ENST00000899710.1	protein_coding	-	2026-01-05	-	-	-	-	-	-	-	-	-	-	-	-
pos_female	NLGN4X	rs6529924	rs5916320	0.973605	X	6174494	C	T	X:6174494-6174494	T	intron_variant	MODIFIER	NLGN4X	ENSG00000146938	Transcript	ENST00000899711.1	protein_coding	-	2026-01-05	-	-	-	-	-	-	-	-	-	-	-	-
pos_female	NLGN4X	rs6529924	rs5916320	0.973605	X	6174494	C	T	X:6174494-6174494	T	intron_variant	MODIFIER	NLGN4X	ENSG00000146938	Transcript	ENST00000899712.1	protein_coding	-	2026-01-05	-	-	-	-	-	-	-	-	-	-	-	-
pos_female	NLGN4X	rs6529924	rs5916320	0.973605	X	6174494	C	T	X:6174494-6174494	T	intron_variant	MODIFIER	NLGN4X	ENSG00000146938	Transcript	ENST00000899713.1	protein_coding	-	2026-01-04	-	-	-	-	-	-	-	-	-	-	-	-
pos_female	NLGN4X	rs6529924	rs5916320	0.973605	X	6174494	C	T	X:6174494-6174494	T	intron_variant	MODIFIER	NLGN4X	ENSG00000146938	Transcript	ENST00000899714.1	protein_coding	-	2026-01-05	-	-	-	-	-	-	-	-	-	-	-	-
pos_female	NLGN4X	rs6529924	rs5916320	0.973605	X	6174494	C	T	X:6174494-6174494	T	intron_variant	MODIFIER	NLGN4X	ENSG00000146938	Transcript	ENST00000915395.1	protein_coding	-	2026-01-05	-	-	-	-	-	-	-	-	-	-	-	-
pos_female	NLGN4X	rs6529924	rs5916320	0.973605	X	6174494	C	T	X:6174494-6174494	T	intron_variant	MODIFIER	NLGN4X	ENSG00000146938	Transcript	ENST00000915396.1	protein_coding	-	2026-01-05	-	-	-	-	-	-	-	-	-	-	-	-
pos_female	NLGN4X	rs6529924	rs5916321	0.973139	X	6176109	C	T	X:6176109-6176109	T	intron_variant	MODIFIER	NLGN4X	ENSG00000146938	Transcript	ENST00000275857.10	protein_coding	-	2026-01-05	-	-	-	-	-	-	-	-	-	-	-	-
pos_female	NLGN4X	rs6529924	rs5916321	0.973139	X	6176109	C	T	X:6176109-6176109	T	intron_variant	MODIFIER	NLGN4X	ENSG00000146938	Transcript	ENST00000381092.1	protein_coding	-	2026-02-06	-	-	-	-	-	-	-	-	-	-	-	-
pos_female	NLGN4X	rs6529924	rs5916321	0.973139	X	6176109	C	T	X:6176109-6176109	T	intron_variant	MODIFIER	NLGN4X	ENSG00000146938	Transcript	ENST00000381093.6	protein_coding	-	2026-01-05	-	-	-	-	-	-	-	-	-	-	-	-
pos_female	NLGN4X	rs6529924	rs5916321	0.973139	X	6176109	C	T	X:6176109-6176109	T	intron_variant	MODIFIER	NLGN4X	ENSG00000146938	Transcript	ENST00000381095.8	protein_coding	-	2026-01-05	-	-	-	-	-	-	-	-	-	-	-	-
pos_female	NLGN4X	rs6529924	rs5916321	0.973139	X	6176109	C	T	X:6176109-6176109	T	intron_variant	MODIFIER	NLGN4X	ENSG00000146938	Transcript	ENST00000469740.1	protein_coding	-	2026-01-01	-	-	-	-	-	-	-	-	-	-	-	-
pos_female	NLGN4X	rs6529924	rs5916321	0.973139	X	6176109	C	T	X:6176109-6176109	T	intron_variant	MODIFIER	NLGN4X	ENSG00000146938	Transcript	ENST00000483337.1	protein_coding	-	2026-01-01	-	-	-	-	-	-	-	-	-	-	-	-
pos_female	NLGN4X	rs6529924	rs5916321	0.973139	X	6176109	C	T	X:6176109-6176109	T	intron_variant	MODIFIER	NLGN4X	ENSG00000146938	Transcript	ENST00000899710.1	protein_coding	-	2026-01-05	-	-	-	-	-	-	-	-	-	-	-	-
pos_female	NLGN4X	rs6529924	rs5916321	0.973139	X	6176109	C	T	X:6176109-6176109	T	intron_variant	MODIFIER	NLGN4X	ENSG00000146938	Transcript	ENST00000899711.1	protein_coding	-	2026-01-05	-	-	-	-	-	-	-	-	-	-	-	-
pos_female	NLGN4X	rs6529924	rs5916321	0.973139	X	6176109	C	T	X:6176109-6176109	T	intron_variant	MODIFIER	NLGN4X	ENSG00000146938	Transcript	ENST00000899712.1	protein_coding	-	2026-01-05	-	-	-	-	-	-	-	-	-	-	-	-
pos_female	NLGN4X	rs6529924	rs5916321	0.973139	X	6176109	C	T	X:6176109-6176109	T	intron_variant	MODIFIER	NLGN4X	ENSG00000146938	Transcript	ENST00000899713.1	protein_coding	-	2026-01-04	-	-	-	-	-	-	-	-	-	-	-	-
pos_female	NLGN4X	rs6529924	rs5916321	0.973139	X	6176109	C	T	X:6176109-6176109	T	intron_variant	MODIFIER	NLGN4X	ENSG00000146938	Transcript	ENST00000899714.1	protein_coding	-	2026-01-05	-	-	-	-	-	-	-	-	-	-	-	-
pos_female	NLGN4X	rs6529924	rs5916321	0.973139	X	6176109	C	T	X:6176109-6176109	T	intron_variant	MODIFIER	NLGN4X	ENSG00000146938	Transcript	ENST00000915395.1	protein_coding	-	2026-01-05	-	-	-	-	-	-	-	-	-	-	-	-
pos_female	NLGN4X	rs6529924	rs5916321	0.973139	X	6176109	C	T	X:6176109-6176109	T	intron_variant	MODIFIER	NLGN4X	ENSG00000146938	Transcript	ENST00000915396.1	protein_coding	-	2026-01-05	-	-	-	-	-	-	-	-	-	-	-	-
pos_female	NLGN4X	rs6529924	rs5916322	0.973547	X	6179233	G	A	X:6179233-6179233	A	intron_variant	MODIFIER	NLGN4X	ENSG00000146938	Transcript	ENST00000275857.10	protein_coding	-	2026-01-05	-	-	-	-	-	-	-	-	-	-	-	-
pos_female	NLGN4X	rs6529924	rs5916322	0.973547	X	6179233	G	A	X:6179233-6179233	A	intron_variant	MODIFIER	NLGN4X	ENSG00000146938	Transcript	ENST00000381092.1	protein_coding	-	2026-02-06	-	-	-	-	-	-	-	-	-	-	-	-
pos_female	NLGN4X	rs6529924	rs5916322	0.973547	X	6179233	G	A	X:6179233-6179233	A	intron_variant	MODIFIER	NLGN4X	ENSG00000146938	Transcript	ENST00000381093.6	protein_coding	-	2026-01-05	-	-	-	-	-	-	-	-	-	-	-	-
pos_female	NLGN4X	rs6529924	rs5916322	0.973547	X	6179233	G	A	X:6179233-6179233	A	intron_variant	MODIFIER	NLGN4X	ENSG00000146938	Transcript	ENST00000381095.8	protein_coding	-	2026-01-05	-	-	-	-	-	-	-	-	-	-	-	-
pos_female	NLGN4X	rs6529924	rs5916322	0.973547	X	6179233	G	A	X:6179233-6179233	A	intron_variant	MODIFIER	NLGN4X	ENSG00000146938	Transcript	ENST00000469740.1	protein_coding	-	2026-01-01	-	-	-	-	-	-	-	-	-	-	-	-
pos_female	NLGN4X	rs6529924	rs5916322	0.973547	X	6179233	G	A	X:6179233-6179233	A	intron_variant	MODIFIER	NLGN4X	ENSG00000146938	Transcript	ENST00000483337.1	protein_coding	-	2026-01-01	-	-	-	-	-	-	-	-	-	-	-	-
pos_female	NLGN4X	rs6529924	rs5916322	0.973547	X	6179233	G	A	X:6179233-6179233	A	intron_variant	MODIFIER	NLGN4X	ENSG00000146938	Transcript	ENST00000899710.1	protein_coding	-	2026-01-05	-	-	-	-	-	-	-	-	-	-	-	-
pos_female	NLGN4X	rs6529924	rs5916322	0.973547	X	6179233	G	A	X:6179233-6179233	A	intron_variant	MODIFIER	NLGN4X	ENSG00000146938	Transcript	ENST00000899711.1	protein_coding	-	2026-01-05	-	-	-	-	-	-	-	-	-	-	-	-
pos_female	NLGN4X	rs6529924	rs5916322	0.973547	X	6179233	G	A	X:6179233-6179233	A	intron_variant	MODIFIER	NLGN4X	ENSG00000146938	Transcript	ENST00000899712.1	protein_coding	-	2026-01-05	-	-	-	-	-	-	-	-	-	-	-	-
pos_female	NLGN4X	rs6529924	rs5916322	0.973547	X	6179233	G	A	X:6179233-6179233	A	intron_variant	MODIFIER	NLGN4X	ENSG00000146938	Transcript	ENST00000899713.1	protein_coding	-	2026-01-04	-	-	-	-	-	-	-	-	-	-	-	-
pos_female	NLGN4X	rs6529924	rs5916322	0.973547	X	6179233	G	A	X:6179233-6179233	A	intron_variant	MODIFIER	NLGN4X	ENSG00000146938	Transcript	ENST00000899714.1	protein_coding	-	2026-01-05	-	-	-	-	-	-	-	-	-	-	-	-
pos_female	NLGN4X	rs6529924	rs5916322	0.973547	X	6179233	G	A	X:6179233-6179233	A	intron_variant	MODIFIER	NLGN4X	ENSG00000146938	Transcript	ENST00000915395.1	protein_coding	-	2026-01-05	-	-	-	-	-	-	-	-	-	-	-	-
pos_female	NLGN4X	rs6529924	rs5916322	0.973547	X	6179233	G	A	X:6179233-6179233	A	intron_variant	MODIFIER	NLGN4X	ENSG00000146938	Transcript	ENST00000915396.1	protein_coding	-	2026-01-05	-	-	-	-	-	-	-	-	-	-	-	-
pos_female	NLGN4X	rs6529924	rs5961410	0.975017	X	6183561	A	C	X:6183561-6183561	C	intron_variant	MODIFIER	NLGN4X	ENSG00000146938	Transcript	ENST00000275857.10	protein_coding	-	2026-01-05	-	-	-	-	-	-	-	-	-	-	-	-
pos_female	NLGN4X	rs6529924	rs5961410	0.975017	X	6183561	A	C	X:6183561-6183561	C	intron_variant	MODIFIER	NLGN4X	ENSG00000146938	Transcript	ENST00000381092.1	protein_coding	-	2026-02-06	-	-	-	-	-	-	-	-	-	-	-	-
pos_female	NLGN4X	rs6529924	rs5961410	0.975017	X	6183561	A	C	X:6183561-6183561	C	intron_variant	MODIFIER	NLGN4X	ENSG00000146938	Transcript	ENST00000381093.6	protein_coding	-	2026-01-05	-	-	-	-	-	-	-	-	-	-	-	-
pos_female	NLGN4X	rs6529924	rs5961410	0.975017	X	6183561	A	C	X:6183561-6183561	C	intron_variant	MODIFIER	NLGN4X	ENSG00000146938	Transcript	ENST00000381095.8	protein_coding	-	2026-01-05	-	-	-	-	-	-	-	-	-	-	-	-
pos_female	NLGN4X	rs6529924	rs5961410	0.975017	X	6183561	A	C	X:6183561-6183561	C	intron_variant	MODIFIER	NLGN4X	ENSG00000146938	Transcript	ENST00000469740.1	protein_coding	-	2026-01-01	-	-	-	-	-	-	-	-	-	-	-	-
pos_female	NLGN4X	rs6529924	rs5961410	0.975017	X	6183561	A	C	X:6183561-6183561	C	intron_variant	MODIFIER	NLGN4X	ENSG00000146938	Transcript	ENST00000483337.1	protein_coding	-	2026-01-01	-	-	-	-	-	-	-	-	-	-	-	-
pos_female	NLGN4X	rs6529924	rs5961410	0.975017	X	6183561	A	C	X:6183561-6183561	C	intron_variant	MODIFIER	NLGN4X	ENSG00000146938	Transcript	ENST00000899710.1	protein_coding	-	2026-01-05	-	-	-	-	-	-	-	-	-	-	-	-
pos_female	NLGN4X	rs6529924	rs5961410	0.975017	X	6183561	A	C	X:6183561-6183561	C	intron_variant	MODIFIER	NLGN4X	ENSG00000146938	Transcript	ENST00000899711.1	protein_coding	-	2026-01-05	-	-	-	-	-	-	-	-	-	-	-	-
pos_female	NLGN4X	rs6529924	rs5961410	0.975017	X	6183561	A	C	X:6183561-6183561	C	intron_variant	MODIFIER	NLGN4X	ENSG00000146938	Transcript	ENST00000899712.1	protein_coding	-	2026-01-05	-	-	-	-	-	-	-	-	-	-	-	-
pos_female	NLGN4X	rs6529924	rs5961410	0.975017	X	6183561	A	C	X:6183561-6183561	C	intron_variant	MODIFIER	NLGN4X	ENSG00000146938	Transcript	ENST00000899713.1	protein_coding	-	2026-01-04	-	-	-	-	-	-	-	-	-	-	-	-
pos_female	NLGN4X	rs6529924	rs5961410	0.975017	X	6183561	A	C	X:6183561-6183561	C	intron_variant	MODIFIER	NLGN4X	ENSG00000146938	Transcript	ENST00000899714.1	protein_coding	-	2026-01-05	-	-	-	-	-	-	-	-	-	-	-	-
pos_female	NLGN4X	rs6529924	rs5961410	0.975017	X	6183561	A	C	X:6183561-6183561	C	intron_variant	MODIFIER	NLGN4X	ENSG00000146938	Transcript	ENST00000915395.1	protein_coding	-	2026-01-05	-	-	-	-	-	-	-	-	-	-	-	-
pos_female	NLGN4X	rs6529924	rs5961410	0.975017	X	6183561	A	C	X:6183561-6183561	C	intron_variant	MODIFIER	NLGN4X	ENSG00000146938	Transcript	ENST00000915396.1	protein_coding	-	2026-01-05	-	-	-	-	-	-	-	-	-	-	-	-
pos_female	NLGN4X	rs6529924	rs11095003	0.976347	X	6187510	C	T	X:6187510-6187510	T	intron_variant	MODIFIER	NLGN4X	ENSG00000146938	Transcript	ENST00000275857.10	protein_coding	-	2026-01-05	-	-	-	-	-	-	-	-	-	-	-	-
pos_female	NLGN4X	rs6529924	rs11095003	0.976347	X	6187510	C	T	X:6187510-6187510	T	5_prime_UTR_variant	MODIFIER	NLGN4X	ENSG00000146938	Transcript	ENST00000381092.1	protein_coding	2026-02-07	-	355	-	-	-	-	-	-	-	-	-	-	-
pos_female	NLGN4X	rs6529924	rs11095003	0.976347	X	6187510	C	T	X:6187510-6187510	T	intron_variant	MODIFIER	NLGN4X	ENSG00000146938	Transcript	ENST00000381093.6	protein_coding	-	2026-01-05	-	-	-	-	-	-	-	-	-	-	-	-
pos_female	NLGN4X	rs6529924	rs11095003	0.976347	X	6187510	C	T	X:6187510-6187510	T	intron_variant	MODIFIER	NLGN4X	ENSG00000146938	Transcript	ENST00000381095.8	protein_coding	-	2026-01-05	-	-	-	-	-	-	-	-	-	-	-	-
pos_female	NLGN4X	rs6529924	rs11095003	0.976347	X	6187510	C	T	X:6187510-6187510	T	intron_variant	MODIFIER	NLGN4X	ENSG00000146938	Transcript	ENST00000469740.1	protein_coding	-	2026-01-01	-	-	-	-	-	-	-	-	-	-	-	-
pos_female	NLGN4X	rs6529924	rs11095003	0.976347	X	6187510	C	T	X:6187510-6187510	T	upstream_gene_variant	MODIFIER	NLGN4X	ENSG00000146938	Transcript	ENST00000483337.1	protein_coding	-	-	-	-	-	-	-	-	-	-	-	-	-	-
pos_female	NLGN4X	rs6529924	rs11095003	0.976347	X	6187510	C	T	X:6187510-6187510	T	intron_variant	MODIFIER	NLGN4X	ENSG00000146938	Transcript	ENST00000899710.1	protein_coding	-	2026-01-05	-	-	-	-	-	-	-	-	-	-	-	-
pos_female	NLGN4X	rs6529924	rs11095003	0.976347	X	6187510	C	T	X:6187510-6187510	T	intron_variant	MODIFIER	NLGN4X	ENSG00000146938	Transcript	ENST00000899711.1	protein_coding	-	2026-01-05	-	-	-	-	-	-	-	-	-	-	-	-
pos_female	NLGN4X	rs6529924	rs11095003	0.976347	X	6187510	C	T	X:6187510-6187510	T	intron_variant	MODIFIER	NLGN4X	ENSG00000146938	Transcript	ENST00000899712.1	protein_coding	-	2026-01-05	-	-	-	-	-	-	-	-	-	-	-	-
pos_female	NLGN4X	rs6529924	rs11095003	0.976347	X	6187510	C	T	X:6187510-6187510	T	intron_variant	MODIFIER	NLGN4X	ENSG00000146938	Transcript	ENST00000899713.1	protein_coding	-	2026-01-04	-	-	-	-	-	-	-	-	-	-	-	-
pos_female	NLGN4X	rs6529924	rs11095003	0.976347	X	6187510	C	T	X:6187510-6187510	T	intron_variant	MODIFIER	NLGN4X	ENSG00000146938	Transcript	ENST00000899714.1	protein_coding	-	2026-01-05	-	-	-	-	-	-	-	-	-	-	-	-
pos_female	NLGN4X	rs6529924	rs11095003	0.976347	X	6187510	C	T	X:6187510-6187510	T	intron_variant	MODIFIER	NLGN4X	ENSG00000146938	Transcript	ENST00000915395.1	protein_coding	-	2026-01-05	-	-	-	-	-	-	-	-	-	-	-	-
pos_female	NLGN4X	rs6529924	rs11095003	0.976347	X	6187510	C	T	X:6187510-6187510	T	intron_variant	MODIFIER	NLGN4X	ENSG00000146938	Transcript	ENST00000915396.1	protein_coding	-	2026-01-05	-	-	-	-	-	-	-	-	-	-	-	-
pos_female	NLGN4X	rs6529924	rs12387963	0.97702	X	6189800	G	A	X:6189800-6189800	A	intron_variant	MODIFIER	NLGN4X	ENSG00000146938	Transcript	ENST00000275857.10	protein_coding	-	2026-01-05	-	-	-	-	-	-	-	-	-	-	-	-
pos_female	NLGN4X	rs6529924	rs12387963	0.97702	X	6189800	G	A	X:6189800-6189800	A	intron_variant	MODIFIER	NLGN4X	ENSG00000146938	Transcript	ENST00000381092.1	protein_coding	-	2026-01-06	-	-	-	-	-	-	-	-	-	-	-	-
pos_female	NLGN4X	rs6529924	rs12387963	0.97702	X	6189800	G	A	X:6189800-6189800	A	intron_variant	MODIFIER	NLGN4X	ENSG00000146938	Transcript	ENST00000381093.6	protein_coding	-	2026-01-05	-	-	-	-	-	-	-	-	-	-	-	-
pos_female	NLGN4X	rs6529924	rs12387963	0.97702	X	6189800	G	A	X:6189800-6189800	A	intron_variant	MODIFIER	NLGN4X	ENSG00000146938	Transcript	ENST00000381095.8	protein_coding	-	2026-01-05	-	-	-	-	-	-	-	-	-	-	-	-
pos_female	NLGN4X	rs6529924	rs12387963	0.97702	X	6189800	G	A	X:6189800-6189800	A	intron_variant	MODIFIER	NLGN4X	ENSG00000146938	Transcript	ENST00000469740.1	protein_coding	-	2026-01-01	-	-	-	-	-	-	-	-	-	-	-	-
pos_female	NLGN4X	rs6529924	rs12387963	0.97702	X	6189800	G	A	X:6189800-6189800	A	upstream_gene_variant	MODIFIER	NLGN4X	ENSG00000146938	Transcript	ENST00000483337.1	protein_coding	-	-	-	-	-	-	-	-	-	-	-	-	-	-
pos_female	NLGN4X	rs6529924	rs12387963	0.97702	X	6189800	G	A	X:6189800-6189800	A	intron_variant	MODIFIER	NLGN4X	ENSG00000146938	Transcript	ENST00000899710.1	protein_coding	-	2026-01-05	-	-	-	-	-	-	-	-	-	-	-	-
pos_female	NLGN4X	rs6529924	rs12387963	0.97702	X	6189800	G	A	X:6189800-6189800	A	intron_variant	MODIFIER	NLGN4X	ENSG00000146938	Transcript	ENST00000899711.1	protein_coding	-	2026-01-05	-	-	-	-	-	-	-	-	-	-	-	-
pos_female	NLGN4X	rs6529924	rs12387963	0.97702	X	6189800	G	A	X:6189800-6189800	A	intron_variant	MODIFIER	NLGN4X	ENSG00000146938	Transcript	ENST00000899712.1	protein_coding	-	2026-01-05	-	-	-	-	-	-	-	-	-	-	-	-
pos_female	NLGN4X	rs6529924	rs12387963	0.97702	X	6189800	G	A	X:6189800-6189800	A	intron_variant	MODIFIER	NLGN4X	ENSG00000146938	Transcript	ENST00000899713.1	protein_coding	-	2026-01-04	-	-	-	-	-	-	-	-	-	-	-	-
pos_female	NLGN4X	rs6529924	rs12387963	0.97702	X	6189800	G	A	X:6189800-6189800	A	intron_variant	MODIFIER	NLGN4X	ENSG00000146938	Transcript	ENST00000899714.1	protein_coding	-	2026-01-05	-	-	-	-	-	-	-	-	-	-	-	-
pos_female	NLGN4X	rs6529924	rs12387963	0.97702	X	6189800	G	A	X:6189800-6189800	A	intron_variant	MODIFIER	NLGN4X	ENSG00000146938	Transcript	ENST00000915395.1	protein_coding	-	2026-01-05	-	-	-	-	-	-	-	-	-	-	-	-
pos_female	NLGN4X	rs6529924	rs12387963	0.97702	X	6189800	G	A	X:6189800-6189800	A	intron_variant	MODIFIER	NLGN4X	ENSG00000146938	Transcript	ENST00000915396.1	protein_coding	-	2026-01-05	-	-	-	-	-	-	-	-	-	-	-	-
pos_female	NLGN4X	rs6529924	rs6654815	0.998178	X	6196687	T	G	X:6196687-6196687	G	intron_variant	MODIFIER	NLGN4X	ENSG00000146938	Transcript	ENST00000275857.10	protein_coding	-	2026-01-05	-	-	-	-	-	-	-	-	-	-	-	-
pos_female	NLGN4X	rs6529924	rs6654815	0.998178	X	6196687	T	G	X:6196687-6196687	G	intron_variant	MODIFIER	NLGN4X	ENSG00000146938	Transcript	ENST00000381092.1	protein_coding	-	2026-01-06	-	-	-	-	-	-	-	-	-	-	-	-
pos_female	NLGN4X	rs6529924	rs6654815	0.998178	X	6196687	T	G	X:6196687-6196687	G	intron_variant	MODIFIER	NLGN4X	ENSG00000146938	Transcript	ENST00000381093.6	protein_coding	-	2026-01-05	-	-	-	-	-	-	-	-	-	-	-	-
pos_female	NLGN4X	rs6529924	rs6654815	0.998178	X	6196687	T	G	X:6196687-6196687	G	intron_variant	MODIFIER	NLGN4X	ENSG00000146938	Transcript	ENST00000381095.8	protein_coding	-	2026-01-05	-	-	-	-	-	-	-	-	-	-	-	-
pos_female	NLGN4X	rs6529924	rs6654815	0.998178	X	6196687	T	G	X:6196687-6196687	G	intron_variant	MODIFIER	NLGN4X	ENSG00000146938	Transcript	ENST00000469740.1	protein_coding	-	2026-01-01	-	-	-	-	-	-	-	-	-	-	-	-
pos_female	NLGN4X	rs6529924	rs6654815	0.998178	X	6196687	T	G	X:6196687-6196687	G	intron_variant	MODIFIER	NLGN4X	ENSG00000146938	Transcript	ENST00000899710.1	protein_coding	-	2026-01-05	-	-	-	-	-	-	-	-	-	-	-	-
pos_female	NLGN4X	rs6529924	rs6654815	0.998178	X	6196687	T	G	X:6196687-6196687	G	intron_variant	MODIFIER	NLGN4X	ENSG00000146938	Transcript	ENST00000899711.1	protein_coding	-	2026-01-05	-	-	-	-	-	-	-	-	-	-	-	-
pos_female	NLGN4X	rs6529924	rs6654815	0.998178	X	6196687	T	G	X:6196687-6196687	G	intron_variant	MODIFIER	NLGN4X	ENSG00000146938	Transcript	ENST00000899712.1	protein_coding	-	2026-01-05	-	-	-	-	-	-	-	-	-	-	-	-
pos_female	NLGN4X	rs6529924	rs6654815	0.998178	X	6196687	T	G	X:6196687-6196687	G	intron_variant	MODIFIER	NLGN4X	ENSG00000146938	Transcript	ENST00000899713.1	protein_coding	-	2026-01-04	-	-	-	-	-	-	-	-	-	-	-	-
pos_female	NLGN4X	rs6529924	rs6654815	0.998178	X	6196687	T	G	X:6196687-6196687	G	intron_variant	MODIFIER	NLGN4X	ENSG00000146938	Transcript	ENST00000899714.1	protein_coding	-	2026-01-05	-	-	-	-	-	-	-	-	-	-	-	-
pos_female	NLGN4X	rs6529924	rs6654815	0.998178	X	6196687	T	G	X:6196687-6196687	G	intron_variant	MODIFIER	NLGN4X	ENSG00000146938	Transcript	ENST00000915395.1	protein_coding	-	2026-01-05	-	-	-	-	-	-	-	-	-	-	-	-
pos_female	NLGN4X	rs6529924	rs6654815	0.998178	X	6196687	T	G	X:6196687-6196687	G	intron_variant	MODIFIER	NLGN4X	ENSG00000146938	Transcript	ENST00000915396.1	protein_coding	-	2026-01-05	-	-	-	-	-	-	-	-	-	-	-	-
pos_female	NLGN4X	rs6529924	rs11095010	0.94612	X	6198070	A	C	X:6198070-6198070	C	intron_variant	MODIFIER	NLGN4X	ENSG00000146938	Transcript	ENST00000275857.10	protein_coding	-	2026-01-05	-	-	-	-	-	-	-	-	-	-	-	-
pos_female	NLGN4X	rs6529924	rs11095010	0.94612	X	6198070	A	C	X:6198070-6198070	C	intron_variant	MODIFIER	NLGN4X	ENSG00000146938	Transcript	ENST00000381092.1	protein_coding	-	2026-01-06	-	-	-	-	-	-	-	-	-	-	-	-
pos_female	NLGN4X	rs6529924	rs11095010	0.94612	X	6198070	A	C	X:6198070-6198070	C	intron_variant	MODIFIER	NLGN4X	ENSG00000146938	Transcript	ENST00000381093.6	protein_coding	-	2026-01-05	-	-	-	-	-	-	-	-	-	-	-	-
pos_female	NLGN4X	rs6529924	rs11095010	0.94612	X	6198070	A	C	X:6198070-6198070	C	intron_variant	MODIFIER	NLGN4X	ENSG00000146938	Transcript	ENST00000381095.8	protein_coding	-	2026-01-05	-	-	-	-	-	-	-	-	-	-	-	-
pos_female	NLGN4X	rs6529924	rs11095010	0.94612	X	6198070	A	C	X:6198070-6198070	C	intron_variant	MODIFIER	NLGN4X	ENSG00000146938	Transcript	ENST00000469740.1	protein_coding	-	2026-01-01	-	-	-	-	-	-	-	-	-	-	-	-
pos_female	NLGN4X	rs6529924	rs11095010	0.94612	X	6198070	A	C	X:6198070-6198070	C	intron_variant	MODIFIER	NLGN4X	ENSG00000146938	Transcript	ENST00000899710.1	protein_coding	-	2026-01-05	-	-	-	-	-	-	-	-	-	-	-	-
pos_female	NLGN4X	rs6529924	rs11095010	0.94612	X	6198070	A	C	X:6198070-6198070	C	intron_variant	MODIFIER	NLGN4X	ENSG00000146938	Transcript	ENST00000899711.1	protein_coding	-	2026-01-05	-	-	-	-	-	-	-	-	-	-	-	-
pos_female	NLGN4X	rs6529924	rs11095010	0.94612	X	6198070	A	C	X:6198070-6198070	C	intron_variant	MODIFIER	NLGN4X	ENSG00000146938	Transcript	ENST00000899712.1	protein_coding	-	2026-01-05	-	-	-	-	-	-	-	-	-	-	-	-
pos_female	NLGN4X	rs6529924	rs11095010	0.94612	X	6198070	A	C	X:6198070-6198070	C	intron_variant	MODIFIER	NLGN4X	ENSG00000146938	Transcript	ENST00000899713.1	protein_coding	-	2026-01-04	-	-	-	-	-	-	-	-	-	-	-	-
pos_female	NLGN4X	rs6529924	rs11095010	0.94612	X	6198070	A	C	X:6198070-6198070	C	intron_variant	MODIFIER	NLGN4X	ENSG00000146938	Transcript	ENST00000899714.1	protein_coding	-	2026-01-05	-	-	-	-	-	-	-	-	-	-	-	-
pos_female	NLGN4X	rs6529924	rs11095010	0.94612	X	6198070	A	C	X:6198070-6198070	C	intron_variant	MODIFIER	NLGN4X	ENSG00000146938	Transcript	ENST00000915395.1	protein_coding	-	2026-01-05	-	-	-	-	-	-	-	-	-	-	-	-
pos_female	NLGN4X	rs6529924	rs11095010	0.94612	X	6198070	A	C	X:6198070-6198070	C	intron_variant	MODIFIER	NLGN4X	ENSG00000146938	Transcript	ENST00000915396.1	protein_coding	-	2026-01-05	-	-	-	-	-	-	-	-	-	-	-	-
pos_female	NLGN4X	rs6529924	rs5916327	0.99892	X	6199640	T	C	X:6199640-6199640	C	intron_variant	MODIFIER	NLGN4X	ENSG00000146938	Transcript	ENST00000275857.10	protein_coding	-	2026-01-05	-	-	-	-	-	-	-	-	-	-	-	-
pos_female	NLGN4X	rs6529924	rs5916327	0.99892	X	6199640	T	C	X:6199640-6199640	C	intron_variant	MODIFIER	NLGN4X	ENSG00000146938	Transcript	ENST00000381092.1	protein_coding	-	2026-01-06	-	-	-	-	-	-	-	-	-	-	-	-
pos_female	NLGN4X	rs6529924	rs5916327	0.99892	X	6199640	T	C	X:6199640-6199640	C	intron_variant	MODIFIER	NLGN4X	ENSG00000146938	Transcript	ENST00000381093.6	protein_coding	-	2026-01-05	-	-	-	-	-	-	-	-	-	-	-	-
pos_female	NLGN4X	rs6529924	rs5916327	0.99892	X	6199640	T	C	X:6199640-6199640	C	intron_variant	MODIFIER	NLGN4X	ENSG00000146938	Transcript	ENST00000381095.8	protein_coding	-	2026-01-05	-	-	-	-	-	-	-	-	-	-	-	-
pos_female	NLGN4X	rs6529924	rs5916327	0.99892	X	6199640	T	C	X:6199640-6199640	C	intron_variant	MODIFIER	NLGN4X	ENSG00000146938	Transcript	ENST00000469740.1	protein_coding	-	2026-01-01	-	-	-	-	-	-	-	-	-	-	-	-
pos_female	NLGN4X	rs6529924	rs5916327	0.99892	X	6199640	T	C	X:6199640-6199640	C	intron_variant	MODIFIER	NLGN4X	ENSG00000146938	Transcript	ENST00000899710.1	protein_coding	-	2026-01-05	-	-	-	-	-	-	-	-	-	-	-	-
pos_female	NLGN4X	rs6529924	rs5916327	0.99892	X	6199640	T	C	X:6199640-6199640	C	intron_variant	MODIFIER	NLGN4X	ENSG00000146938	Transcript	ENST00000899711.1	protein_coding	-	2026-01-05	-	-	-	-	-	-	-	-	-	-	-	-
pos_female	NLGN4X	rs6529924	rs5916327	0.99892	X	6199640	T	C	X:6199640-6199640	C	intron_variant	MODIFIER	NLGN4X	ENSG00000146938	Transcript	ENST00000899712.1	protein_coding	-	2026-01-05	-	-	-	-	-	-	-	-	-	-	-	-
pos_female	NLGN4X	rs6529924	rs5916327	0.99892	X	6199640	T	C	X:6199640-6199640	C	intron_variant	MODIFIER	NLGN4X	ENSG00000146938	Transcript	ENST00000899713.1	protein_coding	-	2026-01-04	-	-	-	-	-	-	-	-	-	-	-	-
pos_female	NLGN4X	rs6529924	rs5916327	0.99892	X	6199640	T	C	X:6199640-6199640	C	intron_variant	MODIFIER	NLGN4X	ENSG00000146938	Transcript	ENST00000899714.1	protein_coding	-	2026-01-05	-	-	-	-	-	-	-	-	-	-	-	-
pos_female	NLGN4X	rs6529924	rs5916327	0.99892	X	6199640	T	C	X:6199640-6199640	C	intron_variant	MODIFIER	NLGN4X	ENSG00000146938	Transcript	ENST00000915395.1	protein_coding	-	2026-01-05	-	-	-	-	-	-	-	-	-	-	-	-
pos_female	NLGN4X	rs6529924	rs5916327	0.99892	X	6199640	T	C	X:6199640-6199640	C	intron_variant	MODIFIER	NLGN4X	ENSG00000146938	Transcript	ENST00000915396.1	protein_coding	-	2026-01-05	-	-	-	-	-	-	-	-	-	-	-	-
pos_female	NLGN4X	rs6529924	rs6529924	1	X	6200383	T	C	X:6200383-6200383	C	intron_variant	MODIFIER	NLGN4X	ENSG00000146938	Transcript	ENST00000275857.10	protein_coding	-	2026-01-05	-	-	-	-	-	-	-	-	-	-	-	-
pos_female	NLGN4X	rs6529924	rs6529924	1	X	6200383	T	C	X:6200383-6200383	C	intron_variant	MODIFIER	NLGN4X	ENSG00000146938	Transcript	ENST00000381092.1	protein_coding	-	2026-01-06	-	-	-	-	-	-	-	-	-	-	-	-
pos_female	NLGN4X	rs6529924	rs6529924	1	X	6200383	T	C	X:6200383-6200383	C	intron_variant	MODIFIER	NLGN4X	ENSG00000146938	Transcript	ENST00000381093.6	protein_coding	-	2026-01-05	-	-	-	-	-	-	-	-	-	-	-	-
pos_female	NLGN4X	rs6529924	rs6529924	1	X	6200383	T	C	X:6200383-6200383	C	intron_variant	MODIFIER	NLGN4X	ENSG00000146938	Transcript	ENST00000381095.8	protein_coding	-	2026-01-05	-	-	-	-	-	-	-	-	-	-	-	-
pos_female	NLGN4X	rs6529924	rs6529924	1	X	6200383	T	C	X:6200383-6200383	C	intron_variant	MODIFIER	NLGN4X	ENSG00000146938	Transcript	ENST00000469740.1	protein_coding	-	2026-01-01	-	-	-	-	-	-	-	-	-	-	-	-
pos_female	NLGN4X	rs6529924	rs6529924	1	X	6200383	T	C	X:6200383-6200383	C	intron_variant	MODIFIER	NLGN4X	ENSG00000146938	Transcript	ENST00000899710.1	protein_coding	-	2026-01-05	-	-	-	-	-	-	-	-	-	-	-	-
pos_female	NLGN4X	rs6529924	rs6529924	1	X	6200383	T	C	X:6200383-6200383	C	intron_variant	MODIFIER	NLGN4X	ENSG00000146938	Transcript	ENST00000899711.1	protein_coding	-	2026-01-05	-	-	-	-	-	-	-	-	-	-	-	-
pos_female	NLGN4X	rs6529924	rs6529924	1	X	6200383	T	C	X:6200383-6200383	C	intron_variant	MODIFIER	NLGN4X	ENSG00000146938	Transcript	ENST00000899712.1	protein_coding	-	2026-01-05	-	-	-	-	-	-	-	-	-	-	-	-
pos_female	NLGN4X	rs6529924	rs6529924	1	X	6200383	T	C	X:6200383-6200383	C	intron_variant	MODIFIER	NLGN4X	ENSG00000146938	Transcript	ENST00000899713.1	protein_coding	-	2026-01-04	-	-	-	-	-	-	-	-	-	-	-	-
pos_female	NLGN4X	rs6529924	rs6529924	1	X	6200383	T	C	X:6200383-6200383	C	intron_variant	MODIFIER	NLGN4X	ENSG00000146938	Transcript	ENST00000899714.1	protein_coding	-	2026-01-05	-	-	-	-	-	-	-	-	-	-	-	-
pos_female	NLGN4X	rs6529924	rs6529924	1	X	6200383	T	C	X:6200383-6200383	C	intron_variant	MODIFIER	NLGN4X	ENSG00000146938	Transcript	ENST00000915395.1	protein_coding	-	2026-01-05	-	-	-	-	-	-	-	-	-	-	-	-
pos_female	NLGN4X	rs6529924	rs6529924	1	X	6200383	T	C	X:6200383-6200383	C	intron_variant	MODIFIER	NLGN4X	ENSG00000146938	Transcript	ENST00000915396.1	protein_coding	-	2026-01-05	-	-	-	-	-	-	-	-	-	-	-	-
pos_female	NLGN4X	rs6529924	rs4826711	0.992721	X	6202606	A	T	X:6202606-6202606	T	intron_variant	MODIFIER	NLGN4X	ENSG00000146938	Transcript	ENST00000275857.10	protein_coding	-	2026-01-05	-	-	-	-	-	-	-	-	-	-	-	-
pos_female	NLGN4X	rs6529924	rs4826711	0.992721	X	6202606	A	T	X:6202606-6202606	T	intron_variant	MODIFIER	NLGN4X	ENSG00000146938	Transcript	ENST00000381092.1	protein_coding	-	2026-01-06	-	-	-	-	-	-	-	-	-	-	-	-
pos_female	NLGN4X	rs6529924	rs4826711	0.992721	X	6202606	A	T	X:6202606-6202606	T	intron_variant	MODIFIER	NLGN4X	ENSG00000146938	Transcript	ENST00000381093.6	protein_coding	-	2026-01-05	-	-	-	-	-	-	-	-	-	-	-	-
pos_female	NLGN4X	rs6529924	rs4826711	0.992721	X	6202606	A	T	X:6202606-6202606	T	intron_variant	MODIFIER	NLGN4X	ENSG00000146938	Transcript	ENST00000381095.8	protein_coding	-	2026-01-05	-	-	-	-	-	-	-	-	-	-	-	-
pos_female	NLGN4X	rs6529924	rs4826711	0.992721	X	6202606	A	T	X:6202606-6202606	T	intron_variant	MODIFIER	NLGN4X	ENSG00000146938	Transcript	ENST00000469740.1	protein_coding	-	2026-01-01	-	-	-	-	-	-	-	-	-	-	-	-
pos_female	NLGN4X	rs6529924	rs4826711	0.992721	X	6202606	A	T	X:6202606-6202606	T	intron_variant	MODIFIER	NLGN4X	ENSG00000146938	Transcript	ENST00000899710.1	protein_coding	-	2026-01-05	-	-	-	-	-	-	-	-	-	-	-	-
pos_female	NLGN4X	rs6529924	rs4826711	0.992721	X	6202606	A	T	X:6202606-6202606	T	intron_variant	MODIFIER	NLGN4X	ENSG00000146938	Transcript	ENST00000899711.1	protein_coding	-	2026-01-05	-	-	-	-	-	-	-	-	-	-	-	-
pos_female	NLGN4X	rs6529924	rs4826711	0.992721	X	6202606	A	T	X:6202606-6202606	T	intron_variant	MODIFIER	NLGN4X	ENSG00000146938	Transcript	ENST00000899712.1	protein_coding	-	2026-01-05	-	-	-	-	-	-	-	-	-	-	-	-
pos_female	NLGN4X	rs6529924	rs4826711	0.992721	X	6202606	A	T	X:6202606-6202606	T	intron_variant	MODIFIER	NLGN4X	ENSG00000146938	Transcript	ENST00000899713.1	protein_coding	-	2026-01-04	-	-	-	-	-	-	-	-	-	-	-	-
pos_female	NLGN4X	rs6529924	rs4826711	0.992721	X	6202606	A	T	X:6202606-6202606	T	intron_variant	MODIFIER	NLGN4X	ENSG00000146938	Transcript	ENST00000899714.1	protein_coding	-	2026-01-05	-	-	-	-	-	-	-	-	-	-	-	-
pos_female	NLGN4X	rs6529924	rs4826711	0.992721	X	6202606	A	T	X:6202606-6202606	T	intron_variant	MODIFIER	NLGN4X	ENSG00000146938	Transcript	ENST00000915395.1	protein_coding	-	2026-01-05	-	-	-	-	-	-	-	-	-	-	-	-
pos_female	NLGN4X	rs6529924	rs4826711	0.992721	X	6202606	A	T	X:6202606-6202606	T	intron_variant	MODIFIER	NLGN4X	ENSG00000146938	Transcript	ENST00000915396.1	protein_coding	-	2026-01-05	-	-	-	-	-	-	-	-	-	-	-	-
pos_female	NLGN4X	rs6529924	rs4826838	0.976982	X	6205276	G	T	X:6205276-6205276	T	intron_variant	MODIFIER	NLGN4X	ENSG00000146938	Transcript	ENST00000275857.10	protein_coding	-	2026-01-05	-	-	-	-	-	-	-	-	-	-	-	-
pos_female	NLGN4X	rs6529924	rs4826838	0.976982	X	6205276	G	T	X:6205276-6205276	T	intron_variant	MODIFIER	NLGN4X	ENSG00000146938	Transcript	ENST00000381092.1	protein_coding	-	2026-01-06	-	-	-	-	-	-	-	-	-	-	-	-
pos_female	NLGN4X	rs6529924	rs4826838	0.976982	X	6205276	G	T	X:6205276-6205276	T	intron_variant	MODIFIER	NLGN4X	ENSG00000146938	Transcript	ENST00000381093.6	protein_coding	-	2026-01-05	-	-	-	-	-	-	-	-	-	-	-	-
pos_female	NLGN4X	rs6529924	rs4826838	0.976982	X	6205276	G	T	X:6205276-6205276	T	intron_variant	MODIFIER	NLGN4X	ENSG00000146938	Transcript	ENST00000381095.8	protein_coding	-	2026-01-05	-	-	-	-	-	-	-	-	-	-	-	-
pos_female	NLGN4X	rs6529924	rs4826838	0.976982	X	6205276	G	T	X:6205276-6205276	T	intron_variant	MODIFIER	NLGN4X	ENSG00000146938	Transcript	ENST00000469740.1	protein_coding	-	2026-01-01	-	-	-	-	-	-	-	-	-	-	-	-
pos_female	NLGN4X	rs6529924	rs4826838	0.976982	X	6205276	G	T	X:6205276-6205276	T	intron_variant	MODIFIER	NLGN4X	ENSG00000146938	Transcript	ENST00000899710.1	protein_coding	-	2026-01-05	-	-	-	-	-	-	-	-	-	-	-	-
pos_female	NLGN4X	rs6529924	rs4826838	0.976982	X	6205276	G	T	X:6205276-6205276	T	intron_variant	MODIFIER	NLGN4X	ENSG00000146938	Transcript	ENST00000899711.1	protein_coding	-	2026-01-05	-	-	-	-	-	-	-	-	-	-	-	-
pos_female	NLGN4X	rs6529924	rs4826838	0.976982	X	6205276	G	T	X:6205276-6205276	T	intron_variant	MODIFIER	NLGN4X	ENSG00000146938	Transcript	ENST00000899712.1	protein_coding	-	2026-01-05	-	-	-	-	-	-	-	-	-	-	-	-
pos_female	NLGN4X	rs6529924	rs4826838	0.976982	X	6205276	G	T	X:6205276-6205276	T	intron_variant	MODIFIER	NLGN4X	ENSG00000146938	Transcript	ENST00000899713.1	protein_coding	-	2026-01-04	-	-	-	-	-	-	-	-	-	-	-	-
pos_female	NLGN4X	rs6529924	rs4826838	0.976982	X	6205276	G	T	X:6205276-6205276	T	intron_variant	MODIFIER	NLGN4X	ENSG00000146938	Transcript	ENST00000899714.1	protein_coding	-	2026-01-05	-	-	-	-	-	-	-	-	-	-	-	-
pos_female	NLGN4X	rs6529924	rs4826838	0.976982	X	6205276	G	T	X:6205276-6205276	T	intron_variant	MODIFIER	NLGN4X	ENSG00000146938	Transcript	ENST00000915395.1	protein_coding	-	2026-01-05	-	-	-	-	-	-	-	-	-	-	-	-
pos_female	NLGN4X	rs6529924	rs4826838	0.976982	X	6205276	G	T	X:6205276-6205276	T	intron_variant	MODIFIER	NLGN4X	ENSG00000146938	Transcript	ENST00000915396.1	protein_coding	-	2026-01-05	-	-	-	-	-	-	-	-	-	-	-	-
pos_female	NLGN4X	rs6529924	23:6206124:G:GA	0.983374	X	6206124	G	GA	X:6206124-6206124	A	intron_variant	MODIFIER	NLGN4X	ENSG00000146938	Transcript	ENST00000275857.10	protein_coding	-	2026-01-05	-	-	-	-	-	-	-	-	-	-	-	-
pos_female	NLGN4X	rs6529924	23:6206124:G:GA	0.983374	X	6206124	G	GA	X:6206124-6206124	A	intron_variant	MODIFIER	NLGN4X	ENSG00000146938	Transcript	ENST00000381092.1	protein_coding	-	2026-01-06	-	-	-	-	-	-	-	-	-	-	-	-
pos_female	NLGN4X	rs6529924	23:6206124:G:GA	0.983374	X	6206124	G	GA	X:6206124-6206124	A	intron_variant	MODIFIER	NLGN4X	ENSG00000146938	Transcript	ENST00000381093.6	protein_coding	-	2026-01-05	-	-	-	-	-	-	-	-	-	-	-	-
pos_female	NLGN4X	rs6529924	23:6206124:G:GA	0.983374	X	6206124	G	GA	X:6206124-6206124	A	intron_variant	MODIFIER	NLGN4X	ENSG00000146938	Transcript	ENST00000381095.8	protein_coding	-	2026-01-05	-	-	-	-	-	-	-	-	-	-	-	-
pos_female	NLGN4X	rs6529924	23:6206124:G:GA	0.983374	X	6206124	G	GA	X:6206124-6206124	A	intron_variant	MODIFIER	NLGN4X	ENSG00000146938	Transcript	ENST00000469740.1	protein_coding	-	2026-01-01	-	-	-	-	-	-	-	-	-	-	-	-
pos_female	NLGN4X	rs6529924	23:6206124:G:GA	0.983374	X	6206124	G	GA	X:6206124-6206124	A	intron_variant	MODIFIER	NLGN4X	ENSG00000146938	Transcript	ENST00000899710.1	protein_coding	-	2026-01-05	-	-	-	-	-	-	-	-	-	-	-	-
pos_female	NLGN4X	rs6529924	23:6206124:G:GA	0.983374	X	6206124	G	GA	X:6206124-6206124	A	intron_variant	MODIFIER	NLGN4X	ENSG00000146938	Transcript	ENST00000899711.1	protein_coding	-	2026-01-05	-	-	-	-	-	-	-	-	-	-	-	-
pos_female	NLGN4X	rs6529924	23:6206124:G:GA	0.983374	X	6206124	G	GA	X:6206124-6206124	A	intron_variant	MODIFIER	NLGN4X	ENSG00000146938	Transcript	ENST00000899712.1	protein_coding	-	2026-01-05	-	-	-	-	-	-	-	-	-	-	-	-
pos_female	NLGN4X	rs6529924	23:6206124:G:GA	0.983374	X	6206124	G	GA	X:6206124-6206124	A	intron_variant	MODIFIER	NLGN4X	ENSG00000146938	Transcript	ENST00000899713.1	protein_coding	-	2026-01-04	-	-	-	-	-	-	-	-	-	-	-	-
pos_female	NLGN4X	rs6529924	23:6206124:G:GA	0.983374	X	6206124	G	GA	X:6206124-6206124	A	intron_variant	MODIFIER	NLGN4X	ENSG00000146938	Transcript	ENST00000899714.1	protein_coding	-	2026-01-05	-	-	-	-	-	-	-	-	-	-	-	-
pos_female	NLGN4X	rs6529924	23:6206124:G:GA	0.983374	X	6206124	G	GA	X:6206124-6206124	A	intron_variant	MODIFIER	NLGN4X	ENSG00000146938	Transcript	ENST00000915395.1	protein_coding	-	2026-01-05	-	-	-	-	-	-	-	-	-	-	-	-
pos_female	NLGN4X	rs6529924	23:6206124:G:GA	0.983374	X	6206124	G	GA	X:6206124-6206124	A	intron_variant	MODIFIER	NLGN4X	ENSG00000146938	Transcript	ENST00000915396.1	protein_coding	-	2026-01-05	-	-	-	-	-	-	-	-	-	-	-	-
pos_female	NLGN4X	rs6529924	rs9306771	0.96328	X	6208071	G	C	X:6208071-6208071	C	intron_variant	MODIFIER	NLGN4X	ENSG00000146938	Transcript	ENST00000275857.10	protein_coding	-	2026-01-05	-	-	-	-	-	-	-	-	-	-	-	-
pos_female	NLGN4X	rs6529924	rs9306771	0.96328	X	6208071	G	C	X:6208071-6208071	C	intron_variant	MODIFIER	NLGN4X	ENSG00000146938	Transcript	ENST00000381092.1	protein_coding	-	2026-01-06	-	-	-	-	-	-	-	-	-	-	-	-
pos_female	NLGN4X	rs6529924	rs9306771	0.96328	X	6208071	G	C	X:6208071-6208071	C	intron_variant	MODIFIER	NLGN4X	ENSG00000146938	Transcript	ENST00000381093.6	protein_coding	-	2026-01-05	-	-	-	-	-	-	-	-	-	-	-	-
pos_female	NLGN4X	rs6529924	rs9306771	0.96328	X	6208071	G	C	X:6208071-6208071	C	intron_variant	MODIFIER	NLGN4X	ENSG00000146938	Transcript	ENST00000381095.8	protein_coding	-	2026-01-05	-	-	-	-	-	-	-	-	-	-	-	-
pos_female	NLGN4X	rs6529924	rs9306771	0.96328	X	6208071	G	C	X:6208071-6208071	C	intron_variant	MODIFIER	NLGN4X	ENSG00000146938	Transcript	ENST00000469740.1	protein_coding	-	2026-01-01	-	-	-	-	-	-	-	-	-	-	-	-
pos_female	NLGN4X	rs6529924	rs9306771	0.96328	X	6208071	G	C	X:6208071-6208071	C	intron_variant	MODIFIER	NLGN4X	ENSG00000146938	Transcript	ENST00000899710.1	protein_coding	-	2026-01-05	-	-	-	-	-	-	-	-	-	-	-	-
pos_female	NLGN4X	rs6529924	rs9306771	0.96328	X	6208071	G	C	X:6208071-6208071	C	intron_variant	MODIFIER	NLGN4X	ENSG00000146938	Transcript	ENST00000899711.1	protein_coding	-	2026-01-05	-	-	-	-	-	-	-	-	-	-	-	-
pos_female	NLGN4X	rs6529924	rs9306771	0.96328	X	6208071	G	C	X:6208071-6208071	C	intron_variant	MODIFIER	NLGN4X	ENSG00000146938	Transcript	ENST00000899712.1	protein_coding	-	2026-01-05	-	-	-	-	-	-	-	-	-	-	-	-
pos_female	NLGN4X	rs6529924	rs9306771	0.96328	X	6208071	G	C	X:6208071-6208071	C	intron_variant	MODIFIER	NLGN4X	ENSG00000146938	Transcript	ENST00000899713.1	protein_coding	-	2026-01-04	-	-	-	-	-	-	-	-	-	-	-	-
pos_female	NLGN4X	rs6529924	rs9306771	0.96328	X	6208071	G	C	X:6208071-6208071	C	intron_variant	MODIFIER	NLGN4X	ENSG00000146938	Transcript	ENST00000899714.1	protein_coding	-	2026-01-05	-	-	-	-	-	-	-	-	-	-	-	-
pos_female	NLGN4X	rs6529924	rs9306771	0.96328	X	6208071	G	C	X:6208071-6208071	C	intron_variant	MODIFIER	NLGN4X	ENSG00000146938	Transcript	ENST00000915395.1	protein_coding	-	2026-01-05	-	-	-	-	-	-	-	-	-	-	-	-
pos_female	NLGN4X	rs6529924	rs9306771	0.96328	X	6208071	G	C	X:6208071-6208071	C	intron_variant	MODIFIER	NLGN4X	ENSG00000146938	Transcript	ENST00000915396.1	protein_coding	-	2026-01-05	-	-	-	-	-	-	-	-	-	-	-	-
pos_female	NLGN4X	rs6529924	rs5961413	0.942004	X	6208755	A	G	X:6208755-6208755	G	intron_variant	MODIFIER	NLGN4X	ENSG00000146938	Transcript	ENST00000275857.10	protein_coding	-	2026-01-05	-	-	-	-	-	-	-	-	-	-	-	-
pos_female	NLGN4X	rs6529924	rs5961413	0.942004	X	6208755	A	G	X:6208755-6208755	G	intron_variant	MODIFIER	NLGN4X	ENSG00000146938	Transcript	ENST00000381092.1	protein_coding	-	2026-01-06	-	-	-	-	-	-	-	-	-	-	-	-
pos_female	NLGN4X	rs6529924	rs5961413	0.942004	X	6208755	A	G	X:6208755-6208755	G	intron_variant	MODIFIER	NLGN4X	ENSG00000146938	Transcript	ENST00000381093.6	protein_coding	-	2026-01-05	-	-	-	-	-	-	-	-	-	-	-	-
pos_female	NLGN4X	rs6529924	rs5961413	0.942004	X	6208755	A	G	X:6208755-6208755	G	intron_variant	MODIFIER	NLGN4X	ENSG00000146938	Transcript	ENST00000381095.8	protein_coding	-	2026-01-05	-	-	-	-	-	-	-	-	-	-	-	-
pos_female	NLGN4X	rs6529924	rs5961413	0.942004	X	6208755	A	G	X:6208755-6208755	G	intron_variant	MODIFIER	NLGN4X	ENSG00000146938	Transcript	ENST00000469740.1	protein_coding	-	2026-01-01	-	-	-	-	-	-	-	-	-	-	-	-
pos_female	NLGN4X	rs6529924	rs5961413	0.942004	X	6208755	A	G	X:6208755-6208755	G	intron_variant	MODIFIER	NLGN4X	ENSG00000146938	Transcript	ENST00000899710.1	protein_coding	-	2026-01-05	-	-	-	-	-	-	-	-	-	-	-	-
pos_female	NLGN4X	rs6529924	rs5961413	0.942004	X	6208755	A	G	X:6208755-6208755	G	intron_variant	MODIFIER	NLGN4X	ENSG00000146938	Transcript	ENST00000899711.1	protein_coding	-	2026-01-05	-	-	-	-	-	-	-	-	-	-	-	-
pos_female	NLGN4X	rs6529924	rs5961413	0.942004	X	6208755	A	G	X:6208755-6208755	G	intron_variant	MODIFIER	NLGN4X	ENSG00000146938	Transcript	ENST00000899712.1	protein_coding	-	2026-01-05	-	-	-	-	-	-	-	-	-	-	-	-
pos_female	NLGN4X	rs6529924	rs5961413	0.942004	X	6208755	A	G	X:6208755-6208755	G	intron_variant	MODIFIER	NLGN4X	ENSG00000146938	Transcript	ENST00000899713.1	protein_coding	-	2026-01-04	-	-	-	-	-	-	-	-	-	-	-	-
pos_female	NLGN4X	rs6529924	rs5961413	0.942004	X	6208755	A	G	X:6208755-6208755	G	intron_variant	MODIFIER	NLGN4X	ENSG00000146938	Transcript	ENST00000899714.1	protein_coding	-	2026-01-05	-	-	-	-	-	-	-	-	-	-	-	-
pos_female	NLGN4X	rs6529924	rs5961413	0.942004	X	6208755	A	G	X:6208755-6208755	G	intron_variant	MODIFIER	NLGN4X	ENSG00000146938	Transcript	ENST00000915395.1	protein_coding	-	2026-01-05	-	-	-	-	-	-	-	-	-	-	-	-
pos_female	NLGN4X	rs6529924	rs5961413	0.942004	X	6208755	A	G	X:6208755-6208755	G	intron_variant	MODIFIER	NLGN4X	ENSG00000146938	Transcript	ENST00000915396.1	protein_coding	-	2026-01-05	-	-	-	-	-	-	-	-	-	-	-	-
fs_eXCI	TMSB4X	rs850639	rs850640	0.977219	X	13003199	C	G	X:13003199-13003199	G	intergenic_variant	MODIFIER	-	-	-	-	-	-	-	-	-	-	-	-	-	-	-	-	-	-	-
fs_eXCI	TMSB4X	rs850639	rs850639	1	X	13005210	T	A	X:13005210-13005210	A	intergenic_variant	MODIFIER	-	-	-	-	-	-	-	-	-	-	-	-	-	-	-	-	-	-	-
fs_eXCI	TMSB4X	rs850639	rs850638	0.99508	X	13005605	T	C	X:13005605-13005605	C	intergenic_variant	MODIFIER	-	-	-	-	-	-	-	-	-	-	-	-	-	-	-	-	-	-	-
fs_female	FANCB	rs41309679	rs148258173	0.988456	X	14821718	C	T	X:14821718-14821718	T	intron_variant,NMD_transcript_variant	MODIFIER	FANCB	ENSG00000181544	Transcript	ENST00000696322.1	nonsense_mediated_decay	-	2026-09-09	-	-	-	-	-	-	-	-	-	0.722	-0.101222	-
fs_female	FANCB	rs41309679	rs148258173	0.988456	X	14821718	C	T	X:14821718-14821718	T	intron_variant,NMD_transcript_variant	MODIFIER	FANCB	ENSG00000181544	Transcript	ENST00000696351.1	nonsense_mediated_decay	-	2026-10-14	-	-	-	-	-	-	-	-	-	0.722	-0.101222	-
fs_female	FANCB	rs41309679	rs148258173	0.988456	X	14821718	C	T	X:14821718-14821718	T	intron_variant,NMD_transcript_variant	MODIFIER	FANCB	ENSG00000181544	Transcript	ENST00000696352.1	nonsense_mediated_decay	-	2026-10-14	-	-	-	-	-	-	-	-	-	0.722	-0.101222	-
fs_female	FANCB	rs41309679	rs148258173	0.988456	X	14821718	C	T	X:14821718-14821718	T	intron_variant	MODIFIER	FANCB	ENSG00000181544	Transcript	ENST00000696353.1	protein_coding	-	2026-10-12	-	-	-	-	-	-	-	-	-	0.722	-0.101222	-
fs_female	FANCB	rs41309679	rs148258173	0.988456	X	14821718	C	T	X:14821718-14821718	T	intron_variant	MODIFIER	FANCB	ENSG00000181544	Transcript	ENST00000696354.1	protein_coding	-	2026-10-10	-	-	-	-	-	-	-	-	-	0.722	-0.101222	-
fs_female	FANCB	rs41309679	rs41309679	1	X	14859282	C	T	X:14859282-14859282	T	missense_variant	MODERATE	FANCB	ENSG00000181544	Transcript	ENST00000324138.7	protein_coding	2026-03-09	-	1158	1004	335	G/E	gGa/gAa	deleterious(0)	probably_damaging(1)	benign/likely_benign,benign	-	24.5	4.16961	0.316
fs_female	FANCB	rs41309679	rs41309679	1	X	14859282	C	T	X:14859282-14859282	T	missense_variant	MODERATE	FANCB	ENSG00000181544	Transcript	ENST00000452869.2	protein_coding	2026-04-11	-	1465	1004	335	G/E	gGa/gAa	deleterious(0)	probably_damaging(0.998)	benign/likely_benign,benign	-	24.5	4.16961	0.316
fs_female	FANCB	rs41309679	rs41309679	1	X	14859282	C	T	X:14859282-14859282	T	3_prime_UTR_variant,NMD_transcript_variant	MODIFIER	FANCB	ENSG00000181544	Transcript	ENST00000643728.2	nonsense_mediated_decay	2026-05-12	-	1350	-	-	-	-	-	-	benign/likely_benign,benign	-	24.5	4.16961	-
fs_female	FANCB	rs41309679	rs41309679	1	X	14859282	C	T	X:14859282-14859282	T	intron_variant,NMD_transcript_variant	MODIFIER	FANCB	ENSG00000181544	Transcript	ENST00000646255.1	nonsense_mediated_decay	-	2026-03-09	-	-	-	-	-	-	-	benign/likely_benign,benign	-	24.5	4.16961	-
fs_female	FANCB	rs41309679	rs41309679	1	X	14859282	C	T	X:14859282-14859282	T	missense_variant	MODERATE	FANCB	ENSG00000181544	Transcript	ENST00000650831.1	protein_coding	2026-04-10	-	1279	1004	335	G/E	gGa/gAa	deleterious(0)	probably_damaging(1)	benign/likely_benign,benign	-	24.5	4.16961	-
fs_female	FANCB	rs41309679	rs41309679	1	X	14859282	C	T	X:14859282-14859282	T	missense_variant	MODERATE	FANCB	ENSG00000181544	Transcript	ENST00000696311.1	protein_coding	2026-04-11	-	1274	1004	335	G/E	gGa/gAa	deleterious(0)	probably_damaging(0.998)	benign/likely_benign,benign	-	24.5	4.16961	-
fs_female	FANCB	rs41309679	rs41309679	1	X	14859282	C	T	X:14859282-14859282	T	missense_variant	MODERATE	FANCB	ENSG00000181544	Transcript	ENST00000696312.1	protein_coding	2026-04-10	-	1253	1004	335	G/E	gGa/gAa	deleterious(0)	probably_damaging(1)	benign/likely_benign,benign	-	24.5	4.16961	-
fs_female	FANCB	rs41309679	rs41309679	1	X	14859282	C	T	X:14859282-14859282	T	missense_variant,NMD_transcript_variant	MODERATE	FANCB	ENSG00000181544	Transcript	ENST00000696322.1	nonsense_mediated_decay	2026-02-10	-	267	269	90	G/E	gGa/gAa	deleterious(0)	probably_damaging(0.995)	benign/likely_benign,benign	-	24.5	4.16961	-
fs_female	FANCB	rs41309679	rs41309679	1	X	14859282	C	T	X:14859282-14859282	T	non_coding_transcript_exon_variant	MODIFIER	FANCB	ENSG00000181544	Transcript	ENST00000696323.1	retained_intron	2026-05-06	-	1350	-	-	-	-	-	-	benign/likely_benign,benign	-	24.5	4.16961	-
fs_female	FANCB	rs41309679	rs41309679	1	X	14859282	C	T	X:14859282-14859282	T	missense_variant,NMD_transcript_variant	MODERATE	FANCB	ENSG00000181544	Transcript	ENST00000696351.1	nonsense_mediated_decay	2026-04-15	-	1274	1004	335	G/E	gGa/gAa	deleterious(0)	probably_damaging(0.998)	benign/likely_benign,benign	-	24.5	4.16961	-
fs_female	FANCB	rs41309679	rs41309679	1	X	14859282	C	T	X:14859282-14859282	T	missense_variant,NMD_transcript_variant	MODERATE	FANCB	ENSG00000181544	Transcript	ENST00000696352.1	nonsense_mediated_decay	2026-04-15	-	1465	1004	335	G/E	gGa/gAa	deleterious(0)	probably_damaging(0.998)	benign/likely_benign,benign	-	24.5	4.16961	-
fs_female	FANCB	rs41309679	rs41309679	1	X	14859282	C	T	X:14859282-14859282	T	missense_variant	MODERATE	FANCB	ENSG00000181544	Transcript	ENST00000696353.1	protein_coding	2026-04-13	-	1465	1004	335	G/E	gGa/gAa	deleterious(0)	probably_damaging(0.998)	benign/likely_benign,benign	-	24.5	4.16961	-
fs_female	FANCB	rs41309679	rs41309679	1	X	14859282	C	T	X:14859282-14859282	T	missense_variant	MODERATE	FANCB	ENSG00000181544	Transcript	ENST00000696354.1	protein_coding	2026-04-11	-	1176	1004	335	G/E	gGa/gAa	deleterious(0)	probably_damaging(0.998)	benign/likely_benign,benign	-	24.5	4.16961	-
fs_female	FANCB	rs41309679	rs41309679	1	X	14859282	C	T	X:14859282-14859282	T	missense_variant,NMD_transcript_variant	MODERATE	FANCB	ENSG00000181544	Transcript	ENST00000696355.1	nonsense_mediated_decay	2026-04-10	-	1269	1004	335	G/E	gGa/gAa	deleterious(0)	probably_damaging(0.998)	benign/likely_benign,benign	-	24.5	4.16961	-
fs_female	FANCB	rs41309679	rs41309679	1	X	14859282	C	T	X:14859282-14859282	T	missense_variant	MODERATE	FANCB	ENSG00000181544	Transcript	ENST00000696356.1	protein_coding	2026-04-10	-	1291	1004	335	G/E	gGa/gAa	deleterious(0)	probably_damaging(1)	benign/likely_benign,benign	-	24.5	4.16961	-
fs_female	FANCB	rs41309679	rs41309679	1	X	14859282	C	T	X:14859282-14859282	T	missense_variant	MODERATE	FANCB	ENSG00000181544	Transcript	ENST00000696357.1	protein_coding	2026-04-10	-	1357	1004	335	G/E	gGa/gAa	deleterious(0)	probably_damaging(1)	benign/likely_benign,benign	-	24.5	4.16961	-
fs_female	FANCB	rs41309679	rs41309679	1	X	14859282	C	T	X:14859282-14859282	T	missense_variant	MODERATE	FANCB	ENSG00000181544	Transcript	ENST00000918434.1	protein_coding	2026-04-10	-	1247	1004	335	G/E	gGa/gAa	-	-	benign/likely_benign,benign	-	24.5	4.16961	-
pos_eXCI	TXLNG	rs5924530	rs12557946	0.85523	X	16769125	C	T	X:16769125-16769125	T	downstream_gene_variant	MODIFIER	SYAP1	ENSG00000169895	Transcript	ENST00000380155.4	protein_coding	-	-	-	-	-	-	-	-	-	-	-	-	-	-
pos_eXCI	TXLNG	rs5924530	rs12557946	0.85523	X	16769125	C	T	X:16769125-16769125	T	downstream_gene_variant	MODIFIER	RNU7-56P	ENSG00000238709	Transcript	ENST00000458744.1	snRNA	-	-	-	-	-	-	-	-	-	-	-	-	-	-
pos_eXCI	TXLNG	rs5924530	rs12557946	0.85523	X	16769125	C	T	X:16769125-16769125	T	intron_variant,non_coding_transcript_variant	MODIFIER	-	ENSG00000301757	Transcript	ENST00000781397.1	lncRNA	-	2026-01-01	-	-	-	-	-	-	-	-	-	-	-	-
pos_eXCI	TXLNG	rs5924530	rs7883420	0.85226	X	16771820	C	T	X:16771820-16771820	T	downstream_gene_variant	MODIFIER	RNU7-56P	ENSG00000238709	Transcript	ENST00000458744.1	snRNA	-	-	-	-	-	-	-	-	-	-	-	-	-	-
pos_eXCI	TXLNG	rs5924530	rs7883420	0.85226	X	16771820	C	T	X:16771820-16771820	T	intron_variant,non_coding_transcript_variant	MODIFIER	-	ENSG00000301757	Transcript	ENST00000781397.1	lncRNA	-	2026-01-01	-	-	-	-	-	-	-	-	-	-	-	-
pos_eXCI	TXLNG	rs5924530	rs7883420	0.85226	X	16771820	C	T	X:16771820-16771820	T	regulatory_region_variant	MODIFIER	-	-	RegulatoryFeature	ENSRX_C3MX8	enhancer	-	-	-	-	-	-	-	-	-	-	-	-	-	-
pos_eXCI	TXLNG	rs5924530	rs60776951	0.855653	X	16772275	T	TATA	X:16772275-16772275	ATA	downstream_gene_variant	MODIFIER	RNU7-56P	ENSG00000238709	Transcript	ENST00000458744.1	snRNA	-	-	-	-	-	-	-	-	-	-	-	-	-	-
pos_eXCI	TXLNG	rs5924530	rs60776951	0.855653	X	16772275	T	TATA	X:16772275-16772275	ATA	intron_variant,non_coding_transcript_variant	MODIFIER	-	ENSG00000301757	Transcript	ENST00000781397.1	lncRNA	-	2026-01-01	-	-	-	-	-	-	-	-	-	-	-	-
pos_eXCI	TXLNG	rs5924530	23:16774708:CACAA:C	0.89546	X	16774708	CACAA	C	X:16774708-16774712	-	intron_variant,non_coding_transcript_variant	MODIFIER	-	ENSG00000301757	Transcript	ENST00000781397.1	lncRNA	-	2026-01-01	-	-	-	-	-	-	-	-	-	-	-	-
pos_eXCI	TXLNG	rs5924530	rs56037589	0.903661	X	16775481	G	A	X:16775481-16775481	A	intron_variant,non_coding_transcript_variant	MODIFIER	-	ENSG00000301757	Transcript	ENST00000781397.1	lncRNA	-	2026-01-01	-	-	-	-	-	-	-	-	-	-	-	-
pos_eXCI	TXLNG	rs5924530	rs10594754	0.90283	X	16776405	A	ATGATG	X:16776405-16776405	TGATG	intron_variant,non_coding_transcript_variant	MODIFIER	-	ENSG00000301757	Transcript	ENST00000781397.1	lncRNA	-	2026-01-01	-	-	-	-	-	-	-	-	-	-	-	-
pos_eXCI	TXLNG	rs5924530	rs7885964	0.904585	X	16776670	T	C	X:16776670-16776670	C	intron_variant,non_coding_transcript_variant	MODIFIER	-	ENSG00000301757	Transcript	ENST00000781397.1	lncRNA	-	2026-01-01	-	-	-	-	-	-	-	-	-	-	-	-
pos_eXCI	TXLNG	rs5924530	rs55892441	0.906167	X	16780994	A	T	X:16780994-16780994	T	intron_variant,non_coding_transcript_variant	MODIFIER	-	ENSG00000301757	Transcript	ENST00000781397.1	lncRNA	-	2026-01-01	-	-	-	-	-	-	-	-	-	-	-	-
pos_eXCI	TXLNG	rs5924530	rs55892441	0.906167	X	16780994	A	T	X:16780994-16780994	T	downstream_gene_variant	MODIFIER	-	ENSG00000301757	Transcript	ENST00000781398.1	lncRNA	-	-	-	-	-	-	-	-	-	-	-	-	-	-
pos_eXCI	TXLNG	rs5924530	rs55892441	0.906167	X	16780994	A	T	X:16780994-16780994	T	downstream_gene_variant	MODIFIER	-	ENSG00000301757	Transcript	ENST00000781399.1	lncRNA	-	-	-	-	-	-	-	-	-	-	-	-	-	-
pos_eXCI	TXLNG	rs5924530	rs55892441	0.906167	X	16780994	A	T	X:16780994-16780994	T	downstream_gene_variant	MODIFIER	-	ENSG00000301757	Transcript	ENST00000781400.1	lncRNA	-	-	-	-	-	-	-	-	-	-	-	-	-	-
pos_eXCI	TXLNG	rs5924530	rs112439945	0.90677	X	16781924	A	G	X:16781924-16781924	G	upstream_gene_variant	MODIFIER	TXLNG	ENSG00000086712	Transcript	ENST00000380122.10	protein_coding	-	-	-	-	-	-	-	-	-	-	-	-	-	-
pos_eXCI	TXLNG	rs5924530	rs112439945	0.90677	X	16781924	A	G	X:16781924-16781924	G	upstream_gene_variant	MODIFIER	TXLNG	ENSG00000086712	Transcript	ENST00000398155.4	protein_coding	-	-	-	-	-	-	-	-	-	-	-	-	-	-
pos_eXCI	TXLNG	rs5924530	rs112439945	0.90677	X	16781924	A	G	X:16781924-16781924	G	intron_variant,non_coding_transcript_variant	MODIFIER	-	ENSG00000301757	Transcript	ENST00000781397.1	lncRNA	-	2026-01-01	-	-	-	-	-	-	-	-	-	-	-	-
pos_eXCI	TXLNG	rs5924530	rs112439945	0.90677	X	16781924	A	G	X:16781924-16781924	G	downstream_gene_variant	MODIFIER	-	ENSG00000301757	Transcript	ENST00000781398.1	lncRNA	-	-	-	-	-	-	-	-	-	-	-	-	-	-
pos_eXCI	TXLNG	rs5924530	rs112439945	0.90677	X	16781924	A	G	X:16781924-16781924	G	downstream_gene_variant	MODIFIER	-	ENSG00000301757	Transcript	ENST00000781399.1	lncRNA	-	-	-	-	-	-	-	-	-	-	-	-	-	-
pos_eXCI	TXLNG	rs5924530	rs112439945	0.90677	X	16781924	A	G	X:16781924-16781924	G	downstream_gene_variant	MODIFIER	-	ENSG00000301757	Transcript	ENST00000781400.1	lncRNA	-	-	-	-	-	-	-	-	-	-	-	-	-	-
pos_eXCI	TXLNG	rs5924530	rs112439945	0.90677	X	16781924	A	G	X:16781924-16781924	G	upstream_gene_variant	MODIFIER	TXLNG	ENSG00000086712	Transcript	ENST00000876568.1	protein_coding	-	-	-	-	-	-	-	-	-	-	-	-	-	-
pos_eXCI	TXLNG	rs5924530	rs112439945	0.90677	X	16781924	A	G	X:16781924-16781924	G	upstream_gene_variant	MODIFIER	TXLNG	ENSG00000086712	Transcript	ENST00000919096.1	protein_coding	-	-	-	-	-	-	-	-	-	-	-	-	-	-
pos_eXCI	TXLNG	rs5924530	rs112439945	0.90677	X	16781924	A	G	X:16781924-16781924	G	upstream_gene_variant	MODIFIER	TXLNG	ENSG00000086712	Transcript	ENST00000919097.1	protein_coding	-	-	-	-	-	-	-	-	-	-	-	-	-	-
pos_eXCI	TXLNG	rs5924530	rs112439945	0.90677	X	16781924	A	G	X:16781924-16781924	G	upstream_gene_variant	MODIFIER	TXLNG	ENSG00000086712	Transcript	ENST00000919098.1	protein_coding	-	-	-	-	-	-	-	-	-	-	-	-	-	-
pos_eXCI	TXLNG	rs5924530	rs112439945	0.90677	X	16781924	A	G	X:16781924-16781924	G	upstream_gene_variant	MODIFIER	TXLNG	ENSG00000086712	Transcript	ENST00000941919.1	protein_coding	-	-	-	-	-	-	-	-	-	-	-	-	-	-
pos_eXCI	TXLNG	rs5924530	rs9779674	0.907077	X	16784140	A	C	X:16784140-16784140	C	upstream_gene_variant	MODIFIER	TXLNG	ENSG00000086712	Transcript	ENST00000380122.10	protein_coding	-	-	-	-	-	-	-	-	-	-	-	-	-	-
pos_eXCI	TXLNG	rs5924530	rs9779674	0.907077	X	16784140	A	C	X:16784140-16784140	C	upstream_gene_variant	MODIFIER	TXLNG	ENSG00000086712	Transcript	ENST00000398155.4	protein_coding	-	-	-	-	-	-	-	-	-	-	-	-	-	-
pos_eXCI	TXLNG	rs5924530	rs9779674	0.907077	X	16784140	A	C	X:16784140-16784140	C	intron_variant,non_coding_transcript_variant	MODIFIER	-	ENSG00000301757	Transcript	ENST00000781397.1	lncRNA	-	2026-01-01	-	-	-	-	-	-	-	-	-	-	-	-
pos_eXCI	TXLNG	rs5924530	rs9779674	0.907077	X	16784140	A	C	X:16784140-16784140	C	downstream_gene_variant	MODIFIER	-	ENSG00000301757	Transcript	ENST00000781398.1	lncRNA	-	-	-	-	-	-	-	-	-	-	-	-	-	-
pos_eXCI	TXLNG	rs5924530	rs9779674	0.907077	X	16784140	A	C	X:16784140-16784140	C	downstream_gene_variant	MODIFIER	-	ENSG00000301757	Transcript	ENST00000781399.1	lncRNA	-	-	-	-	-	-	-	-	-	-	-	-	-	-
pos_eXCI	TXLNG	rs5924530	rs9779674	0.907077	X	16784140	A	C	X:16784140-16784140	C	downstream_gene_variant	MODIFIER	-	ENSG00000301757	Transcript	ENST00000781400.1	lncRNA	-	-	-	-	-	-	-	-	-	-	-	-	-	-
pos_eXCI	TXLNG	rs5924530	rs9779674	0.907077	X	16784140	A	C	X:16784140-16784140	C	upstream_gene_variant	MODIFIER	TXLNG	ENSG00000086712	Transcript	ENST00000876568.1	protein_coding	-	-	-	-	-	-	-	-	-	-	-	-	-	-
pos_eXCI	TXLNG	rs5924530	rs9779674	0.907077	X	16784140	A	C	X:16784140-16784140	C	upstream_gene_variant	MODIFIER	TXLNG	ENSG00000086712	Transcript	ENST00000919096.1	protein_coding	-	-	-	-	-	-	-	-	-	-	-	-	-	-
pos_eXCI	TXLNG	rs5924530	rs9779674	0.907077	X	16784140	A	C	X:16784140-16784140	C	upstream_gene_variant	MODIFIER	TXLNG	ENSG00000086712	Transcript	ENST00000919097.1	protein_coding	-	-	-	-	-	-	-	-	-	-	-	-	-	-
pos_eXCI	TXLNG	rs5924530	rs9779674	0.907077	X	16784140	A	C	X:16784140-16784140	C	upstream_gene_variant	MODIFIER	TXLNG	ENSG00000086712	Transcript	ENST00000919098.1	protein_coding	-	-	-	-	-	-	-	-	-	-	-	-	-	-
pos_eXCI	TXLNG	rs5924530	rs9779674	0.907077	X	16784140	A	C	X:16784140-16784140	C	upstream_gene_variant	MODIFIER	TXLNG	ENSG00000086712	Transcript	ENST00000941919.1	protein_coding	-	-	-	-	-	-	-	-	-	-	-	-	-	-
pos_eXCI	TXLNG	rs5924530	rs9779679	0.907077	X	16784157	G	C	X:16784157-16784157	C	upstream_gene_variant	MODIFIER	TXLNG	ENSG00000086712	Transcript	ENST00000380122.10	protein_coding	-	-	-	-	-	-	-	-	-	-	-	-	-	-
pos_eXCI	TXLNG	rs5924530	rs9779679	0.907077	X	16784157	G	C	X:16784157-16784157	C	upstream_gene_variant	MODIFIER	TXLNG	ENSG00000086712	Transcript	ENST00000398155.4	protein_coding	-	-	-	-	-	-	-	-	-	-	-	-	-	-
pos_eXCI	TXLNG	rs5924530	rs9779679	0.907077	X	16784157	G	C	X:16784157-16784157	C	intron_variant,non_coding_transcript_variant	MODIFIER	-	ENSG00000301757	Transcript	ENST00000781397.1	lncRNA	-	2026-01-01	-	-	-	-	-	-	-	-	-	-	-	-
pos_eXCI	TXLNG	rs5924530	rs9779679	0.907077	X	16784157	G	C	X:16784157-16784157	C	downstream_gene_variant	MODIFIER	-	ENSG00000301757	Transcript	ENST00000781398.1	lncRNA	-	-	-	-	-	-	-	-	-	-	-	-	-	-
pos_eXCI	TXLNG	rs5924530	rs9779679	0.907077	X	16784157	G	C	X:16784157-16784157	C	downstream_gene_variant	MODIFIER	-	ENSG00000301757	Transcript	ENST00000781399.1	lncRNA	-	-	-	-	-	-	-	-	-	-	-	-	-	-
pos_eXCI	TXLNG	rs5924530	rs9779679	0.907077	X	16784157	G	C	X:16784157-16784157	C	downstream_gene_variant	MODIFIER	-	ENSG00000301757	Transcript	ENST00000781400.1	lncRNA	-	-	-	-	-	-	-	-	-	-	-	-	-	-
pos_eXCI	TXLNG	rs5924530	rs9779679	0.907077	X	16784157	G	C	X:16784157-16784157	C	upstream_gene_variant	MODIFIER	TXLNG	ENSG00000086712	Transcript	ENST00000876568.1	protein_coding	-	-	-	-	-	-	-	-	-	-	-	-	-	-
pos_eXCI	TXLNG	rs5924530	rs9779679	0.907077	X	16784157	G	C	X:16784157-16784157	C	upstream_gene_variant	MODIFIER	TXLNG	ENSG00000086712	Transcript	ENST00000919096.1	protein_coding	-	-	-	-	-	-	-	-	-	-	-	-	-	-
pos_eXCI	TXLNG	rs5924530	rs9779679	0.907077	X	16784157	G	C	X:16784157-16784157	C	upstream_gene_variant	MODIFIER	TXLNG	ENSG00000086712	Transcript	ENST00000919097.1	protein_coding	-	-	-	-	-	-	-	-	-	-	-	-	-	-
pos_eXCI	TXLNG	rs5924530	rs9779679	0.907077	X	16784157	G	C	X:16784157-16784157	C	upstream_gene_variant	MODIFIER	TXLNG	ENSG00000086712	Transcript	ENST00000919098.1	protein_coding	-	-	-	-	-	-	-	-	-	-	-	-	-	-
pos_eXCI	TXLNG	rs5924530	rs9779679	0.907077	X	16784157	G	C	X:16784157-16784157	C	upstream_gene_variant	MODIFIER	TXLNG	ENSG00000086712	Transcript	ENST00000941919.1	protein_coding	-	-	-	-	-	-	-	-	-	-	-	-	-	-
pos_eXCI	TXLNG	rs5924530	rs73207131	0.910069	X	16785889	G	T	X:16785889-16785889	T	upstream_gene_variant	MODIFIER	TXLNG	ENSG00000086712	Transcript	ENST00000380122.10	protein_coding	-	-	-	-	-	-	-	-	-	-	-	-	-	-
pos_eXCI	TXLNG	rs5924530	rs73207131	0.910069	X	16785889	G	T	X:16785889-16785889	T	upstream_gene_variant	MODIFIER	TXLNG	ENSG00000086712	Transcript	ENST00000398155.4	protein_coding	-	-	-	-	-	-	-	-	-	-	-	-	-	-
pos_eXCI	TXLNG	rs5924530	rs73207131	0.910069	X	16785889	G	T	X:16785889-16785889	T	intron_variant,non_coding_transcript_variant	MODIFIER	-	ENSG00000301757	Transcript	ENST00000781397.1	lncRNA	-	2026-01-01	-	-	-	-	-	-	-	-	-	-	-	-
pos_eXCI	TXLNG	rs5924530	rs73207131	0.910069	X	16785889	G	T	X:16785889-16785889	T	non_coding_transcript_exon_variant	MODIFIER	-	ENSG00000301757	Transcript	ENST00000781398.1	lncRNA	2026-01-02	-	284	-	-	-	-	-	-	-	-	-	-	-
pos_eXCI	TXLNG	rs5924530	rs73207131	0.910069	X	16785889	G	T	X:16785889-16785889	T	non_coding_transcript_exon_variant	MODIFIER	-	ENSG00000301757	Transcript	ENST00000781399.1	lncRNA	2026-02-02	-	323	-	-	-	-	-	-	-	-	-	-	-
pos_eXCI	TXLNG	rs5924530	rs73207131	0.910069	X	16785889	G	T	X:16785889-16785889	T	non_coding_transcript_exon_variant	MODIFIER	-	ENSG00000301757	Transcript	ENST00000781400.1	lncRNA	2026-02-02	-	164	-	-	-	-	-	-	-	-	-	-	-
pos_eXCI	TXLNG	rs5924530	rs73207131	0.910069	X	16785889	G	T	X:16785889-16785889	T	upstream_gene_variant	MODIFIER	TXLNG	ENSG00000086712	Transcript	ENST00000876568.1	protein_coding	-	-	-	-	-	-	-	-	-	-	-	-	-	-
pos_eXCI	TXLNG	rs5924530	rs73207131	0.910069	X	16785889	G	T	X:16785889-16785889	T	upstream_gene_variant	MODIFIER	TXLNG	ENSG00000086712	Transcript	ENST00000919096.1	protein_coding	-	-	-	-	-	-	-	-	-	-	-	-	-	-
pos_eXCI	TXLNG	rs5924530	rs73207131	0.910069	X	16785889	G	T	X:16785889-16785889	T	upstream_gene_variant	MODIFIER	TXLNG	ENSG00000086712	Transcript	ENST00000919097.1	protein_coding	-	-	-	-	-	-	-	-	-	-	-	-	-	-
pos_eXCI	TXLNG	rs5924530	rs73207131	0.910069	X	16785889	G	T	X:16785889-16785889	T	upstream_gene_variant	MODIFIER	TXLNG	ENSG00000086712	Transcript	ENST00000919098.1	protein_coding	-	-	-	-	-	-	-	-	-	-	-	-	-	-
pos_eXCI	TXLNG	rs5924530	rs73207131	0.910069	X	16785889	G	T	X:16785889-16785889	T	upstream_gene_variant	MODIFIER	TXLNG	ENSG00000086712	Transcript	ENST00000941919.1	protein_coding	-	-	-	-	-	-	-	-	-	-	-	-	-	-
pos_eXCI	TXLNG	rs5924530	rs73207131	0.910069	X	16785889	G	T	X:16785889-16785889	T	regulatory_region_variant	MODIFIER	-	-	RegulatoryFeature	ENSRX_98MW2	enhancer	-	-	-	-	-	-	-	-	-	-	-	-	-	-
pos_eXCI	TXLNG	rs5924530	rs12401124	0.908612	X	16786332	T	C	X:16786332-16786332	C	upstream_gene_variant	MODIFIER	TXLNG	ENSG00000086712	Transcript	ENST00000380122.10	protein_coding	-	-	-	-	-	-	-	-	-	-	-	-	-	-
pos_eXCI	TXLNG	rs5924530	rs12401124	0.908612	X	16786332	T	C	X:16786332-16786332	C	upstream_gene_variant	MODIFIER	TXLNG	ENSG00000086712	Transcript	ENST00000398155.4	protein_coding	-	-	-	-	-	-	-	-	-	-	-	-	-	-
pos_eXCI	TXLNG	rs5924530	rs12401124	0.908612	X	16786332	T	C	X:16786332-16786332	C	upstream_gene_variant	MODIFIER	-	ENSG00000301757	Transcript	ENST00000781397.1	lncRNA	-	-	-	-	-	-	-	-	-	-	-	-	-	-
pos_eXCI	TXLNG	rs5924530	rs12401124	0.908612	X	16786332	T	C	X:16786332-16786332	C	upstream_gene_variant	MODIFIER	-	ENSG00000301757	Transcript	ENST00000781398.1	lncRNA	-	-	-	-	-	-	-	-	-	-	-	-	-	-
pos_eXCI	TXLNG	rs5924530	rs12401124	0.908612	X	16786332	T	C	X:16786332-16786332	C	upstream_gene_variant	MODIFIER	-	ENSG00000301757	Transcript	ENST00000781399.1	lncRNA	-	-	-	-	-	-	-	-	-	-	-	-	-	-
pos_eXCI	TXLNG	rs5924530	rs12401124	0.908612	X	16786332	T	C	X:16786332-16786332	C	non_coding_transcript_exon_variant	MODIFIER	-	ENSG00000301757	Transcript	ENST00000781400.1	lncRNA	2026-01-02	-	27	-	-	-	-	-	-	-	-	-	-	-
pos_eXCI	TXLNG	rs5924530	rs12401124	0.908612	X	16786332	T	C	X:16786332-16786332	C	upstream_gene_variant	MODIFIER	TXLNG	ENSG00000086712	Transcript	ENST00000876568.1	protein_coding	-	-	-	-	-	-	-	-	-	-	-	-	-	-
pos_eXCI	TXLNG	rs5924530	rs12401124	0.908612	X	16786332	T	C	X:16786332-16786332	C	upstream_gene_variant	MODIFIER	TXLNG	ENSG00000086712	Transcript	ENST00000919096.1	protein_coding	-	-	-	-	-	-	-	-	-	-	-	-	-	-
pos_eXCI	TXLNG	rs5924530	rs12401124	0.908612	X	16786332	T	C	X:16786332-16786332	C	upstream_gene_variant	MODIFIER	TXLNG	ENSG00000086712	Transcript	ENST00000919097.1	protein_coding	-	-	-	-	-	-	-	-	-	-	-	-	-	-
pos_eXCI	TXLNG	rs5924530	rs12401124	0.908612	X	16786332	T	C	X:16786332-16786332	C	upstream_gene_variant	MODIFIER	TXLNG	ENSG00000086712	Transcript	ENST00000919098.1	protein_coding	-	-	-	-	-	-	-	-	-	-	-	-	-	-
pos_eXCI	TXLNG	rs5924530	rs12401124	0.908612	X	16786332	T	C	X:16786332-16786332	C	upstream_gene_variant	MODIFIER	TXLNG	ENSG00000086712	Transcript	ENST00000941919.1	protein_coding	-	-	-	-	-	-	-	-	-	-	-	-	-	-
pos_eXCI	TXLNG	rs5924530	rs12401124	0.908612	X	16786332	T	C	X:16786332-16786332	C	regulatory_region_variant	MODIFIER	-	-	RegulatoryFeature	ENSRX_98MW6	promoter	-	-	-	-	-	-	-	-	-	-	-	-	-	-
pos_eXCI	TXLNG	rs5924530	rs6527726	0.907391	X	16788539	A	G	X:16788539-16788539	G	intron_variant	MODIFIER	TXLNG	ENSG00000086712	Transcript	ENST00000380122.10	protein_coding	-	2026-01-09	-	-	-	-	-	-	-	-	-	-	-	-
pos_eXCI	TXLNG	rs5924530	rs6527726	0.907391	X	16788539	A	G	X:16788539-16788539	G	intron_variant	MODIFIER	TXLNG	ENSG00000086712	Transcript	ENST00000398155.4	protein_coding	-	2026-01-07	-	-	-	-	-	-	-	-	-	-	-	-
pos_eXCI	TXLNG	rs5924530	rs6527726	0.907391	X	16788539	A	G	X:16788539-16788539	G	upstream_gene_variant	MODIFIER	-	ENSG00000301757	Transcript	ENST00000781397.1	lncRNA	-	-	-	-	-	-	-	-	-	-	-	-	-	-
pos_eXCI	TXLNG	rs5924530	rs6527726	0.907391	X	16788539	A	G	X:16788539-16788539	G	upstream_gene_variant	MODIFIER	-	ENSG00000301757	Transcript	ENST00000781398.1	lncRNA	-	-	-	-	-	-	-	-	-	-	-	-	-	-
pos_eXCI	TXLNG	rs5924530	rs6527726	0.907391	X	16788539	A	G	X:16788539-16788539	G	upstream_gene_variant	MODIFIER	-	ENSG00000301757	Transcript	ENST00000781399.1	lncRNA	-	-	-	-	-	-	-	-	-	-	-	-	-	-
pos_eXCI	TXLNG	rs5924530	rs6527726	0.907391	X	16788539	A	G	X:16788539-16788539	G	upstream_gene_variant	MODIFIER	-	ENSG00000301757	Transcript	ENST00000781400.1	lncRNA	-	-	-	-	-	-	-	-	-	-	-	-	-	-
pos_eXCI	TXLNG	rs5924530	rs6527726	0.907391	X	16788539	A	G	X:16788539-16788539	G	intron_variant	MODIFIER	TXLNG	ENSG00000086712	Transcript	ENST00000876568.1	protein_coding	-	2026-01-09	-	-	-	-	-	-	-	-	-	-	-	-
pos_eXCI	TXLNG	rs5924530	rs6527726	0.907391	X	16788539	A	G	X:16788539-16788539	G	intron_variant	MODIFIER	TXLNG	ENSG00000086712	Transcript	ENST00000919096.1	protein_coding	-	2026-01-07	-	-	-	-	-	-	-	-	-	-	-	-
pos_eXCI	TXLNG	rs5924530	rs6527726	0.907391	X	16788539	A	G	X:16788539-16788539	G	intron_variant	MODIFIER	TXLNG	ENSG00000086712	Transcript	ENST00000919097.1	protein_coding	-	2026-01-09	-	-	-	-	-	-	-	-	-	-	-	-
pos_eXCI	TXLNG	rs5924530	rs6527726	0.907391	X	16788539	A	G	X:16788539-16788539	G	intron_variant	MODIFIER	TXLNG	ENSG00000086712	Transcript	ENST00000919098.1	protein_coding	-	2026-01-08	-	-	-	-	-	-	-	-	-	-	-	-
pos_eXCI	TXLNG	rs5924530	rs6527726	0.907391	X	16788539	A	G	X:16788539-16788539	G	intron_variant	MODIFIER	TXLNG	ENSG00000086712	Transcript	ENST00000941919.1	protein_coding	-	2026-01-08	-	-	-	-	-	-	-	-	-	-	-	-
pos_eXCI	TXLNG	rs5924530	rs55968873	0.911332	X	16789477	G	C	X:16789477-16789477	C	intron_variant	MODIFIER	TXLNG	ENSG00000086712	Transcript	ENST00000380122.10	protein_coding	-	2026-01-09	-	-	-	-	-	-	-	-	-	-	-	-
pos_eXCI	TXLNG	rs5924530	rs55968873	0.911332	X	16789477	G	C	X:16789477-16789477	C	intron_variant	MODIFIER	TXLNG	ENSG00000086712	Transcript	ENST00000398155.4	protein_coding	-	2026-01-07	-	-	-	-	-	-	-	-	-	-	-	-
pos_eXCI	TXLNG	rs5924530	rs55968873	0.911332	X	16789477	G	C	X:16789477-16789477	C	upstream_gene_variant	MODIFIER	-	ENSG00000301757	Transcript	ENST00000781397.1	lncRNA	-	-	-	-	-	-	-	-	-	-	-	-	-	-
pos_eXCI	TXLNG	rs5924530	rs55968873	0.911332	X	16789477	G	C	X:16789477-16789477	C	upstream_gene_variant	MODIFIER	-	ENSG00000301757	Transcript	ENST00000781398.1	lncRNA	-	-	-	-	-	-	-	-	-	-	-	-	-	-
pos_eXCI	TXLNG	rs5924530	rs55968873	0.911332	X	16789477	G	C	X:16789477-16789477	C	upstream_gene_variant	MODIFIER	-	ENSG00000301757	Transcript	ENST00000781399.1	lncRNA	-	-	-	-	-	-	-	-	-	-	-	-	-	-
pos_eXCI	TXLNG	rs5924530	rs55968873	0.911332	X	16789477	G	C	X:16789477-16789477	C	upstream_gene_variant	MODIFIER	-	ENSG00000301757	Transcript	ENST00000781400.1	lncRNA	-	-	-	-	-	-	-	-	-	-	-	-	-	-
pos_eXCI	TXLNG	rs5924530	rs55968873	0.911332	X	16789477	G	C	X:16789477-16789477	C	intron_variant	MODIFIER	TXLNG	ENSG00000086712	Transcript	ENST00000876568.1	protein_coding	-	2026-01-09	-	-	-	-	-	-	-	-	-	-	-	-
pos_eXCI	TXLNG	rs5924530	rs55968873	0.911332	X	16789477	G	C	X:16789477-16789477	C	intron_variant	MODIFIER	TXLNG	ENSG00000086712	Transcript	ENST00000919096.1	protein_coding	-	2026-01-07	-	-	-	-	-	-	-	-	-	-	-	-
pos_eXCI	TXLNG	rs5924530	rs55968873	0.911332	X	16789477	G	C	X:16789477-16789477	C	intron_variant	MODIFIER	TXLNG	ENSG00000086712	Transcript	ENST00000919097.1	protein_coding	-	2026-01-09	-	-	-	-	-	-	-	-	-	-	-	-
pos_eXCI	TXLNG	rs5924530	rs55968873	0.911332	X	16789477	G	C	X:16789477-16789477	C	intron_variant	MODIFIER	TXLNG	ENSG00000086712	Transcript	ENST00000919098.1	protein_coding	-	2026-01-08	-	-	-	-	-	-	-	-	-	-	-	-
pos_eXCI	TXLNG	rs5924530	rs55968873	0.911332	X	16789477	G	C	X:16789477-16789477	C	intron_variant	MODIFIER	TXLNG	ENSG00000086712	Transcript	ENST00000941919.1	protein_coding	-	2026-01-08	-	-	-	-	-	-	-	-	-	-	-	-
pos_eXCI	TXLNG	rs5924530	rs7472855	0.888899	X	16790040	C	T	X:16790040-16790040	T	intron_variant	MODIFIER	TXLNG	ENSG00000086712	Transcript	ENST00000380122.10	protein_coding	-	2026-01-09	-	-	-	-	-	-	-	-	-	-	-	-
pos_eXCI	TXLNG	rs5924530	rs7472855	0.888899	X	16790040	C	T	X:16790040-16790040	T	intron_variant	MODIFIER	TXLNG	ENSG00000086712	Transcript	ENST00000398155.4	protein_coding	-	2026-01-07	-	-	-	-	-	-	-	-	-	-	-	-
pos_eXCI	TXLNG	rs5924530	rs7472855	0.888899	X	16790040	C	T	X:16790040-16790040	T	upstream_gene_variant	MODIFIER	-	ENSG00000301757	Transcript	ENST00000781397.1	lncRNA	-	-	-	-	-	-	-	-	-	-	-	-	-	-
pos_eXCI	TXLNG	rs5924530	rs7472855	0.888899	X	16790040	C	T	X:16790040-16790040	T	upstream_gene_variant	MODIFIER	-	ENSG00000301757	Transcript	ENST00000781398.1	lncRNA	-	-	-	-	-	-	-	-	-	-	-	-	-	-
pos_eXCI	TXLNG	rs5924530	rs7472855	0.888899	X	16790040	C	T	X:16790040-16790040	T	upstream_gene_variant	MODIFIER	-	ENSG00000301757	Transcript	ENST00000781399.1	lncRNA	-	-	-	-	-	-	-	-	-	-	-	-	-	-
pos_eXCI	TXLNG	rs5924530	rs7472855	0.888899	X	16790040	C	T	X:16790040-16790040	T	upstream_gene_variant	MODIFIER	-	ENSG00000301757	Transcript	ENST00000781400.1	lncRNA	-	-	-	-	-	-	-	-	-	-	-	-	-	-
pos_eXCI	TXLNG	rs5924530	rs7472855	0.888899	X	16790040	C	T	X:16790040-16790040	T	intron_variant	MODIFIER	TXLNG	ENSG00000086712	Transcript	ENST00000876568.1	protein_coding	-	2026-01-09	-	-	-	-	-	-	-	-	-	-	-	-
pos_eXCI	TXLNG	rs5924530	rs7472855	0.888899	X	16790040	C	T	X:16790040-16790040	T	intron_variant	MODIFIER	TXLNG	ENSG00000086712	Transcript	ENST00000919096.1	protein_coding	-	2026-01-07	-	-	-	-	-	-	-	-	-	-	-	-
pos_eXCI	TXLNG	rs5924530	rs7472855	0.888899	X	16790040	C	T	X:16790040-16790040	T	intron_variant	MODIFIER	TXLNG	ENSG00000086712	Transcript	ENST00000919097.1	protein_coding	-	2026-01-09	-	-	-	-	-	-	-	-	-	-	-	-
pos_eXCI	TXLNG	rs5924530	rs7472855	0.888899	X	16790040	C	T	X:16790040-16790040	T	intron_variant	MODIFIER	TXLNG	ENSG00000086712	Transcript	ENST00000919098.1	protein_coding	-	2026-01-08	-	-	-	-	-	-	-	-	-	-	-	-
pos_eXCI	TXLNG	rs5924530	rs7472855	0.888899	X	16790040	C	T	X:16790040-16790040	T	intron_variant	MODIFIER	TXLNG	ENSG00000086712	Transcript	ENST00000941919.1	protein_coding	-	2026-01-08	-	-	-	-	-	-	-	-	-	-	-	-
pos_eXCI	TXLNG	rs5924530	rs56365970	0.913687	X	16791370	G	GAAGTA	X:16791370-16791370	AAGTA	intron_variant	MODIFIER	TXLNG	ENSG00000086712	Transcript	ENST00000380122.10	protein_coding	-	2026-01-09	-	-	-	-	-	-	-	-	-	-	-	-
pos_eXCI	TXLNG	rs5924530	rs56365970	0.913687	X	16791370	G	GAAGTA	X:16791370-16791370	AAGTA	intron_variant	MODIFIER	TXLNG	ENSG00000086712	Transcript	ENST00000398155.4	protein_coding	-	2026-01-07	-	-	-	-	-	-	-	-	-	-	-	-
pos_eXCI	TXLNG	rs5924530	rs56365970	0.913687	X	16791370	G	GAAGTA	X:16791370-16791370	AAGTA	intron_variant	MODIFIER	TXLNG	ENSG00000086712	Transcript	ENST00000876568.1	protein_coding	-	2026-01-09	-	-	-	-	-	-	-	-	-	-	-	-
pos_eXCI	TXLNG	rs5924530	rs56365970	0.913687	X	16791370	G	GAAGTA	X:16791370-16791370	AAGTA	intron_variant	MODIFIER	TXLNG	ENSG00000086712	Transcript	ENST00000919096.1	protein_coding	-	2026-01-07	-	-	-	-	-	-	-	-	-	-	-	-
pos_eXCI	TXLNG	rs5924530	rs56365970	0.913687	X	16791370	G	GAAGTA	X:16791370-16791370	AAGTA	intron_variant	MODIFIER	TXLNG	ENSG00000086712	Transcript	ENST00000919097.1	protein_coding	-	2026-01-09	-	-	-	-	-	-	-	-	-	-	-	-
pos_eXCI	TXLNG	rs5924530	rs56365970	0.913687	X	16791370	G	GAAGTA	X:16791370-16791370	AAGTA	intron_variant	MODIFIER	TXLNG	ENSG00000086712	Transcript	ENST00000919098.1	protein_coding	-	2026-01-08	-	-	-	-	-	-	-	-	-	-	-	-
pos_eXCI	TXLNG	rs5924530	rs56365970	0.913687	X	16791370	G	GAAGTA	X:16791370-16791370	AAGTA	intron_variant	MODIFIER	TXLNG	ENSG00000086712	Transcript	ENST00000941919.1	protein_coding	-	2026-01-08	-	-	-	-	-	-	-	-	-	-	-	-
pos_eXCI	TXLNG	rs5924530	rs7877889	0.906573	X	16793113	A	G	X:16793113-16793113	G	intron_variant	MODIFIER	TXLNG	ENSG00000086712	Transcript	ENST00000380122.10	protein_coding	-	2026-01-09	-	-	-	-	-	-	-	-	-	-	-	-
pos_eXCI	TXLNG	rs5924530	rs7877889	0.906573	X	16793113	A	G	X:16793113-16793113	G	intron_variant	MODIFIER	TXLNG	ENSG00000086712	Transcript	ENST00000398155.4	protein_coding	-	2026-01-07	-	-	-	-	-	-	-	-	-	-	-	-
pos_eXCI	TXLNG	rs5924530	rs7877889	0.906573	X	16793113	A	G	X:16793113-16793113	G	intron_variant	MODIFIER	TXLNG	ENSG00000086712	Transcript	ENST00000876568.1	protein_coding	-	2026-01-09	-	-	-	-	-	-	-	-	-	-	-	-
pos_eXCI	TXLNG	rs5924530	rs7877889	0.906573	X	16793113	A	G	X:16793113-16793113	G	intron_variant	MODIFIER	TXLNG	ENSG00000086712	Transcript	ENST00000919096.1	protein_coding	-	2026-01-07	-	-	-	-	-	-	-	-	-	-	-	-
pos_eXCI	TXLNG	rs5924530	rs7877889	0.906573	X	16793113	A	G	X:16793113-16793113	G	intron_variant	MODIFIER	TXLNG	ENSG00000086712	Transcript	ENST00000919097.1	protein_coding	-	2026-01-09	-	-	-	-	-	-	-	-	-	-	-	-
pos_eXCI	TXLNG	rs5924530	rs7877889	0.906573	X	16793113	A	G	X:16793113-16793113	G	intron_variant	MODIFIER	TXLNG	ENSG00000086712	Transcript	ENST00000919098.1	protein_coding	-	2026-01-08	-	-	-	-	-	-	-	-	-	-	-	-
pos_eXCI	TXLNG	rs5924530	rs7877889	0.906573	X	16793113	A	G	X:16793113-16793113	G	intron_variant	MODIFIER	TXLNG	ENSG00000086712	Transcript	ENST00000941919.1	protein_coding	-	2026-01-08	-	-	-	-	-	-	-	-	-	-	-	-
pos_eXCI	TXLNG	rs5924530	rs7883490	0.912166	X	16793770	G	A	X:16793770-16793770	A	intron_variant	MODIFIER	TXLNG	ENSG00000086712	Transcript	ENST00000380122.10	protein_coding	-	2026-01-09	-	-	-	-	-	-	-	-	-	-	-	-
pos_eXCI	TXLNG	rs5924530	rs7883490	0.912166	X	16793770	G	A	X:16793770-16793770	A	intron_variant	MODIFIER	TXLNG	ENSG00000086712	Transcript	ENST00000398155.4	protein_coding	-	2026-01-07	-	-	-	-	-	-	-	-	-	-	-	-
pos_eXCI	TXLNG	rs5924530	rs7883490	0.912166	X	16793770	G	A	X:16793770-16793770	A	intron_variant	MODIFIER	TXLNG	ENSG00000086712	Transcript	ENST00000876568.1	protein_coding	-	2026-01-09	-	-	-	-	-	-	-	-	-	-	-	-
pos_eXCI	TXLNG	rs5924530	rs7883490	0.912166	X	16793770	G	A	X:16793770-16793770	A	intron_variant	MODIFIER	TXLNG	ENSG00000086712	Transcript	ENST00000919096.1	protein_coding	-	2026-01-07	-	-	-	-	-	-	-	-	-	-	-	-
pos_eXCI	TXLNG	rs5924530	rs7883490	0.912166	X	16793770	G	A	X:16793770-16793770	A	intron_variant	MODIFIER	TXLNG	ENSG00000086712	Transcript	ENST00000919097.1	protein_coding	-	2026-01-09	-	-	-	-	-	-	-	-	-	-	-	-
pos_eXCI	TXLNG	rs5924530	rs7883490	0.912166	X	16793770	G	A	X:16793770-16793770	A	intron_variant	MODIFIER	TXLNG	ENSG00000086712	Transcript	ENST00000919098.1	protein_coding	-	2026-01-08	-	-	-	-	-	-	-	-	-	-	-	-
pos_eXCI	TXLNG	rs5924530	rs7883490	0.912166	X	16793770	G	A	X:16793770-16793770	A	intron_variant	MODIFIER	TXLNG	ENSG00000086712	Transcript	ENST00000941919.1	protein_coding	-	2026-01-08	-	-	-	-	-	-	-	-	-	-	-	-
pos_eXCI	TXLNG	rs5924530	rs73207133	0.912815	X	16794043	T	C	X:16794043-16794043	C	intron_variant	MODIFIER	TXLNG	ENSG00000086712	Transcript	ENST00000380122.10	protein_coding	-	2026-01-09	-	-	-	-	-	-	-	-	-	-	-	-
pos_eXCI	TXLNG	rs5924530	rs73207133	0.912815	X	16794043	T	C	X:16794043-16794043	C	intron_variant	MODIFIER	TXLNG	ENSG00000086712	Transcript	ENST00000398155.4	protein_coding	-	2026-01-07	-	-	-	-	-	-	-	-	-	-	-	-
pos_eXCI	TXLNG	rs5924530	rs73207133	0.912815	X	16794043	T	C	X:16794043-16794043	C	intron_variant	MODIFIER	TXLNG	ENSG00000086712	Transcript	ENST00000876568.1	protein_coding	-	2026-01-09	-	-	-	-	-	-	-	-	-	-	-	-
pos_eXCI	TXLNG	rs5924530	rs73207133	0.912815	X	16794043	T	C	X:16794043-16794043	C	intron_variant	MODIFIER	TXLNG	ENSG00000086712	Transcript	ENST00000919096.1	protein_coding	-	2026-01-07	-	-	-	-	-	-	-	-	-	-	-	-
pos_eXCI	TXLNG	rs5924530	rs73207133	0.912815	X	16794043	T	C	X:16794043-16794043	C	intron_variant	MODIFIER	TXLNG	ENSG00000086712	Transcript	ENST00000919097.1	protein_coding	-	2026-01-09	-	-	-	-	-	-	-	-	-	-	-	-
pos_eXCI	TXLNG	rs5924530	rs73207133	0.912815	X	16794043	T	C	X:16794043-16794043	C	intron_variant	MODIFIER	TXLNG	ENSG00000086712	Transcript	ENST00000919098.1	protein_coding	-	2026-01-08	-	-	-	-	-	-	-	-	-	-	-	-
pos_eXCI	TXLNG	rs5924530	rs73207133	0.912815	X	16794043	T	C	X:16794043-16794043	C	intron_variant	MODIFIER	TXLNG	ENSG00000086712	Transcript	ENST00000941919.1	protein_coding	-	2026-01-08	-	-	-	-	-	-	-	-	-	-	-	-
pos_eXCI	TXLNG	rs5924530	rs57158656	0.914566	X	16794536	A	ACTT	X:16794536-16794536	CTT	intron_variant	MODIFIER	TXLNG	ENSG00000086712	Transcript	ENST00000380122.10	protein_coding	-	2026-01-09	-	-	-	-	-	-	-	-	-	-	-	-
pos_eXCI	TXLNG	rs5924530	rs57158656	0.914566	X	16794536	A	ACTT	X:16794536-16794536	CTT	intron_variant	MODIFIER	TXLNG	ENSG00000086712	Transcript	ENST00000398155.4	protein_coding	-	2026-01-07	-	-	-	-	-	-	-	-	-	-	-	-
pos_eXCI	TXLNG	rs5924530	rs57158656	0.914566	X	16794536	A	ACTT	X:16794536-16794536	CTT	intron_variant	MODIFIER	TXLNG	ENSG00000086712	Transcript	ENST00000876568.1	protein_coding	-	2026-01-09	-	-	-	-	-	-	-	-	-	-	-	-
pos_eXCI	TXLNG	rs5924530	rs57158656	0.914566	X	16794536	A	ACTT	X:16794536-16794536	CTT	intron_variant	MODIFIER	TXLNG	ENSG00000086712	Transcript	ENST00000919096.1	protein_coding	-	2026-01-07	-	-	-	-	-	-	-	-	-	-	-	-
pos_eXCI	TXLNG	rs5924530	rs57158656	0.914566	X	16794536	A	ACTT	X:16794536-16794536	CTT	intron_variant	MODIFIER	TXLNG	ENSG00000086712	Transcript	ENST00000919097.1	protein_coding	-	2026-01-09	-	-	-	-	-	-	-	-	-	-	-	-
pos_eXCI	TXLNG	rs5924530	rs57158656	0.914566	X	16794536	A	ACTT	X:16794536-16794536	CTT	intron_variant	MODIFIER	TXLNG	ENSG00000086712	Transcript	ENST00000919098.1	protein_coding	-	2026-01-08	-	-	-	-	-	-	-	-	-	-	-	-
pos_eXCI	TXLNG	rs5924530	rs57158656	0.914566	X	16794536	A	ACTT	X:16794536-16794536	CTT	intron_variant	MODIFIER	TXLNG	ENSG00000086712	Transcript	ENST00000941919.1	protein_coding	-	2026-01-08	-	-	-	-	-	-	-	-	-	-	-	-
pos_eXCI	TXLNG	rs5924530	rs7888607	0.91325	X	16794979	T	A	X:16794979-16794979	A	intron_variant	MODIFIER	TXLNG	ENSG00000086712	Transcript	ENST00000380122.10	protein_coding	-	2026-01-09	-	-	-	-	-	-	-	-	-	-	-	-
pos_eXCI	TXLNG	rs5924530	rs7888607	0.91325	X	16794979	T	A	X:16794979-16794979	A	intron_variant	MODIFIER	TXLNG	ENSG00000086712	Transcript	ENST00000398155.4	protein_coding	-	2026-01-07	-	-	-	-	-	-	-	-	-	-	-	-
pos_eXCI	TXLNG	rs5924530	rs7888607	0.91325	X	16794979	T	A	X:16794979-16794979	A	intron_variant	MODIFIER	TXLNG	ENSG00000086712	Transcript	ENST00000876568.1	protein_coding	-	2026-01-09	-	-	-	-	-	-	-	-	-	-	-	-
pos_eXCI	TXLNG	rs5924530	rs7888607	0.91325	X	16794979	T	A	X:16794979-16794979	A	intron_variant	MODIFIER	TXLNG	ENSG00000086712	Transcript	ENST00000919096.1	protein_coding	-	2026-01-07	-	-	-	-	-	-	-	-	-	-	-	-
pos_eXCI	TXLNG	rs5924530	rs7888607	0.91325	X	16794979	T	A	X:16794979-16794979	A	intron_variant	MODIFIER	TXLNG	ENSG00000086712	Transcript	ENST00000919097.1	protein_coding	-	2026-01-09	-	-	-	-	-	-	-	-	-	-	-	-
pos_eXCI	TXLNG	rs5924530	rs7888607	0.91325	X	16794979	T	A	X:16794979-16794979	A	intron_variant	MODIFIER	TXLNG	ENSG00000086712	Transcript	ENST00000919098.1	protein_coding	-	2026-01-08	-	-	-	-	-	-	-	-	-	-	-	-
pos_eXCI	TXLNG	rs5924530	rs7888607	0.91325	X	16794979	T	A	X:16794979-16794979	A	intron_variant	MODIFIER	TXLNG	ENSG00000086712	Transcript	ENST00000941919.1	protein_coding	-	2026-01-08	-	-	-	-	-	-	-	-	-	-	-	-
pos_eXCI	TXLNG	rs5924530	rs7888119	0.914672	X	16795005	T	C	X:16795005-16795005	C	intron_variant	MODIFIER	TXLNG	ENSG00000086712	Transcript	ENST00000380122.10	protein_coding	-	2026-01-09	-	-	-	-	-	-	-	-	-	-	-	-
pos_eXCI	TXLNG	rs5924530	rs7888119	0.914672	X	16795005	T	C	X:16795005-16795005	C	intron_variant	MODIFIER	TXLNG	ENSG00000086712	Transcript	ENST00000398155.4	protein_coding	-	2026-01-07	-	-	-	-	-	-	-	-	-	-	-	-
pos_eXCI	TXLNG	rs5924530	rs7888119	0.914672	X	16795005	T	C	X:16795005-16795005	C	intron_variant	MODIFIER	TXLNG	ENSG00000086712	Transcript	ENST00000876568.1	protein_coding	-	2026-01-09	-	-	-	-	-	-	-	-	-	-	-	-
pos_eXCI	TXLNG	rs5924530	rs7888119	0.914672	X	16795005	T	C	X:16795005-16795005	C	intron_variant	MODIFIER	TXLNG	ENSG00000086712	Transcript	ENST00000919096.1	protein_coding	-	2026-01-07	-	-	-	-	-	-	-	-	-	-	-	-
pos_eXCI	TXLNG	rs5924530	rs7888119	0.914672	X	16795005	T	C	X:16795005-16795005	C	intron_variant	MODIFIER	TXLNG	ENSG00000086712	Transcript	ENST00000919097.1	protein_coding	-	2026-01-09	-	-	-	-	-	-	-	-	-	-	-	-
pos_eXCI	TXLNG	rs5924530	rs7888119	0.914672	X	16795005	T	C	X:16795005-16795005	C	intron_variant	MODIFIER	TXLNG	ENSG00000086712	Transcript	ENST00000919098.1	protein_coding	-	2026-01-08	-	-	-	-	-	-	-	-	-	-	-	-
pos_eXCI	TXLNG	rs5924530	rs7888119	0.914672	X	16795005	T	C	X:16795005-16795005	C	intron_variant	MODIFIER	TXLNG	ENSG00000086712	Transcript	ENST00000941919.1	protein_coding	-	2026-01-08	-	-	-	-	-	-	-	-	-	-	-	-
pos_eXCI	TXLNG	rs5924530	rs7892550	0.913327	X	16795201	C	T	X:16795201-16795201	T	intron_variant	MODIFIER	TXLNG	ENSG00000086712	Transcript	ENST00000380122.10	protein_coding	-	2026-01-09	-	-	-	-	-	-	-	-	-	-	-	-
pos_eXCI	TXLNG	rs5924530	rs7892550	0.913327	X	16795201	C	T	X:16795201-16795201	T	intron_variant	MODIFIER	TXLNG	ENSG00000086712	Transcript	ENST00000398155.4	protein_coding	-	2026-01-07	-	-	-	-	-	-	-	-	-	-	-	-
pos_eXCI	TXLNG	rs5924530	rs7892550	0.913327	X	16795201	C	T	X:16795201-16795201	T	intron_variant	MODIFIER	TXLNG	ENSG00000086712	Transcript	ENST00000876568.1	protein_coding	-	2026-01-09	-	-	-	-	-	-	-	-	-	-	-	-
pos_eXCI	TXLNG	rs5924530	rs7892550	0.913327	X	16795201	C	T	X:16795201-16795201	T	intron_variant	MODIFIER	TXLNG	ENSG00000086712	Transcript	ENST00000919096.1	protein_coding	-	2026-01-07	-	-	-	-	-	-	-	-	-	-	-	-
pos_eXCI	TXLNG	rs5924530	rs7892550	0.913327	X	16795201	C	T	X:16795201-16795201	T	intron_variant	MODIFIER	TXLNG	ENSG00000086712	Transcript	ENST00000919097.1	protein_coding	-	2026-01-09	-	-	-	-	-	-	-	-	-	-	-	-
pos_eXCI	TXLNG	rs5924530	rs7892550	0.913327	X	16795201	C	T	X:16795201-16795201	T	intron_variant	MODIFIER	TXLNG	ENSG00000086712	Transcript	ENST00000919098.1	protein_coding	-	2026-01-08	-	-	-	-	-	-	-	-	-	-	-	-
pos_eXCI	TXLNG	rs5924530	rs7892550	0.913327	X	16795201	C	T	X:16795201-16795201	T	intron_variant	MODIFIER	TXLNG	ENSG00000086712	Transcript	ENST00000941919.1	protein_coding	-	2026-01-08	-	-	-	-	-	-	-	-	-	-	-	-
pos_eXCI	TXLNG	rs5924530	rs7877647	0.915748	X	16798245	A	C	X:16798245-16798245	C	intron_variant	MODIFIER	TXLNG	ENSG00000086712	Transcript	ENST00000380122.10	protein_coding	-	2026-01-09	-	-	-	-	-	-	-	-	-	-	-	-
pos_eXCI	TXLNG	rs5924530	rs7877647	0.915748	X	16798245	A	C	X:16798245-16798245	C	intron_variant	MODIFIER	TXLNG	ENSG00000086712	Transcript	ENST00000398155.4	protein_coding	-	2026-01-07	-	-	-	-	-	-	-	-	-	-	-	-
pos_eXCI	TXLNG	rs5924530	rs7877647	0.915748	X	16798245	A	C	X:16798245-16798245	C	upstream_gene_variant	MODIFIER	RPL12P49	ENSG00000230180	Transcript	ENST00000441100.1	processed_pseudogene	-	-	-	-	-	-	-	-	-	-	-	-	-	-
pos_eXCI	TXLNG	rs5924530	rs7877647	0.915748	X	16798245	A	C	X:16798245-16798245	C	intron_variant	MODIFIER	TXLNG	ENSG00000086712	Transcript	ENST00000876568.1	protein_coding	-	2026-01-09	-	-	-	-	-	-	-	-	-	-	-	-
pos_eXCI	TXLNG	rs5924530	rs7877647	0.915748	X	16798245	A	C	X:16798245-16798245	C	intron_variant	MODIFIER	TXLNG	ENSG00000086712	Transcript	ENST00000919096.1	protein_coding	-	2026-01-07	-	-	-	-	-	-	-	-	-	-	-	-
pos_eXCI	TXLNG	rs5924530	rs7877647	0.915748	X	16798245	A	C	X:16798245-16798245	C	intron_variant	MODIFIER	TXLNG	ENSG00000086712	Transcript	ENST00000919097.1	protein_coding	-	2026-01-09	-	-	-	-	-	-	-	-	-	-	-	-
pos_eXCI	TXLNG	rs5924530	rs7877647	0.915748	X	16798245	A	C	X:16798245-16798245	C	intron_variant	MODIFIER	TXLNG	ENSG00000086712	Transcript	ENST00000919098.1	protein_coding	-	2026-01-08	-	-	-	-	-	-	-	-	-	-	-	-
pos_eXCI	TXLNG	rs5924530	rs7877647	0.915748	X	16798245	A	C	X:16798245-16798245	C	intron_variant	MODIFIER	TXLNG	ENSG00000086712	Transcript	ENST00000941919.1	protein_coding	-	2026-01-08	-	-	-	-	-	-	-	-	-	-	-	-
pos_eXCI	TXLNG	rs5924530	rs7881641	0.913454	X	16798432	G	A	X:16798432-16798432	A	intron_variant	MODIFIER	TXLNG	ENSG00000086712	Transcript	ENST00000380122.10	protein_coding	-	2026-01-09	-	-	-	-	-	-	-	-	-	-	-	-
pos_eXCI	TXLNG	rs5924530	rs7881641	0.913454	X	16798432	G	A	X:16798432-16798432	A	intron_variant	MODIFIER	TXLNG	ENSG00000086712	Transcript	ENST00000398155.4	protein_coding	-	2026-01-07	-	-	-	-	-	-	-	-	-	-	-	-
pos_eXCI	TXLNG	rs5924530	rs7881641	0.913454	X	16798432	G	A	X:16798432-16798432	A	upstream_gene_variant	MODIFIER	RPL12P49	ENSG00000230180	Transcript	ENST00000441100.1	processed_pseudogene	-	-	-	-	-	-	-	-	-	-	-	-	-	-
pos_eXCI	TXLNG	rs5924530	rs7881641	0.913454	X	16798432	G	A	X:16798432-16798432	A	intron_variant	MODIFIER	TXLNG	ENSG00000086712	Transcript	ENST00000876568.1	protein_coding	-	2026-01-09	-	-	-	-	-	-	-	-	-	-	-	-
pos_eXCI	TXLNG	rs5924530	rs7881641	0.913454	X	16798432	G	A	X:16798432-16798432	A	intron_variant	MODIFIER	TXLNG	ENSG00000086712	Transcript	ENST00000919096.1	protein_coding	-	2026-01-07	-	-	-	-	-	-	-	-	-	-	-	-
pos_eXCI	TXLNG	rs5924530	rs7881641	0.913454	X	16798432	G	A	X:16798432-16798432	A	intron_variant	MODIFIER	TXLNG	ENSG00000086712	Transcript	ENST00000919097.1	protein_coding	-	2026-01-09	-	-	-	-	-	-	-	-	-	-	-	-
pos_eXCI	TXLNG	rs5924530	rs7881641	0.913454	X	16798432	G	A	X:16798432-16798432	A	intron_variant	MODIFIER	TXLNG	ENSG00000086712	Transcript	ENST00000919098.1	protein_coding	-	2026-01-08	-	-	-	-	-	-	-	-	-	-	-	-
pos_eXCI	TXLNG	rs5924530	rs7881641	0.913454	X	16798432	G	A	X:16798432-16798432	A	intron_variant	MODIFIER	TXLNG	ENSG00000086712	Transcript	ENST00000941919.1	protein_coding	-	2026-01-08	-	-	-	-	-	-	-	-	-	-	-	-
pos_eXCI	TXLNG	rs5924530	rs11797088	0.913914	X	16799134	C	T	X:16799134-16799134	T	intron_variant	MODIFIER	TXLNG	ENSG00000086712	Transcript	ENST00000380122.10	protein_coding	-	2026-01-09	-	-	-	-	-	-	-	-	-	-	-	-
pos_eXCI	TXLNG	rs5924530	rs11797088	0.913914	X	16799134	C	T	X:16799134-16799134	T	intron_variant	MODIFIER	TXLNG	ENSG00000086712	Transcript	ENST00000398155.4	protein_coding	-	2026-01-07	-	-	-	-	-	-	-	-	-	-	-	-
pos_eXCI	TXLNG	rs5924530	rs11797088	0.913914	X	16799134	C	T	X:16799134-16799134	T	upstream_gene_variant	MODIFIER	RPL12P49	ENSG00000230180	Transcript	ENST00000441100.1	processed_pseudogene	-	-	-	-	-	-	-	-	-	-	-	-	-	-
pos_eXCI	TXLNG	rs5924530	rs11797088	0.913914	X	16799134	C	T	X:16799134-16799134	T	intron_variant	MODIFIER	TXLNG	ENSG00000086712	Transcript	ENST00000876568.1	protein_coding	-	2026-01-09	-	-	-	-	-	-	-	-	-	-	-	-
pos_eXCI	TXLNG	rs5924530	rs11797088	0.913914	X	16799134	C	T	X:16799134-16799134	T	intron_variant	MODIFIER	TXLNG	ENSG00000086712	Transcript	ENST00000919096.1	protein_coding	-	2026-01-07	-	-	-	-	-	-	-	-	-	-	-	-
pos_eXCI	TXLNG	rs5924530	rs11797088	0.913914	X	16799134	C	T	X:16799134-16799134	T	intron_variant	MODIFIER	TXLNG	ENSG00000086712	Transcript	ENST00000919097.1	protein_coding	-	2026-01-09	-	-	-	-	-	-	-	-	-	-	-	-
pos_eXCI	TXLNG	rs5924530	rs11797088	0.913914	X	16799134	C	T	X:16799134-16799134	T	intron_variant	MODIFIER	TXLNG	ENSG00000086712	Transcript	ENST00000919098.1	protein_coding	-	2026-01-08	-	-	-	-	-	-	-	-	-	-	-	-
pos_eXCI	TXLNG	rs5924530	rs11797088	0.913914	X	16799134	C	T	X:16799134-16799134	T	intron_variant	MODIFIER	TXLNG	ENSG00000086712	Transcript	ENST00000941919.1	protein_coding	-	2026-01-08	-	-	-	-	-	-	-	-	-	-	-	-
pos_eXCI	TXLNG	rs5924530	rs11795439	0.914339	X	16802407	C	T	X:16802407-16802407	T	intron_variant	MODIFIER	TXLNG	ENSG00000086712	Transcript	ENST00000380122.10	protein_coding	-	2026-01-09	-	-	-	-	-	-	-	-	-	-	-	-
pos_eXCI	TXLNG	rs5924530	rs11795439	0.914339	X	16802407	C	T	X:16802407-16802407	T	intron_variant	MODIFIER	TXLNG	ENSG00000086712	Transcript	ENST00000398155.4	protein_coding	-	2026-01-07	-	-	-	-	-	-	-	-	-	-	-	-
pos_eXCI	TXLNG	rs5924530	rs11795439	0.914339	X	16802407	C	T	X:16802407-16802407	T	upstream_gene_variant	MODIFIER	RPL12P49	ENSG00000230180	Transcript	ENST00000441100.1	processed_pseudogene	-	-	-	-	-	-	-	-	-	-	-	-	-	-
pos_eXCI	TXLNG	rs5924530	rs11795439	0.914339	X	16802407	C	T	X:16802407-16802407	T	intron_variant	MODIFIER	TXLNG	ENSG00000086712	Transcript	ENST00000876568.1	protein_coding	-	2026-01-09	-	-	-	-	-	-	-	-	-	-	-	-
pos_eXCI	TXLNG	rs5924530	rs11795439	0.914339	X	16802407	C	T	X:16802407-16802407	T	intron_variant	MODIFIER	TXLNG	ENSG00000086712	Transcript	ENST00000919096.1	protein_coding	-	2026-01-07	-	-	-	-	-	-	-	-	-	-	-	-
pos_eXCI	TXLNG	rs5924530	rs11795439	0.914339	X	16802407	C	T	X:16802407-16802407	T	intron_variant	MODIFIER	TXLNG	ENSG00000086712	Transcript	ENST00000919097.1	protein_coding	-	2026-01-09	-	-	-	-	-	-	-	-	-	-	-	-
pos_eXCI	TXLNG	rs5924530	rs11795439	0.914339	X	16802407	C	T	X:16802407-16802407	T	intron_variant	MODIFIER	TXLNG	ENSG00000086712	Transcript	ENST00000919098.1	protein_coding	-	2026-01-08	-	-	-	-	-	-	-	-	-	-	-	-
pos_eXCI	TXLNG	rs5924530	rs11795439	0.914339	X	16802407	C	T	X:16802407-16802407	T	intron_variant	MODIFIER	TXLNG	ENSG00000086712	Transcript	ENST00000941919.1	protein_coding	-	2026-01-08	-	-	-	-	-	-	-	-	-	-	-	-
pos_eXCI	TXLNG	rs5924530	rs67806749	0.914399	X	16802521	C	T	X:16802521-16802521	T	intron_variant	MODIFIER	TXLNG	ENSG00000086712	Transcript	ENST00000380122.10	protein_coding	-	2026-01-09	-	-	-	-	-	-	-	-	-	-	-	-
pos_eXCI	TXLNG	rs5924530	rs67806749	0.914399	X	16802521	C	T	X:16802521-16802521	T	intron_variant	MODIFIER	TXLNG	ENSG00000086712	Transcript	ENST00000398155.4	protein_coding	-	2026-01-07	-	-	-	-	-	-	-	-	-	-	-	-
pos_eXCI	TXLNG	rs5924530	rs67806749	0.914399	X	16802521	C	T	X:16802521-16802521	T	upstream_gene_variant	MODIFIER	RPL12P49	ENSG00000230180	Transcript	ENST00000441100.1	processed_pseudogene	-	-	-	-	-	-	-	-	-	-	-	-	-	-
pos_eXCI	TXLNG	rs5924530	rs67806749	0.914399	X	16802521	C	T	X:16802521-16802521	T	intron_variant	MODIFIER	TXLNG	ENSG00000086712	Transcript	ENST00000876568.1	protein_coding	-	2026-01-09	-	-	-	-	-	-	-	-	-	-	-	-
pos_eXCI	TXLNG	rs5924530	rs67806749	0.914399	X	16802521	C	T	X:16802521-16802521	T	intron_variant	MODIFIER	TXLNG	ENSG00000086712	Transcript	ENST00000919096.1	protein_coding	-	2026-01-07	-	-	-	-	-	-	-	-	-	-	-	-
pos_eXCI	TXLNG	rs5924530	rs67806749	0.914399	X	16802521	C	T	X:16802521-16802521	T	intron_variant	MODIFIER	TXLNG	ENSG00000086712	Transcript	ENST00000919097.1	protein_coding	-	2026-01-09	-	-	-	-	-	-	-	-	-	-	-	-
pos_eXCI	TXLNG	rs5924530	rs67806749	0.914399	X	16802521	C	T	X:16802521-16802521	T	intron_variant	MODIFIER	TXLNG	ENSG00000086712	Transcript	ENST00000919098.1	protein_coding	-	2026-01-08	-	-	-	-	-	-	-	-	-	-	-	-
pos_eXCI	TXLNG	rs5924530	rs67806749	0.914399	X	16802521	C	T	X:16802521-16802521	T	intron_variant	MODIFIER	TXLNG	ENSG00000086712	Transcript	ENST00000941919.1	protein_coding	-	2026-01-08	-	-	-	-	-	-	-	-	-	-	-	-
pos_eXCI	TXLNG	rs5924530	rs57866456	0.914659	X	16803008	C	T	X:16803008-16803008	T	intron_variant	MODIFIER	TXLNG	ENSG00000086712	Transcript	ENST00000380122.10	protein_coding	-	2026-01-09	-	-	-	-	-	-	-	-	-	-	-	-
pos_eXCI	TXLNG	rs5924530	rs57866456	0.914659	X	16803008	C	T	X:16803008-16803008	T	intron_variant	MODIFIER	TXLNG	ENSG00000086712	Transcript	ENST00000398155.4	protein_coding	-	2026-01-07	-	-	-	-	-	-	-	-	-	-	-	-
pos_eXCI	TXLNG	rs5924530	rs57866456	0.914659	X	16803008	C	T	X:16803008-16803008	T	upstream_gene_variant	MODIFIER	RPL12P49	ENSG00000230180	Transcript	ENST00000441100.1	processed_pseudogene	-	-	-	-	-	-	-	-	-	-	-	-	-	-
pos_eXCI	TXLNG	rs5924530	rs57866456	0.914659	X	16803008	C	T	X:16803008-16803008	T	intron_variant	MODIFIER	TXLNG	ENSG00000086712	Transcript	ENST00000876568.1	protein_coding	-	2026-01-09	-	-	-	-	-	-	-	-	-	-	-	-
pos_eXCI	TXLNG	rs5924530	rs57866456	0.914659	X	16803008	C	T	X:16803008-16803008	T	intron_variant	MODIFIER	TXLNG	ENSG00000086712	Transcript	ENST00000919096.1	protein_coding	-	2026-01-07	-	-	-	-	-	-	-	-	-	-	-	-
pos_eXCI	TXLNG	rs5924530	rs57866456	0.914659	X	16803008	C	T	X:16803008-16803008	T	intron_variant	MODIFIER	TXLNG	ENSG00000086712	Transcript	ENST00000919097.1	protein_coding	-	2026-01-09	-	-	-	-	-	-	-	-	-	-	-	-
pos_eXCI	TXLNG	rs5924530	rs57866456	0.914659	X	16803008	C	T	X:16803008-16803008	T	intron_variant	MODIFIER	TXLNG	ENSG00000086712	Transcript	ENST00000919098.1	protein_coding	-	2026-01-08	-	-	-	-	-	-	-	-	-	-	-	-
pos_eXCI	TXLNG	rs5924530	rs57866456	0.914659	X	16803008	C	T	X:16803008-16803008	T	intron_variant	MODIFIER	TXLNG	ENSG00000086712	Transcript	ENST00000941919.1	protein_coding	-	2026-01-08	-	-	-	-	-	-	-	-	-	-	-	-
pos_eXCI	TXLNG	rs5924530	rs58803051	0.914659	X	16803318	G	A	X:16803318-16803318	A	intron_variant	MODIFIER	TXLNG	ENSG00000086712	Transcript	ENST00000380122.10	protein_coding	-	2026-01-09	-	-	-	-	-	-	-	-	-	-	-	-
pos_eXCI	TXLNG	rs5924530	rs58803051	0.914659	X	16803318	G	A	X:16803318-16803318	A	intron_variant	MODIFIER	TXLNG	ENSG00000086712	Transcript	ENST00000398155.4	protein_coding	-	2026-01-07	-	-	-	-	-	-	-	-	-	-	-	-
pos_eXCI	TXLNG	rs5924530	rs58803051	0.914659	X	16803318	G	A	X:16803318-16803318	A	non_coding_transcript_exon_variant	MODIFIER	RPL12P49	ENSG00000230180	Transcript	ENST00000441100.1	processed_pseudogene	2026-01-01	-	86	-	-	-	-	-	-	-	-	-	-	-
pos_eXCI	TXLNG	rs5924530	rs58803051	0.914659	X	16803318	G	A	X:16803318-16803318	A	intron_variant	MODIFIER	TXLNG	ENSG00000086712	Transcript	ENST00000876568.1	protein_coding	-	2026-01-09	-	-	-	-	-	-	-	-	-	-	-	-
pos_eXCI	TXLNG	rs5924530	rs58803051	0.914659	X	16803318	G	A	X:16803318-16803318	A	intron_variant	MODIFIER	TXLNG	ENSG00000086712	Transcript	ENST00000919096.1	protein_coding	-	2026-01-07	-	-	-	-	-	-	-	-	-	-	-	-
pos_eXCI	TXLNG	rs5924530	rs58803051	0.914659	X	16803318	G	A	X:16803318-16803318	A	intron_variant	MODIFIER	TXLNG	ENSG00000086712	Transcript	ENST00000919097.1	protein_coding	-	2026-01-09	-	-	-	-	-	-	-	-	-	-	-	-
pos_eXCI	TXLNG	rs5924530	rs58803051	0.914659	X	16803318	G	A	X:16803318-16803318	A	intron_variant	MODIFIER	TXLNG	ENSG00000086712	Transcript	ENST00000919098.1	protein_coding	-	2026-01-08	-	-	-	-	-	-	-	-	-	-	-	-
pos_eXCI	TXLNG	rs5924530	rs58803051	0.914659	X	16803318	G	A	X:16803318-16803318	A	intron_variant	MODIFIER	TXLNG	ENSG00000086712	Transcript	ENST00000941919.1	protein_coding	-	2026-01-08	-	-	-	-	-	-	-	-	-	-	-	-
pos_eXCI	TXLNG	rs5924530	rs112369331	0.914078	X	16803608	C	G	X:16803608-16803608	G	intron_variant	MODIFIER	TXLNG	ENSG00000086712	Transcript	ENST00000380122.10	protein_coding	-	2026-01-09	-	-	-	-	-	-	-	-	-	-	-	-
pos_eXCI	TXLNG	rs5924530	rs112369331	0.914078	X	16803608	C	G	X:16803608-16803608	G	intron_variant	MODIFIER	TXLNG	ENSG00000086712	Transcript	ENST00000398155.4	protein_coding	-	2026-01-07	-	-	-	-	-	-	-	-	-	-	-	-
pos_eXCI	TXLNG	rs5924530	rs112369331	0.914078	X	16803608	C	G	X:16803608-16803608	G	downstream_gene_variant	MODIFIER	RPL12P49	ENSG00000230180	Transcript	ENST00000441100.1	processed_pseudogene	-	-	-	-	-	-	-	-	-	-	-	-	-	-
pos_eXCI	TXLNG	rs5924530	rs112369331	0.914078	X	16803608	C	G	X:16803608-16803608	G	intron_variant	MODIFIER	TXLNG	ENSG00000086712	Transcript	ENST00000876568.1	protein_coding	-	2026-01-09	-	-	-	-	-	-	-	-	-	-	-	-
pos_eXCI	TXLNG	rs5924530	rs112369331	0.914078	X	16803608	C	G	X:16803608-16803608	G	intron_variant	MODIFIER	TXLNG	ENSG00000086712	Transcript	ENST00000919096.1	protein_coding	-	2026-01-07	-	-	-	-	-	-	-	-	-	-	-	-
pos_eXCI	TXLNG	rs5924530	rs112369331	0.914078	X	16803608	C	G	X:16803608-16803608	G	intron_variant	MODIFIER	TXLNG	ENSG00000086712	Transcript	ENST00000919097.1	protein_coding	-	2026-01-09	-	-	-	-	-	-	-	-	-	-	-	-
pos_eXCI	TXLNG	rs5924530	rs112369331	0.914078	X	16803608	C	G	X:16803608-16803608	G	intron_variant	MODIFIER	TXLNG	ENSG00000086712	Transcript	ENST00000919098.1	protein_coding	-	2026-01-08	-	-	-	-	-	-	-	-	-	-	-	-
pos_eXCI	TXLNG	rs5924530	rs112369331	0.914078	X	16803608	C	G	X:16803608-16803608	G	intron_variant	MODIFIER	TXLNG	ENSG00000086712	Transcript	ENST00000941919.1	protein_coding	-	2026-01-08	-	-	-	-	-	-	-	-	-	-	-	-
pos_eXCI	TXLNG	rs5924530	rs7892760	0.914659	X	16803808	C	T	X:16803808-16803808	T	intron_variant	MODIFIER	TXLNG	ENSG00000086712	Transcript	ENST00000380122.10	protein_coding	-	2026-01-09	-	-	-	-	-	-	-	-	-	-	-	-
pos_eXCI	TXLNG	rs5924530	rs7892760	0.914659	X	16803808	C	T	X:16803808-16803808	T	intron_variant	MODIFIER	TXLNG	ENSG00000086712	Transcript	ENST00000398155.4	protein_coding	-	2026-01-07	-	-	-	-	-	-	-	-	-	-	-	-
pos_eXCI	TXLNG	rs5924530	rs7892760	0.914659	X	16803808	C	T	X:16803808-16803808	T	downstream_gene_variant	MODIFIER	RPL12P49	ENSG00000230180	Transcript	ENST00000441100.1	processed_pseudogene	-	-	-	-	-	-	-	-	-	-	-	-	-	-
pos_eXCI	TXLNG	rs5924530	rs7892760	0.914659	X	16803808	C	T	X:16803808-16803808	T	intron_variant	MODIFIER	TXLNG	ENSG00000086712	Transcript	ENST00000876568.1	protein_coding	-	2026-01-09	-	-	-	-	-	-	-	-	-	-	-	-
pos_eXCI	TXLNG	rs5924530	rs7892760	0.914659	X	16803808	C	T	X:16803808-16803808	T	intron_variant	MODIFIER	TXLNG	ENSG00000086712	Transcript	ENST00000919096.1	protein_coding	-	2026-01-07	-	-	-	-	-	-	-	-	-	-	-	-
pos_eXCI	TXLNG	rs5924530	rs7892760	0.914659	X	16803808	C	T	X:16803808-16803808	T	intron_variant	MODIFIER	TXLNG	ENSG00000086712	Transcript	ENST00000919097.1	protein_coding	-	2026-01-09	-	-	-	-	-	-	-	-	-	-	-	-
pos_eXCI	TXLNG	rs5924530	rs7892760	0.914659	X	16803808	C	T	X:16803808-16803808	T	intron_variant	MODIFIER	TXLNG	ENSG00000086712	Transcript	ENST00000919098.1	protein_coding	-	2026-01-08	-	-	-	-	-	-	-	-	-	-	-	-
pos_eXCI	TXLNG	rs5924530	rs7892760	0.914659	X	16803808	C	T	X:16803808-16803808	T	intron_variant	MODIFIER	TXLNG	ENSG00000086712	Transcript	ENST00000941919.1	protein_coding	-	2026-01-08	-	-	-	-	-	-	-	-	-	-	-	-
pos_eXCI	TXLNG	rs5924530	rs6527729	0.916558	X	16804166	A	G	X:16804166-16804166	G	intron_variant	MODIFIER	TXLNG	ENSG00000086712	Transcript	ENST00000380122.10	protein_coding	-	2026-01-09	-	-	-	-	-	-	-	-	-	-	-	-
pos_eXCI	TXLNG	rs5924530	rs6527729	0.916558	X	16804166	A	G	X:16804166-16804166	G	intron_variant	MODIFIER	TXLNG	ENSG00000086712	Transcript	ENST00000398155.4	protein_coding	-	2026-01-07	-	-	-	-	-	-	-	-	-	-	-	-
pos_eXCI	TXLNG	rs5924530	rs6527729	0.916558	X	16804166	A	G	X:16804166-16804166	G	downstream_gene_variant	MODIFIER	RPL12P49	ENSG00000230180	Transcript	ENST00000441100.1	processed_pseudogene	-	-	-	-	-	-	-	-	-	-	-	-	-	-
pos_eXCI	TXLNG	rs5924530	rs6527729	0.916558	X	16804166	A	G	X:16804166-16804166	G	intron_variant	MODIFIER	TXLNG	ENSG00000086712	Transcript	ENST00000876568.1	protein_coding	-	2026-01-09	-	-	-	-	-	-	-	-	-	-	-	-
pos_eXCI	TXLNG	rs5924530	rs6527729	0.916558	X	16804166	A	G	X:16804166-16804166	G	intron_variant	MODIFIER	TXLNG	ENSG00000086712	Transcript	ENST00000919096.1	protein_coding	-	2026-01-07	-	-	-	-	-	-	-	-	-	-	-	-
pos_eXCI	TXLNG	rs5924530	rs6527729	0.916558	X	16804166	A	G	X:16804166-16804166	G	intron_variant	MODIFIER	TXLNG	ENSG00000086712	Transcript	ENST00000919097.1	protein_coding	-	2026-01-09	-	-	-	-	-	-	-	-	-	-	-	-
pos_eXCI	TXLNG	rs5924530	rs6527729	0.916558	X	16804166	A	G	X:16804166-16804166	G	intron_variant	MODIFIER	TXLNG	ENSG00000086712	Transcript	ENST00000919098.1	protein_coding	-	2026-01-08	-	-	-	-	-	-	-	-	-	-	-	-
pos_eXCI	TXLNG	rs5924530	rs6527729	0.916558	X	16804166	A	G	X:16804166-16804166	G	intron_variant	MODIFIER	TXLNG	ENSG00000086712	Transcript	ENST00000941919.1	protein_coding	-	2026-01-08	-	-	-	-	-	-	-	-	-	-	-	-
pos_eXCI	TXLNG	rs5924530	rs35157843	0.914768	X	16805451	C	CCTT	X:16805451-16805451	CTT	intron_variant	MODIFIER	TXLNG	ENSG00000086712	Transcript	ENST00000380122.10	protein_coding	-	2026-01-09	-	-	-	-	-	-	-	-	-	-	-	-
pos_eXCI	TXLNG	rs5924530	rs35157843	0.914768	X	16805451	C	CCTT	X:16805451-16805451	CTT	intron_variant	MODIFIER	TXLNG	ENSG00000086712	Transcript	ENST00000398155.4	protein_coding	-	2026-01-07	-	-	-	-	-	-	-	-	-	-	-	-
pos_eXCI	TXLNG	rs5924530	rs35157843	0.914768	X	16805451	C	CCTT	X:16805451-16805451	CTT	downstream_gene_variant	MODIFIER	RPL12P49	ENSG00000230180	Transcript	ENST00000441100.1	processed_pseudogene	-	-	-	-	-	-	-	-	-	-	-	-	-	-
pos_eXCI	TXLNG	rs5924530	rs35157843	0.914768	X	16805451	C	CCTT	X:16805451-16805451	CTT	intron_variant	MODIFIER	TXLNG	ENSG00000086712	Transcript	ENST00000876568.1	protein_coding	-	2026-01-09	-	-	-	-	-	-	-	-	-	-	-	-
pos_eXCI	TXLNG	rs5924530	rs35157843	0.914768	X	16805451	C	CCTT	X:16805451-16805451	CTT	intron_variant	MODIFIER	TXLNG	ENSG00000086712	Transcript	ENST00000919096.1	protein_coding	-	2026-01-07	-	-	-	-	-	-	-	-	-	-	-	-
pos_eXCI	TXLNG	rs5924530	rs35157843	0.914768	X	16805451	C	CCTT	X:16805451-16805451	CTT	intron_variant	MODIFIER	TXLNG	ENSG00000086712	Transcript	ENST00000919097.1	protein_coding	-	2026-01-09	-	-	-	-	-	-	-	-	-	-	-	-
pos_eXCI	TXLNG	rs5924530	rs35157843	0.914768	X	16805451	C	CCTT	X:16805451-16805451	CTT	intron_variant	MODIFIER	TXLNG	ENSG00000086712	Transcript	ENST00000919098.1	protein_coding	-	2026-01-08	-	-	-	-	-	-	-	-	-	-	-	-
pos_eXCI	TXLNG	rs5924530	rs35157843	0.914768	X	16805451	C	CCTT	X:16805451-16805451	CTT	intron_variant	MODIFIER	TXLNG	ENSG00000086712	Transcript	ENST00000941919.1	protein_coding	-	2026-01-08	-	-	-	-	-	-	-	-	-	-	-	-
pos_eXCI	TXLNG	rs5924530	rs7881951	0.915296	X	16806231	G	C	X:16806231-16806231	C	intron_variant	MODIFIER	TXLNG	ENSG00000086712	Transcript	ENST00000380122.10	protein_coding	-	2026-01-09	-	-	-	-	-	-	-	-	-	-	-	-
pos_eXCI	TXLNG	rs5924530	rs7881951	0.915296	X	16806231	G	C	X:16806231-16806231	C	intron_variant	MODIFIER	TXLNG	ENSG00000086712	Transcript	ENST00000398155.4	protein_coding	-	2026-01-07	-	-	-	-	-	-	-	-	-	-	-	-
pos_eXCI	TXLNG	rs5924530	rs7881951	0.915296	X	16806231	G	C	X:16806231-16806231	C	downstream_gene_variant	MODIFIER	RPL12P49	ENSG00000230180	Transcript	ENST00000441100.1	processed_pseudogene	-	-	-	-	-	-	-	-	-	-	-	-	-	-
pos_eXCI	TXLNG	rs5924530	rs7881951	0.915296	X	16806231	G	C	X:16806231-16806231	C	intron_variant	MODIFIER	TXLNG	ENSG00000086712	Transcript	ENST00000876568.1	protein_coding	-	2026-01-09	-	-	-	-	-	-	-	-	-	-	-	-
pos_eXCI	TXLNG	rs5924530	rs7881951	0.915296	X	16806231	G	C	X:16806231-16806231	C	intron_variant	MODIFIER	TXLNG	ENSG00000086712	Transcript	ENST00000919096.1	protein_coding	-	2026-01-07	-	-	-	-	-	-	-	-	-	-	-	-
pos_eXCI	TXLNG	rs5924530	rs7881951	0.915296	X	16806231	G	C	X:16806231-16806231	C	intron_variant	MODIFIER	TXLNG	ENSG00000086712	Transcript	ENST00000919097.1	protein_coding	-	2026-01-09	-	-	-	-	-	-	-	-	-	-	-	-
pos_eXCI	TXLNG	rs5924530	rs7881951	0.915296	X	16806231	G	C	X:16806231-16806231	C	intron_variant	MODIFIER	TXLNG	ENSG00000086712	Transcript	ENST00000919098.1	protein_coding	-	2026-01-08	-	-	-	-	-	-	-	-	-	-	-	-
pos_eXCI	TXLNG	rs5924530	rs7881951	0.915296	X	16806231	G	C	X:16806231-16806231	C	intron_variant	MODIFIER	TXLNG	ENSG00000086712	Transcript	ENST00000941919.1	protein_coding	-	2026-01-08	-	-	-	-	-	-	-	-	-	-	-	-
pos_eXCI	TXLNG	rs5924530	rs7059203	0.914715	X	16806945	A	G	X:16806945-16806945	G	intron_variant	MODIFIER	TXLNG	ENSG00000086712	Transcript	ENST00000380122.10	protein_coding	-	2026-01-09	-	-	-	-	-	-	-	-	-	-	-	-
pos_eXCI	TXLNG	rs5924530	rs7059203	0.914715	X	16806945	A	G	X:16806945-16806945	G	intron_variant	MODIFIER	TXLNG	ENSG00000086712	Transcript	ENST00000398155.4	protein_coding	-	2026-01-07	-	-	-	-	-	-	-	-	-	-	-	-
pos_eXCI	TXLNG	rs5924530	rs7059203	0.914715	X	16806945	A	G	X:16806945-16806945	G	downstream_gene_variant	MODIFIER	RPL12P49	ENSG00000230180	Transcript	ENST00000441100.1	processed_pseudogene	-	-	-	-	-	-	-	-	-	-	-	-	-	-
pos_eXCI	TXLNG	rs5924530	rs7059203	0.914715	X	16806945	A	G	X:16806945-16806945	G	intron_variant	MODIFIER	TXLNG	ENSG00000086712	Transcript	ENST00000876568.1	protein_coding	-	2026-01-09	-	-	-	-	-	-	-	-	-	-	-	-
pos_eXCI	TXLNG	rs5924530	rs7059203	0.914715	X	16806945	A	G	X:16806945-16806945	G	intron_variant	MODIFIER	TXLNG	ENSG00000086712	Transcript	ENST00000919096.1	protein_coding	-	2026-01-07	-	-	-	-	-	-	-	-	-	-	-	-
pos_eXCI	TXLNG	rs5924530	rs7059203	0.914715	X	16806945	A	G	X:16806945-16806945	G	intron_variant	MODIFIER	TXLNG	ENSG00000086712	Transcript	ENST00000919097.1	protein_coding	-	2026-01-09	-	-	-	-	-	-	-	-	-	-	-	-
pos_eXCI	TXLNG	rs5924530	rs7059203	0.914715	X	16806945	A	G	X:16806945-16806945	G	intron_variant	MODIFIER	TXLNG	ENSG00000086712	Transcript	ENST00000919098.1	protein_coding	-	2026-01-08	-	-	-	-	-	-	-	-	-	-	-	-
pos_eXCI	TXLNG	rs5924530	rs7059203	0.914715	X	16806945	A	G	X:16806945-16806945	G	intron_variant	MODIFIER	TXLNG	ENSG00000086712	Transcript	ENST00000941919.1	protein_coding	-	2026-01-08	-	-	-	-	-	-	-	-	-	-	-	-
pos_eXCI	TXLNG	rs5924530	rs6527730	0.917734	X	16807752	A	C	X:16807752-16807752	C	intron_variant	MODIFIER	TXLNG	ENSG00000086712	Transcript	ENST00000380122.10	protein_coding	-	2026-01-09	-	-	-	-	-	-	-	-	-	-	-	-
pos_eXCI	TXLNG	rs5924530	rs6527730	0.917734	X	16807752	A	C	X:16807752-16807752	C	intron_variant	MODIFIER	TXLNG	ENSG00000086712	Transcript	ENST00000398155.4	protein_coding	-	2026-01-07	-	-	-	-	-	-	-	-	-	-	-	-
pos_eXCI	TXLNG	rs5924530	rs6527730	0.917734	X	16807752	A	C	X:16807752-16807752	C	downstream_gene_variant	MODIFIER	RPL12P49	ENSG00000230180	Transcript	ENST00000441100.1	processed_pseudogene	-	-	-	-	-	-	-	-	-	-	-	-	-	-
pos_eXCI	TXLNG	rs5924530	rs6527730	0.917734	X	16807752	A	C	X:16807752-16807752	C	intron_variant	MODIFIER	TXLNG	ENSG00000086712	Transcript	ENST00000876568.1	protein_coding	-	2026-01-09	-	-	-	-	-	-	-	-	-	-	-	-
pos_eXCI	TXLNG	rs5924530	rs6527730	0.917734	X	16807752	A	C	X:16807752-16807752	C	intron_variant	MODIFIER	TXLNG	ENSG00000086712	Transcript	ENST00000919096.1	protein_coding	-	2026-01-07	-	-	-	-	-	-	-	-	-	-	-	-
pos_eXCI	TXLNG	rs5924530	rs6527730	0.917734	X	16807752	A	C	X:16807752-16807752	C	intron_variant	MODIFIER	TXLNG	ENSG00000086712	Transcript	ENST00000919097.1	protein_coding	-	2026-01-09	-	-	-	-	-	-	-	-	-	-	-	-
pos_eXCI	TXLNG	rs5924530	rs6527730	0.917734	X	16807752	A	C	X:16807752-16807752	C	intron_variant	MODIFIER	TXLNG	ENSG00000086712	Transcript	ENST00000919098.1	protein_coding	-	2026-01-08	-	-	-	-	-	-	-	-	-	-	-	-
pos_eXCI	TXLNG	rs5924530	rs6527730	0.917734	X	16807752	A	C	X:16807752-16807752	C	intron_variant	MODIFIER	TXLNG	ENSG00000086712	Transcript	ENST00000941919.1	protein_coding	-	2026-01-08	-	-	-	-	-	-	-	-	-	-	-	-
pos_eXCI	TXLNG	rs5924530	rs6527730	0.917734	X	16807752	A	C	X:16807752-16807752	C	regulatory_region_variant	MODIFIER	-	-	RegulatoryFeature	ENSRX_B5C3P	enhancer	-	-	-	-	-	-	-	-	-	-	-	-	-	-
pos_eXCI	TXLNG	rs5924530	rs5924620	0.915333	X	16811762	G	A	X:16811762-16811762	A	intron_variant	MODIFIER	TXLNG	ENSG00000086712	Transcript	ENST00000380122.10	protein_coding	-	2026-01-09	-	-	-	-	-	-	-	-	-	-	-	-
pos_eXCI	TXLNG	rs5924530	rs5924620	0.915333	X	16811762	G	A	X:16811762-16811762	A	intron_variant	MODIFIER	TXLNG	ENSG00000086712	Transcript	ENST00000398155.4	protein_coding	-	2026-01-07	-	-	-	-	-	-	-	-	-	-	-	-
pos_eXCI	TXLNG	rs5924530	rs5924620	0.915333	X	16811762	G	A	X:16811762-16811762	A	intron_variant	MODIFIER	TXLNG	ENSG00000086712	Transcript	ENST00000876568.1	protein_coding	-	2026-01-09	-	-	-	-	-	-	-	-	-	-	-	-
pos_eXCI	TXLNG	rs5924530	rs5924620	0.915333	X	16811762	G	A	X:16811762-16811762	A	intron_variant	MODIFIER	TXLNG	ENSG00000086712	Transcript	ENST00000919096.1	protein_coding	-	2026-01-07	-	-	-	-	-	-	-	-	-	-	-	-
pos_eXCI	TXLNG	rs5924530	rs5924620	0.915333	X	16811762	G	A	X:16811762-16811762	A	intron_variant	MODIFIER	TXLNG	ENSG00000086712	Transcript	ENST00000919097.1	protein_coding	-	2026-01-09	-	-	-	-	-	-	-	-	-	-	-	-
pos_eXCI	TXLNG	rs5924530	rs5924620	0.915333	X	16811762	G	A	X:16811762-16811762	A	intron_variant	MODIFIER	TXLNG	ENSG00000086712	Transcript	ENST00000919098.1	protein_coding	-	2026-01-08	-	-	-	-	-	-	-	-	-	-	-	-
pos_eXCI	TXLNG	rs5924530	rs5924620	0.915333	X	16811762	G	A	X:16811762-16811762	A	intron_variant	MODIFIER	TXLNG	ENSG00000086712	Transcript	ENST00000941919.1	protein_coding	-	2026-01-08	-	-	-	-	-	-	-	-	-	-	-	-
pos_eXCI	TXLNG	rs5924530	rs5969745	0.922061	X	16812550	T	C	X:16812550-16812550	C	intron_variant	MODIFIER	TXLNG	ENSG00000086712	Transcript	ENST00000380122.10	protein_coding	-	2026-01-09	-	-	-	-	-	-	-	-	-	0.278	-0.342003	-
pos_eXCI	TXLNG	rs5924530	rs5969745	0.922061	X	16812550	T	C	X:16812550-16812550	C	intron_variant	MODIFIER	TXLNG	ENSG00000086712	Transcript	ENST00000398155.4	protein_coding	-	2026-01-07	-	-	-	-	-	-	-	-	-	0.278	-0.342003	-
pos_eXCI	TXLNG	rs5924530	rs5969745	0.922061	X	16812550	T	C	X:16812550-16812550	C	intron_variant	MODIFIER	TXLNG	ENSG00000086712	Transcript	ENST00000876568.1	protein_coding	-	2026-01-09	-	-	-	-	-	-	-	-	-	0.278	-0.342003	-
pos_eXCI	TXLNG	rs5924530	rs5969745	0.922061	X	16812550	T	C	X:16812550-16812550	C	intron_variant	MODIFIER	TXLNG	ENSG00000086712	Transcript	ENST00000919096.1	protein_coding	-	2026-01-07	-	-	-	-	-	-	-	-	-	0.278	-0.342003	-
pos_eXCI	TXLNG	rs5924530	rs5969745	0.922061	X	16812550	T	C	X:16812550-16812550	C	intron_variant	MODIFIER	TXLNG	ENSG00000086712	Transcript	ENST00000919097.1	protein_coding	-	2026-01-09	-	-	-	-	-	-	-	-	-	0.278	-0.342003	-
pos_eXCI	TXLNG	rs5924530	rs5969745	0.922061	X	16812550	T	C	X:16812550-16812550	C	intron_variant	MODIFIER	TXLNG	ENSG00000086712	Transcript	ENST00000919098.1	protein_coding	-	2026-01-08	-	-	-	-	-	-	-	-	-	0.278	-0.342003	-
pos_eXCI	TXLNG	rs5924530	rs5969745	0.922061	X	16812550	T	C	X:16812550-16812550	C	intron_variant	MODIFIER	TXLNG	ENSG00000086712	Transcript	ENST00000941919.1	protein_coding	-	2026-01-08	-	-	-	-	-	-	-	-	-	0.278	-0.342003	-
pos_eXCI	TXLNG	rs5924530	rs12843189	0.922392	X	16812892	T	G	X:16812892-16812892	G	intron_variant	MODIFIER	TXLNG	ENSG00000086712	Transcript	ENST00000380122.10	protein_coding	-	2026-01-09	-	-	-	-	-	-	-	-	-	0.771	-0.084608	-
pos_eXCI	TXLNG	rs5924530	rs12843189	0.922392	X	16812892	T	G	X:16812892-16812892	G	intron_variant	MODIFIER	TXLNG	ENSG00000086712	Transcript	ENST00000398155.4	protein_coding	-	2026-01-07	-	-	-	-	-	-	-	-	-	0.771	-0.084608	-
pos_eXCI	TXLNG	rs5924530	rs12843189	0.922392	X	16812892	T	G	X:16812892-16812892	G	intron_variant	MODIFIER	TXLNG	ENSG00000086712	Transcript	ENST00000876568.1	protein_coding	-	2026-01-09	-	-	-	-	-	-	-	-	-	0.771	-0.084608	-
pos_eXCI	TXLNG	rs5924530	rs12843189	0.922392	X	16812892	T	G	X:16812892-16812892	G	intron_variant	MODIFIER	TXLNG	ENSG00000086712	Transcript	ENST00000919096.1	protein_coding	-	2026-01-07	-	-	-	-	-	-	-	-	-	0.771	-0.084608	-
pos_eXCI	TXLNG	rs5924530	rs12843189	0.922392	X	16812892	T	G	X:16812892-16812892	G	intron_variant	MODIFIER	TXLNG	ENSG00000086712	Transcript	ENST00000919097.1	protein_coding	-	2026-01-09	-	-	-	-	-	-	-	-	-	0.771	-0.084608	-
pos_eXCI	TXLNG	rs5924530	rs12843189	0.922392	X	16812892	T	G	X:16812892-16812892	G	intron_variant	MODIFIER	TXLNG	ENSG00000086712	Transcript	ENST00000919098.1	protein_coding	-	2026-01-08	-	-	-	-	-	-	-	-	-	0.771	-0.084608	-
pos_eXCI	TXLNG	rs5924530	rs12843189	0.922392	X	16812892	T	G	X:16812892-16812892	G	intron_variant	MODIFIER	TXLNG	ENSG00000086712	Transcript	ENST00000941919.1	protein_coding	-	2026-01-08	-	-	-	-	-	-	-	-	-	0.771	-0.084608	-
pos_eXCI	TXLNG	rs5924530	rs4828556	0.92028	X	16813414	A	G	X:16813414-16813414	G	intron_variant	MODIFIER	TXLNG	ENSG00000086712	Transcript	ENST00000380122.10	protein_coding	-	2026-01-09	-	-	-	-	-	-	-	-	-	2.599	0.23424	-
pos_eXCI	TXLNG	rs5924530	rs4828556	0.92028	X	16813414	A	G	X:16813414-16813414	G	intron_variant	MODIFIER	TXLNG	ENSG00000086712	Transcript	ENST00000398155.4	protein_coding	-	2026-01-07	-	-	-	-	-	-	-	-	-	2.599	0.23424	-
pos_eXCI	TXLNG	rs5924530	rs4828556	0.92028	X	16813414	A	G	X:16813414-16813414	G	intron_variant	MODIFIER	TXLNG	ENSG00000086712	Transcript	ENST00000876568.1	protein_coding	-	2026-01-09	-	-	-	-	-	-	-	-	-	2.599	0.23424	-
pos_eXCI	TXLNG	rs5924530	rs4828556	0.92028	X	16813414	A	G	X:16813414-16813414	G	intron_variant	MODIFIER	TXLNG	ENSG00000086712	Transcript	ENST00000919096.1	protein_coding	-	2026-01-07	-	-	-	-	-	-	-	-	-	2.599	0.23424	-
pos_eXCI	TXLNG	rs5924530	rs4828556	0.92028	X	16813414	A	G	X:16813414-16813414	G	intron_variant	MODIFIER	TXLNG	ENSG00000086712	Transcript	ENST00000919097.1	protein_coding	-	2026-01-09	-	-	-	-	-	-	-	-	-	2.599	0.23424	-
pos_eXCI	TXLNG	rs5924530	rs4828556	0.92028	X	16813414	A	G	X:16813414-16813414	G	intron_variant	MODIFIER	TXLNG	ENSG00000086712	Transcript	ENST00000919098.1	protein_coding	-	2026-01-08	-	-	-	-	-	-	-	-	-	2.599	0.23424	-
pos_eXCI	TXLNG	rs5924530	rs4828556	0.92028	X	16813414	A	G	X:16813414-16813414	G	intron_variant	MODIFIER	TXLNG	ENSG00000086712	Transcript	ENST00000941919.1	protein_coding	-	2026-01-08	-	-	-	-	-	-	-	-	-	2.599	0.23424	-
pos_eXCI	TXLNG	rs5924530	rs4828557	0.921033	X	16814650	T	A	X:16814650-16814650	A	intron_variant	MODIFIER	TXLNG	ENSG00000086712	Transcript	ENST00000380122.10	protein_coding	-	2026-01-09	-	-	-	-	-	-	-	-	-	0.382	-0.260426	-
pos_eXCI	TXLNG	rs5924530	rs4828557	0.921033	X	16814650	T	A	X:16814650-16814650	A	intron_variant	MODIFIER	TXLNG	ENSG00000086712	Transcript	ENST00000398155.4	protein_coding	-	2026-01-07	-	-	-	-	-	-	-	-	-	0.382	-0.260426	-
pos_eXCI	TXLNG	rs5924530	rs4828557	0.921033	X	16814650	T	A	X:16814650-16814650	A	intron_variant	MODIFIER	TXLNG	ENSG00000086712	Transcript	ENST00000876568.1	protein_coding	-	2026-01-09	-	-	-	-	-	-	-	-	-	0.382	-0.260426	-
pos_eXCI	TXLNG	rs5924530	rs4828557	0.921033	X	16814650	T	A	X:16814650-16814650	A	intron_variant	MODIFIER	TXLNG	ENSG00000086712	Transcript	ENST00000919096.1	protein_coding	-	2026-01-07	-	-	-	-	-	-	-	-	-	0.382	-0.260426	-
pos_eXCI	TXLNG	rs5924530	rs4828557	0.921033	X	16814650	T	A	X:16814650-16814650	A	intron_variant	MODIFIER	TXLNG	ENSG00000086712	Transcript	ENST00000919097.1	protein_coding	-	2026-01-09	-	-	-	-	-	-	-	-	-	0.382	-0.260426	-
pos_eXCI	TXLNG	rs5924530	rs4828557	0.921033	X	16814650	T	A	X:16814650-16814650	A	intron_variant	MODIFIER	TXLNG	ENSG00000086712	Transcript	ENST00000919098.1	protein_coding	-	2026-01-08	-	-	-	-	-	-	-	-	-	0.382	-0.260426	-
pos_eXCI	TXLNG	rs5924530	rs4828557	0.921033	X	16814650	T	A	X:16814650-16814650	A	intron_variant	MODIFIER	TXLNG	ENSG00000086712	Transcript	ENST00000941919.1	protein_coding	-	2026-01-08	-	-	-	-	-	-	-	-	-	0.382	-0.260426	-
pos_eXCI	TXLNG	rs5924530	rs5969782	0.920702	X	16816142	G	C	X:16816142-16816142	C	intron_variant	MODIFIER	TXLNG	ENSG00000086712	Transcript	ENST00000380122.10	protein_coding	-	2026-01-09	-	-	-	-	-	-	-	-	-	0.706	-0.106668	-
pos_eXCI	TXLNG	rs5924530	rs5969782	0.920702	X	16816142	G	C	X:16816142-16816142	C	intron_variant	MODIFIER	TXLNG	ENSG00000086712	Transcript	ENST00000398155.4	protein_coding	-	2026-01-07	-	-	-	-	-	-	-	-	-	0.706	-0.106668	-
pos_eXCI	TXLNG	rs5924530	rs5969782	0.920702	X	16816142	G	C	X:16816142-16816142	C	intron_variant	MODIFIER	TXLNG	ENSG00000086712	Transcript	ENST00000876568.1	protein_coding	-	2026-01-09	-	-	-	-	-	-	-	-	-	0.706	-0.106668	-
pos_eXCI	TXLNG	rs5924530	rs5969782	0.920702	X	16816142	G	C	X:16816142-16816142	C	intron_variant	MODIFIER	TXLNG	ENSG00000086712	Transcript	ENST00000919096.1	protein_coding	-	2026-01-07	-	-	-	-	-	-	-	-	-	0.706	-0.106668	-
pos_eXCI	TXLNG	rs5924530	rs5969782	0.920702	X	16816142	G	C	X:16816142-16816142	C	intron_variant	MODIFIER	TXLNG	ENSG00000086712	Transcript	ENST00000919097.1	protein_coding	-	2026-01-09	-	-	-	-	-	-	-	-	-	0.706	-0.106668	-
pos_eXCI	TXLNG	rs5924530	rs5969782	0.920702	X	16816142	G	C	X:16816142-16816142	C	intron_variant	MODIFIER	TXLNG	ENSG00000086712	Transcript	ENST00000919098.1	protein_coding	-	2026-01-08	-	-	-	-	-	-	-	-	-	0.706	-0.106668	-
pos_eXCI	TXLNG	rs5924530	rs5969782	0.920702	X	16816142	G	C	X:16816142-16816142	C	intron_variant	MODIFIER	TXLNG	ENSG00000086712	Transcript	ENST00000941919.1	protein_coding	-	2026-01-08	-	-	-	-	-	-	-	-	-	0.706	-0.106668	-
pos_eXCI	TXLNG	rs5924530	rs11094715	0.919238	X	16821054	T	C	X:16821054-16821054	C	intron_variant	MODIFIER	TXLNG	ENSG00000086712	Transcript	ENST00000380122.10	protein_coding	-	2026-03-09	-	-	-	-	-	-	-	-	-	0.946	-0.032036	-
pos_eXCI	TXLNG	rs5924530	rs11094715	0.919238	X	16821054	T	C	X:16821054-16821054	C	intron_variant	MODIFIER	TXLNG	ENSG00000086712	Transcript	ENST00000398155.4	protein_coding	-	2026-01-07	-	-	-	-	-	-	-	-	-	0.946	-0.032036	-
pos_eXCI	TXLNG	rs5924530	rs11094715	0.919238	X	16821054	T	C	X:16821054-16821054	C	intron_variant	MODIFIER	TXLNG	ENSG00000086712	Transcript	ENST00000876568.1	protein_coding	-	2026-03-09	-	-	-	-	-	-	-	-	-	0.946	-0.032036	-
pos_eXCI	TXLNG	rs5924530	rs11094715	0.919238	X	16821054	T	C	X:16821054-16821054	C	intron_variant	MODIFIER	TXLNG	ENSG00000086712	Transcript	ENST00000919096.1	protein_coding	-	2026-03-07	-	-	-	-	-	-	-	-	-	0.946	-0.032036	-
pos_eXCI	TXLNG	rs5924530	rs11094715	0.919238	X	16821054	T	C	X:16821054-16821054	C	intron_variant	MODIFIER	TXLNG	ENSG00000086712	Transcript	ENST00000919097.1	protein_coding	-	2026-03-09	-	-	-	-	-	-	-	-	-	0.946	-0.032036	-
pos_eXCI	TXLNG	rs5924530	rs11094715	0.919238	X	16821054	T	C	X:16821054-16821054	C	intron_variant	MODIFIER	TXLNG	ENSG00000086712	Transcript	ENST00000919098.1	protein_coding	-	2026-03-08	-	-	-	-	-	-	-	-	-	0.946	-0.032036	-
pos_eXCI	TXLNG	rs5924530	rs11094715	0.919238	X	16821054	T	C	X:16821054-16821054	C	intron_variant	MODIFIER	TXLNG	ENSG00000086712	Transcript	ENST00000941919.1	protein_coding	-	2026-03-08	-	-	-	-	-	-	-	-	-	0.946	-0.032036	-
pos_eXCI	TXLNG	rs5924530	rs4285617	0.919498	X	16822319	C	T	X:16822319-16822319	T	intron_variant	MODIFIER	TXLNG	ENSG00000086712	Transcript	ENST00000380122.10	protein_coding	-	2026-03-09	-	-	-	-	-	-	-	-	-	0.561	-0.164425	-
pos_eXCI	TXLNG	rs5924530	rs4285617	0.919498	X	16822319	C	T	X:16822319-16822319	T	intron_variant	MODIFIER	TXLNG	ENSG00000086712	Transcript	ENST00000398155.4	protein_coding	-	2026-01-07	-	-	-	-	-	-	-	-	-	0.561	-0.164425	-
pos_eXCI	TXLNG	rs5924530	rs4285617	0.919498	X	16822319	C	T	X:16822319-16822319	T	intron_variant	MODIFIER	TXLNG	ENSG00000086712	Transcript	ENST00000876568.1	protein_coding	-	2026-03-09	-	-	-	-	-	-	-	-	-	0.561	-0.164425	-
pos_eXCI	TXLNG	rs5924530	rs4285617	0.919498	X	16822319	C	T	X:16822319-16822319	T	intron_variant	MODIFIER	TXLNG	ENSG00000086712	Transcript	ENST00000919096.1	protein_coding	-	2026-03-07	-	-	-	-	-	-	-	-	-	0.561	-0.164425	-
pos_eXCI	TXLNG	rs5924530	rs4285617	0.919498	X	16822319	C	T	X:16822319-16822319	T	intron_variant	MODIFIER	TXLNG	ENSG00000086712	Transcript	ENST00000919097.1	protein_coding	-	2026-03-09	-	-	-	-	-	-	-	-	-	0.561	-0.164425	-
pos_eXCI	TXLNG	rs5924530	rs4285617	0.919498	X	16822319	C	T	X:16822319-16822319	T	intron_variant	MODIFIER	TXLNG	ENSG00000086712	Transcript	ENST00000919098.1	protein_coding	-	2026-03-08	-	-	-	-	-	-	-	-	-	0.561	-0.164425	-
pos_eXCI	TXLNG	rs5924530	rs4285617	0.919498	X	16822319	C	T	X:16822319-16822319	T	intron_variant	MODIFIER	TXLNG	ENSG00000086712	Transcript	ENST00000941919.1	protein_coding	-	2026-03-08	-	-	-	-	-	-	-	-	-	0.561	-0.164425	-
pos_eXCI	TXLNG	rs5924530	rs62586587	0.920087	X	16826708	G	A	X:16826708-16826708	A	intron_variant	MODIFIER	TXLNG	ENSG00000086712	Transcript	ENST00000380122.10	protein_coding	-	2026-03-09	-	-	-	-	-	-	-	-	-	1.381	0.066489	-
pos_eXCI	TXLNG	rs5924530	rs62586587	0.920087	X	16826708	G	A	X:16826708-16826708	A	intron_variant	MODIFIER	TXLNG	ENSG00000086712	Transcript	ENST00000398155.4	protein_coding	-	2026-01-07	-	-	-	-	-	-	-	-	-	1.381	0.066489	-
pos_eXCI	TXLNG	rs5924530	rs62586587	0.920087	X	16826708	G	A	X:16826708-16826708	A	intron_variant	MODIFIER	TXLNG	ENSG00000086712	Transcript	ENST00000876568.1	protein_coding	-	2026-03-09	-	-	-	-	-	-	-	-	-	1.381	0.066489	-
pos_eXCI	TXLNG	rs5924530	rs62586587	0.920087	X	16826708	G	A	X:16826708-16826708	A	intron_variant	MODIFIER	TXLNG	ENSG00000086712	Transcript	ENST00000919096.1	protein_coding	-	2026-03-07	-	-	-	-	-	-	-	-	-	1.381	0.066489	-
pos_eXCI	TXLNG	rs5924530	rs62586587	0.920087	X	16826708	G	A	X:16826708-16826708	A	intron_variant	MODIFIER	TXLNG	ENSG00000086712	Transcript	ENST00000919097.1	protein_coding	-	2026-03-09	-	-	-	-	-	-	-	-	-	1.381	0.066489	-
pos_eXCI	TXLNG	rs5924530	rs62586587	0.920087	X	16826708	G	A	X:16826708-16826708	A	intron_variant	MODIFIER	TXLNG	ENSG00000086712	Transcript	ENST00000919098.1	protein_coding	-	2026-03-08	-	-	-	-	-	-	-	-	-	1.381	0.066489	-
pos_eXCI	TXLNG	rs5924530	rs62586587	0.920087	X	16826708	G	A	X:16826708-16826708	A	intron_variant	MODIFIER	TXLNG	ENSG00000086712	Transcript	ENST00000941919.1	protein_coding	-	2026-03-08	-	-	-	-	-	-	-	-	-	1.381	0.066489	-
pos_eXCI	TXLNG	rs5924530	rs4828558	0.923375	X	16830395	C	T	X:16830395-16830395	T	intron_variant	MODIFIER	TXLNG	ENSG00000086712	Transcript	ENST00000380122.10	protein_coding	-	2026-05-09	-	-	-	-	-	-	-	-	-	0.011	-1.23108	-
pos_eXCI	TXLNG	rs5924530	rs4828558	0.923375	X	16830395	C	T	X:16830395-16830395	T	intron_variant	MODIFIER	TXLNG	ENSG00000086712	Transcript	ENST00000398155.4	protein_coding	-	2026-03-07	-	-	-	-	-	-	-	-	-	0.011	-1.23108	-
pos_eXCI	TXLNG	rs5924530	rs4828558	0.923375	X	16830395	C	T	X:16830395-16830395	T	intron_variant	MODIFIER	TXLNG	ENSG00000086712	Transcript	ENST00000876568.1	protein_coding	-	2026-05-09	-	-	-	-	-	-	-	-	-	0.011	-1.23108	-
pos_eXCI	TXLNG	rs5924530	rs4828558	0.923375	X	16830395	C	T	X:16830395-16830395	T	intron_variant	MODIFIER	TXLNG	ENSG00000086712	Transcript	ENST00000919096.1	protein_coding	-	2026-03-07	-	-	-	-	-	-	-	-	-	0.011	-1.23108	-
pos_eXCI	TXLNG	rs5924530	rs4828558	0.923375	X	16830395	C	T	X:16830395-16830395	T	intron_variant	MODIFIER	TXLNG	ENSG00000086712	Transcript	ENST00000919097.1	protein_coding	-	2026-05-09	-	-	-	-	-	-	-	-	-	0.011	-1.23108	-
pos_eXCI	TXLNG	rs5924530	rs4828558	0.923375	X	16830395	C	T	X:16830395-16830395	T	intron_variant	MODIFIER	TXLNG	ENSG00000086712	Transcript	ENST00000919098.1	protein_coding	-	2026-05-08	-	-	-	-	-	-	-	-	-	0.011	-1.23108	-
pos_eXCI	TXLNG	rs5924530	rs4828558	0.923375	X	16830395	C	T	X:16830395-16830395	T	intron_variant	MODIFIER	TXLNG	ENSG00000086712	Transcript	ENST00000941919.1	protein_coding	-	2026-04-08	-	-	-	-	-	-	-	-	-	0.011	-1.23108	-
pos_eXCI	TXLNG	rs5924530	rs12383626	0.922746	X	16830475	G	T	X:16830475-16830475	T	intron_variant	MODIFIER	TXLNG	ENSG00000086712	Transcript	ENST00000380122.10	protein_coding	-	2026-05-09	-	-	-	-	-	-	-	-	-	0.215	-0.408086	-
pos_eXCI	TXLNG	rs5924530	rs12383626	0.922746	X	16830475	G	T	X:16830475-16830475	T	intron_variant	MODIFIER	TXLNG	ENSG00000086712	Transcript	ENST00000398155.4	protein_coding	-	2026-03-07	-	-	-	-	-	-	-	-	-	0.215	-0.408086	-
pos_eXCI	TXLNG	rs5924530	rs12383626	0.922746	X	16830475	G	T	X:16830475-16830475	T	intron_variant	MODIFIER	TXLNG	ENSG00000086712	Transcript	ENST00000876568.1	protein_coding	-	2026-05-09	-	-	-	-	-	-	-	-	-	0.215	-0.408086	-
pos_eXCI	TXLNG	rs5924530	rs12383626	0.922746	X	16830475	G	T	X:16830475-16830475	T	intron_variant	MODIFIER	TXLNG	ENSG00000086712	Transcript	ENST00000919096.1	protein_coding	-	2026-03-07	-	-	-	-	-	-	-	-	-	0.215	-0.408086	-
pos_eXCI	TXLNG	rs5924530	rs12383626	0.922746	X	16830475	G	T	X:16830475-16830475	T	intron_variant	MODIFIER	TXLNG	ENSG00000086712	Transcript	ENST00000919097.1	protein_coding	-	2026-05-09	-	-	-	-	-	-	-	-	-	0.215	-0.408086	-
pos_eXCI	TXLNG	rs5924530	rs12383626	0.922746	X	16830475	G	T	X:16830475-16830475	T	intron_variant	MODIFIER	TXLNG	ENSG00000086712	Transcript	ENST00000919098.1	protein_coding	-	2026-05-08	-	-	-	-	-	-	-	-	-	0.215	-0.408086	-
pos_eXCI	TXLNG	rs5924530	rs12383626	0.922746	X	16830475	G	T	X:16830475-16830475	T	intron_variant	MODIFIER	TXLNG	ENSG00000086712	Transcript	ENST00000941919.1	protein_coding	-	2026-04-08	-	-	-	-	-	-	-	-	-	0.215	-0.408086	-
pos_eXCI	TXLNG	rs5924530	rs5969784	0.921949	X	16830745	A	T	X:16830745-16830745	T	intron_variant	MODIFIER	TXLNG	ENSG00000086712	Transcript	ENST00000380122.10	protein_coding	-	2026-05-09	-	-	-	-	-	-	-	-	-	1.367	0.063829	-
pos_eXCI	TXLNG	rs5924530	rs5969784	0.921949	X	16830745	A	T	X:16830745-16830745	T	intron_variant	MODIFIER	TXLNG	ENSG00000086712	Transcript	ENST00000398155.4	protein_coding	-	2026-03-07	-	-	-	-	-	-	-	-	-	1.367	0.063829	-
pos_eXCI	TXLNG	rs5924530	rs5969784	0.921949	X	16830745	A	T	X:16830745-16830745	T	intron_variant	MODIFIER	TXLNG	ENSG00000086712	Transcript	ENST00000876568.1	protein_coding	-	2026-05-09	-	-	-	-	-	-	-	-	-	1.367	0.063829	-
pos_eXCI	TXLNG	rs5924530	rs5969784	0.921949	X	16830745	A	T	X:16830745-16830745	T	intron_variant	MODIFIER	TXLNG	ENSG00000086712	Transcript	ENST00000919096.1	protein_coding	-	2026-03-07	-	-	-	-	-	-	-	-	-	1.367	0.063829	-
pos_eXCI	TXLNG	rs5924530	rs5969784	0.921949	X	16830745	A	T	X:16830745-16830745	T	intron_variant	MODIFIER	TXLNG	ENSG00000086712	Transcript	ENST00000919097.1	protein_coding	-	2026-05-09	-	-	-	-	-	-	-	-	-	1.367	0.063829	-
pos_eXCI	TXLNG	rs5924530	rs5969784	0.921949	X	16830745	A	T	X:16830745-16830745	T	intron_variant	MODIFIER	TXLNG	ENSG00000086712	Transcript	ENST00000919098.1	protein_coding	-	2026-05-08	-	-	-	-	-	-	-	-	-	1.367	0.063829	-
pos_eXCI	TXLNG	rs5924530	rs5969784	0.921949	X	16830745	A	T	X:16830745-16830745	T	intron_variant	MODIFIER	TXLNG	ENSG00000086712	Transcript	ENST00000941919.1	protein_coding	-	2026-04-08	-	-	-	-	-	-	-	-	-	1.367	0.063829	-
pos_eXCI	TXLNG	rs5924530	rs4828559	0.923282	X	16832463	C	A	X:16832463-16832463	A	intron_variant	MODIFIER	TXLNG	ENSG00000086712	Transcript	ENST00000380122.10	protein_coding	-	2026-05-09	-	-	-	-	-	-	-	-	-	0.031	-0.929502	-
pos_eXCI	TXLNG	rs5924530	rs4828559	0.923282	X	16832463	C	A	X:16832463-16832463	A	intron_variant	MODIFIER	TXLNG	ENSG00000086712	Transcript	ENST00000398155.4	protein_coding	-	2026-03-07	-	-	-	-	-	-	-	-	-	0.031	-0.929502	-
pos_eXCI	TXLNG	rs5924530	rs4828559	0.923282	X	16832463	C	A	X:16832463-16832463	A	intron_variant	MODIFIER	TXLNG	ENSG00000086712	Transcript	ENST00000876568.1	protein_coding	-	2026-05-09	-	-	-	-	-	-	-	-	-	0.031	-0.929502	-
pos_eXCI	TXLNG	rs5924530	rs4828559	0.923282	X	16832463	C	A	X:16832463-16832463	A	intron_variant	MODIFIER	TXLNG	ENSG00000086712	Transcript	ENST00000919096.1	protein_coding	-	2026-03-07	-	-	-	-	-	-	-	-	-	0.031	-0.929502	-
pos_eXCI	TXLNG	rs5924530	rs4828559	0.923282	X	16832463	C	A	X:16832463-16832463	A	intron_variant	MODIFIER	TXLNG	ENSG00000086712	Transcript	ENST00000919097.1	protein_coding	-	2026-05-09	-	-	-	-	-	-	-	-	-	0.031	-0.929502	-
pos_eXCI	TXLNG	rs5924530	rs4828559	0.923282	X	16832463	C	A	X:16832463-16832463	A	intron_variant	MODIFIER	TXLNG	ENSG00000086712	Transcript	ENST00000919098.1	protein_coding	-	2026-05-08	-	-	-	-	-	-	-	-	-	0.031	-0.929502	-
pos_eXCI	TXLNG	rs5924530	rs4828559	0.923282	X	16832463	C	A	X:16832463-16832463	A	intron_variant	MODIFIER	TXLNG	ENSG00000086712	Transcript	ENST00000941919.1	protein_coding	-	2026-04-08	-	-	-	-	-	-	-	-	-	0.031	-0.929502	-
pos_eXCI	TXLNG	rs5924530	rs4828560	0.925209	X	16835995	C	T	X:16835995-16835995	T	intron_variant	MODIFIER	TXLNG	ENSG00000086712	Transcript	ENST00000380122.10	protein_coding	-	2026-07-09	-	-	-	-	-	-	-	-	-	0.559	-0.165439	-
pos_eXCI	TXLNG	rs5924530	rs4828560	0.925209	X	16835995	C	T	X:16835995-16835995	T	intron_variant	MODIFIER	TXLNG	ENSG00000086712	Transcript	ENST00000398155.4	protein_coding	-	2026-05-07	-	-	-	-	-	-	-	-	-	0.559	-0.165439	-
pos_eXCI	TXLNG	rs5924530	rs4828560	0.925209	X	16835995	C	T	X:16835995-16835995	T	downstream_gene_variant	MODIFIER	RBBP7	ENSG00000102054	Transcript	ENST00000425696.5	protein_coding	-	-	-	-	-	-	-	-	-	-	-	0.559	-0.165439	-
pos_eXCI	TXLNG	rs5924530	rs4828560	0.925209	X	16835995	C	T	X:16835995-16835995	T	upstream_gene_variant	MODIFIER	TXLNG	ENSG00000086712	Transcript	ENST00000485153.1	protein_coding_CDS_not_defined	-	-	-	-	-	-	-	-	-	-	-	0.559	-0.165439	-
pos_eXCI	TXLNG	rs5924530	rs4828560	0.925209	X	16835995	C	T	X:16835995-16835995	T	intron_variant	MODIFIER	TXLNG	ENSG00000086712	Transcript	ENST00000876568.1	protein_coding	-	2026-07-09	-	-	-	-	-	-	-	-	-	0.559	-0.165439	-
pos_eXCI	TXLNG	rs5924530	rs4828560	0.925209	X	16835995	C	T	X:16835995-16835995	T	intron_variant	MODIFIER	TXLNG	ENSG00000086712	Transcript	ENST00000919096.1	protein_coding	-	2026-05-07	-	-	-	-	-	-	-	-	-	0.559	-0.165439	-
pos_eXCI	TXLNG	rs5924530	rs4828560	0.925209	X	16835995	C	T	X:16835995-16835995	T	intron_variant	MODIFIER	TXLNG	ENSG00000086712	Transcript	ENST00000919097.1	protein_coding	-	2026-07-09	-	-	-	-	-	-	-	-	-	0.559	-0.165439	-
pos_eXCI	TXLNG	rs5924530	rs4828560	0.925209	X	16835995	C	T	X:16835995-16835995	T	intron_variant	MODIFIER	TXLNG	ENSG00000086712	Transcript	ENST00000919098.1	protein_coding	-	2026-07-08	-	-	-	-	-	-	-	-	-	0.559	-0.165439	-
pos_eXCI	TXLNG	rs5924530	rs4828560	0.925209	X	16835995	C	T	X:16835995-16835995	T	downstream_gene_variant	MODIFIER	RBBP7	ENSG00000102054	Transcript	ENST00000919334.1	protein_coding	-	-	-	-	-	-	-	-	-	-	-	0.559	-0.165439	-
pos_eXCI	TXLNG	rs5924530	rs4828560	0.925209	X	16835995	C	T	X:16835995-16835995	T	intron_variant	MODIFIER	TXLNG	ENSG00000086712	Transcript	ENST00000941919.1	protein_coding	-	2026-06-08	-	-	-	-	-	-	-	-	-	0.559	-0.165439	-
pos_eXCI	TXLNG	rs5924530	rs4828533	0.911394	X	16840653	T	C	X:16840653-16840653	C	downstream_gene_variant	MODIFIER	RBBP7	ENSG00000102054	Transcript	ENST00000330735.7	retained_intron	-	-	-	-	-	-	-	-	-	-	-	3.181	0.291571	-
pos_eXCI	TXLNG	rs5924530	rs4828533	0.911394	X	16840653	T	C	X:16840653-16840653	C	downstream_gene_variant	MODIFIER	RBBP7	ENSG00000102054	Transcript	ENST00000380084.8	protein_coding	-	-	-	-	-	-	-	-	-	-	-	3.181	0.291571	-
pos_eXCI	TXLNG	rs5924530	rs4828533	0.911394	X	16840653	T	C	X:16840653-16840653	C	downstream_gene_variant	MODIFIER	RBBP7	ENSG00000102054	Transcript	ENST00000380087.7	protein_coding	-	-	-	-	-	-	-	-	-	-	-	3.181	0.291571	-
pos_eXCI	TXLNG	rs5924530	rs4828533	0.911394	X	16840653	T	C	X:16840653-16840653	C	intron_variant	MODIFIER	TXLNG	ENSG00000086712	Transcript	ENST00000380122.10	protein_coding	-	2026-09-09	-	-	-	-	-	-	-	-	-	3.181	0.291571	-
pos_eXCI	TXLNG	rs5924530	rs4828533	0.911394	X	16840653	T	C	X:16840653-16840653	C	intron_variant	MODIFIER	TXLNG	ENSG00000086712	Transcript	ENST00000398155.4	protein_coding	-	2026-07-07	-	-	-	-	-	-	-	-	-	3.181	0.291571	-
pos_eXCI	TXLNG	rs5924530	rs4828533	0.911394	X	16840653	T	C	X:16840653-16840653	C	downstream_gene_variant	MODIFIER	RBBP7	ENSG00000102054	Transcript	ENST00000404022.5	protein_coding	-	-	-	-	-	-	-	-	-	-	-	3.181	0.291571	-
pos_eXCI	TXLNG	rs5924530	rs4828533	0.911394	X	16840653	T	C	X:16840653-16840653	C	intron_variant	MODIFIER	RBBP7	ENSG00000102054	Transcript	ENST00000425696.5	protein_coding	-	2026-04-04	-	-	-	-	-	-	-	-	-	3.181	0.291571	-
pos_eXCI	TXLNG	rs5924530	rs4828533	0.911394	X	16840653	T	C	X:16840653-16840653	C	downstream_gene_variant	MODIFIER	RBBP7	ENSG00000102054	Transcript	ENST00000465244.1	retained_intron	-	-	-	-	-	-	-	-	-	-	-	3.181	0.291571	-
pos_eXCI	TXLNG	rs5924530	rs4828533	0.911394	X	16840653	T	C	X:16840653-16840653	C	intron_variant,non_coding_transcript_variant	MODIFIER	TXLNG	ENSG00000086712	Transcript	ENST00000485153.1	protein_coding_CDS_not_defined	-	2026-01-01	-	-	-	-	-	-	-	-	-	3.181	0.291571	-
pos_eXCI	TXLNG	rs5924530	rs4828533	0.911394	X	16840653	T	C	X:16840653-16840653	C	downstream_gene_variant	MODIFIER	RBBP7	ENSG00000102054	Transcript	ENST00000863745.1	protein_coding	-	-	-	-	-	-	-	-	-	-	-	3.181	0.291571	-
pos_eXCI	TXLNG	rs5924530	rs4828533	0.911394	X	16840653	T	C	X:16840653-16840653	C	downstream_gene_variant	MODIFIER	RBBP7	ENSG00000102054	Transcript	ENST00000863746.1	protein_coding	-	-	-	-	-	-	-	-	-	-	-	3.181	0.291571	-
pos_eXCI	TXLNG	rs5924530	rs4828533	0.911394	X	16840653	T	C	X:16840653-16840653	C	downstream_gene_variant	MODIFIER	RBBP7	ENSG00000102054	Transcript	ENST00000863747.1	protein_coding	-	-	-	-	-	-	-	-	-	-	-	3.181	0.291571	-
pos_eXCI	TXLNG	rs5924530	rs4828533	0.911394	X	16840653	T	C	X:16840653-16840653	C	downstream_gene_variant	MODIFIER	RBBP7	ENSG00000102054	Transcript	ENST00000863748.1	protein_coding	-	-	-	-	-	-	-	-	-	-	-	3.181	0.291571	-
pos_eXCI	TXLNG	rs5924530	rs4828533	0.911394	X	16840653	T	C	X:16840653-16840653	C	downstream_gene_variant	MODIFIER	RBBP7	ENSG00000102054	Transcript	ENST00000863749.1	protein_coding	-	-	-	-	-	-	-	-	-	-	-	3.181	0.291571	-
pos_eXCI	TXLNG	rs5924530	rs4828533	0.911394	X	16840653	T	C	X:16840653-16840653	C	downstream_gene_variant	MODIFIER	RBBP7	ENSG00000102054	Transcript	ENST00000863750.1	protein_coding	-	-	-	-	-	-	-	-	-	-	-	3.181	0.291571	-
pos_eXCI	TXLNG	rs5924530	rs4828533	0.911394	X	16840653	T	C	X:16840653-16840653	C	downstream_gene_variant	MODIFIER	RBBP7	ENSG00000102054	Transcript	ENST00000863751.1	protein_coding	-	-	-	-	-	-	-	-	-	-	-	3.181	0.291571	-
pos_eXCI	TXLNG	rs5924530	rs4828533	0.911394	X	16840653	T	C	X:16840653-16840653	C	downstream_gene_variant	MODIFIER	RBBP7	ENSG00000102054	Transcript	ENST00000863752.1	protein_coding	-	-	-	-	-	-	-	-	-	-	-	3.181	0.291571	-
pos_eXCI	TXLNG	rs5924530	rs4828533	0.911394	X	16840653	T	C	X:16840653-16840653	C	downstream_gene_variant	MODIFIER	RBBP7	ENSG00000102054	Transcript	ENST00000863753.1	protein_coding	-	-	-	-	-	-	-	-	-	-	-	3.181	0.291571	-
pos_eXCI	TXLNG	rs5924530	rs4828533	0.911394	X	16840653	T	C	X:16840653-16840653	C	downstream_gene_variant	MODIFIER	RBBP7	ENSG00000102054	Transcript	ENST00000863754.1	protein_coding	-	-	-	-	-	-	-	-	-	-	-	3.181	0.291571	-
pos_eXCI	TXLNG	rs5924530	rs4828533	0.911394	X	16840653	T	C	X:16840653-16840653	C	downstream_gene_variant	MODIFIER	RBBP7	ENSG00000102054	Transcript	ENST00000863755.1	protein_coding	-	-	-	-	-	-	-	-	-	-	-	3.181	0.291571	-
pos_eXCI	TXLNG	rs5924530	rs4828533	0.911394	X	16840653	T	C	X:16840653-16840653	C	intron_variant	MODIFIER	TXLNG	ENSG00000086712	Transcript	ENST00000876568.1	protein_coding	-	2026-09-09	-	-	-	-	-	-	-	-	-	3.181	0.291571	-
pos_eXCI	TXLNG	rs5924530	rs4828533	0.911394	X	16840653	T	C	X:16840653-16840653	C	intron_variant	MODIFIER	TXLNG	ENSG00000086712	Transcript	ENST00000919096.1	protein_coding	-	2026-07-07	-	-	-	-	-	-	-	-	-	3.181	0.291571	-
pos_eXCI	TXLNG	rs5924530	rs4828533	0.911394	X	16840653	T	C	X:16840653-16840653	C	intron_variant	MODIFIER	TXLNG	ENSG00000086712	Transcript	ENST00000919097.1	protein_coding	-	2026-09-09	-	-	-	-	-	-	-	-	-	3.181	0.291571	-
pos_eXCI	TXLNG	rs5924530	rs4828533	0.911394	X	16840653	T	C	X:16840653-16840653	C	intron_variant	MODIFIER	TXLNG	ENSG00000086712	Transcript	ENST00000919098.1	protein_coding	-	2026-08-08	-	-	-	-	-	-	-	-	-	3.181	0.291571	-
pos_eXCI	TXLNG	rs5924530	rs4828533	0.911394	X	16840653	T	C	X:16840653-16840653	C	intron_variant	MODIFIER	RBBP7	ENSG00000102054	Transcript	ENST00000919334.1	protein_coding	-	2026-12-12	-	-	-	-	-	-	-	-	-	3.181	0.291571	-
pos_eXCI	TXLNG	rs5924530	rs4828533	0.911394	X	16840653	T	C	X:16840653-16840653	C	downstream_gene_variant	MODIFIER	RBBP7	ENSG00000102054	Transcript	ENST00000919335.1	protein_coding	-	-	-	-	-	-	-	-	-	-	-	3.181	0.291571	-
pos_eXCI	TXLNG	rs5924530	rs4828533	0.911394	X	16840653	T	C	X:16840653-16840653	C	downstream_gene_variant	MODIFIER	RBBP7	ENSG00000102054	Transcript	ENST00000919336.1	protein_coding	-	-	-	-	-	-	-	-	-	-	-	3.181	0.291571	-
pos_eXCI	TXLNG	rs5924530	rs4828533	0.911394	X	16840653	T	C	X:16840653-16840653	C	downstream_gene_variant	MODIFIER	RBBP7	ENSG00000102054	Transcript	ENST00000919337.1	protein_coding	-	-	-	-	-	-	-	-	-	-	-	3.181	0.291571	-
pos_eXCI	TXLNG	rs5924530	rs4828533	0.911394	X	16840653	T	C	X:16840653-16840653	C	downstream_gene_variant	MODIFIER	RBBP7	ENSG00000102054	Transcript	ENST00000919338.1	protein_coding	-	-	-	-	-	-	-	-	-	-	-	3.181	0.291571	-
pos_eXCI	TXLNG	rs5924530	rs4828533	0.911394	X	16840653	T	C	X:16840653-16840653	C	intron_variant	MODIFIER	TXLNG	ENSG00000086712	Transcript	ENST00000941919.1	protein_coding	-	2026-08-08	-	-	-	-	-	-	-	-	-	3.181	0.291571	-
pos_eXCI	TXLNG	rs5924530	rs4828533	0.911394	X	16840653	T	C	X:16840653-16840653	C	downstream_gene_variant	MODIFIER	RBBP7	ENSG00000102054	Transcript	ENST00000967933.1	protein_coding	-	-	-	-	-	-	-	-	-	-	-	3.181	0.291571	-
pos_eXCI	TXLNG	rs5924530	rs4828533	0.911394	X	16840653	T	C	X:16840653-16840653	C	downstream_gene_variant	MODIFIER	RBBP7	ENSG00000102054	Transcript	ENST00000967934.1	protein_coding	-	-	-	-	-	-	-	-	-	-	-	3.181	0.291571	-
pos_eXCI	TXLNG	rs5924530	rs4828533	0.911394	X	16840653	T	C	X:16840653-16840653	C	downstream_gene_variant	MODIFIER	RBBP7	ENSG00000102054	Transcript	ENST00000967935.1	protein_coding	-	-	-	-	-	-	-	-	-	-	-	3.181	0.291571	-
pos_eXCI	TXLNG	rs5924530	rs4828533	0.911394	X	16840653	T	C	X:16840653-16840653	C	downstream_gene_variant	MODIFIER	RBBP7	ENSG00000102054	Transcript	ENST00000967936.1	protein_coding	-	-	-	-	-	-	-	-	-	-	-	3.181	0.291571	-
pos_eXCI	TXLNG	rs5924530	rs4828533	0.911394	X	16840653	T	C	X:16840653-16840653	C	downstream_gene_variant	MODIFIER	RBBP7	ENSG00000102054	Transcript	ENST00000967937.1	protein_coding	-	-	-	-	-	-	-	-	-	-	-	3.181	0.291571	-
pos_eXCI	TXLNG	rs5924530	rs4828533	0.911394	X	16840653	T	C	X:16840653-16840653	C	downstream_gene_variant	MODIFIER	RBBP7	ENSG00000102054	Transcript	ENST00000967938.1	protein_coding	-	-	-	-	-	-	-	-	-	-	-	3.181	0.291571	-
pos_eXCI	TXLNG	rs5924530	rs4828533	0.911394	X	16840653	T	C	X:16840653-16840653	C	downstream_gene_variant	MODIFIER	RBBP7	ENSG00000102054	Transcript	ENST00000967939.1	protein_coding	-	-	-	-	-	-	-	-	-	-	-	3.181	0.291571	-
pos_eXCI	TXLNG	rs5924530	rs5969748	0.914524	X	16841156	T	C	X:16841156-16841156	C	downstream_gene_variant	MODIFIER	RBBP7	ENSG00000102054	Transcript	ENST00000330735.7	retained_intron	-	-	-	-	-	-	-	-	-	-	-	1.195	0.028458	-
pos_eXCI	TXLNG	rs5924530	rs5969748	0.914524	X	16841156	T	C	X:16841156-16841156	C	downstream_gene_variant	MODIFIER	RBBP7	ENSG00000102054	Transcript	ENST00000380084.8	protein_coding	-	-	-	-	-	-	-	-	-	-	-	1.195	0.028458	-
pos_eXCI	TXLNG	rs5924530	rs5969748	0.914524	X	16841156	T	C	X:16841156-16841156	C	downstream_gene_variant	MODIFIER	RBBP7	ENSG00000102054	Transcript	ENST00000380087.7	protein_coding	-	-	-	-	-	-	-	-	-	-	-	1.195	0.028458	-
pos_eXCI	TXLNG	rs5924530	rs5969748	0.914524	X	16841156	T	C	X:16841156-16841156	C	intron_variant	MODIFIER	TXLNG	ENSG00000086712	Transcript	ENST00000380122.10	protein_coding	-	2026-09-09	-	-	-	-	-	-	-	-	-	1.195	0.028458	-
pos_eXCI	TXLNG	rs5924530	rs5969748	0.914524	X	16841156	T	C	X:16841156-16841156	C	intron_variant	MODIFIER	TXLNG	ENSG00000086712	Transcript	ENST00000398155.4	protein_coding	-	2026-07-07	-	-	-	-	-	-	-	-	-	1.195	0.028458	-
pos_eXCI	TXLNG	rs5924530	rs5969748	0.914524	X	16841156	T	C	X:16841156-16841156	C	downstream_gene_variant	MODIFIER	RBBP7	ENSG00000102054	Transcript	ENST00000404022.5	protein_coding	-	-	-	-	-	-	-	-	-	-	-	1.195	0.028458	-
pos_eXCI	TXLNG	rs5924530	rs5969748	0.914524	X	16841156	T	C	X:16841156-16841156	C	intron_variant	MODIFIER	RBBP7	ENSG00000102054	Transcript	ENST00000425696.5	protein_coding	-	2026-04-04	-	-	-	-	-	-	-	-	-	1.195	0.028458	-
pos_eXCI	TXLNG	rs5924530	rs5969748	0.914524	X	16841156	T	C	X:16841156-16841156	C	downstream_gene_variant	MODIFIER	RBBP7	ENSG00000102054	Transcript	ENST00000465244.1	retained_intron	-	-	-	-	-	-	-	-	-	-	-	1.195	0.028458	-
pos_eXCI	TXLNG	rs5924530	rs5969748	0.914524	X	16841156	T	C	X:16841156-16841156	C	downstream_gene_variant	MODIFIER	RBBP7	ENSG00000102054	Transcript	ENST00000481586.1	retained_intron	-	-	-	-	-	-	-	-	-	-	-	1.195	0.028458	-
pos_eXCI	TXLNG	rs5924530	rs5969748	0.914524	X	16841156	T	C	X:16841156-16841156	C	intron_variant,non_coding_transcript_variant	MODIFIER	TXLNG	ENSG00000086712	Transcript	ENST00000485153.1	protein_coding_CDS_not_defined	-	2026-01-01	-	-	-	-	-	-	-	-	-	1.195	0.028458	-
pos_eXCI	TXLNG	rs5924530	rs5969748	0.914524	X	16841156	T	C	X:16841156-16841156	C	downstream_gene_variant	MODIFIER	RBBP7	ENSG00000102054	Transcript	ENST00000863745.1	protein_coding	-	-	-	-	-	-	-	-	-	-	-	1.195	0.028458	-
pos_eXCI	TXLNG	rs5924530	rs5969748	0.914524	X	16841156	T	C	X:16841156-16841156	C	downstream_gene_variant	MODIFIER	RBBP7	ENSG00000102054	Transcript	ENST00000863746.1	protein_coding	-	-	-	-	-	-	-	-	-	-	-	1.195	0.028458	-
pos_eXCI	TXLNG	rs5924530	rs5969748	0.914524	X	16841156	T	C	X:16841156-16841156	C	downstream_gene_variant	MODIFIER	RBBP7	ENSG00000102054	Transcript	ENST00000863747.1	protein_coding	-	-	-	-	-	-	-	-	-	-	-	1.195	0.028458	-
pos_eXCI	TXLNG	rs5924530	rs5969748	0.914524	X	16841156	T	C	X:16841156-16841156	C	downstream_gene_variant	MODIFIER	RBBP7	ENSG00000102054	Transcript	ENST00000863748.1	protein_coding	-	-	-	-	-	-	-	-	-	-	-	1.195	0.028458	-
pos_eXCI	TXLNG	rs5924530	rs5969748	0.914524	X	16841156	T	C	X:16841156-16841156	C	downstream_gene_variant	MODIFIER	RBBP7	ENSG00000102054	Transcript	ENST00000863749.1	protein_coding	-	-	-	-	-	-	-	-	-	-	-	1.195	0.028458	-
pos_eXCI	TXLNG	rs5924530	rs5969748	0.914524	X	16841156	T	C	X:16841156-16841156	C	downstream_gene_variant	MODIFIER	RBBP7	ENSG00000102054	Transcript	ENST00000863750.1	protein_coding	-	-	-	-	-	-	-	-	-	-	-	1.195	0.028458	-
pos_eXCI	TXLNG	rs5924530	rs5969748	0.914524	X	16841156	T	C	X:16841156-16841156	C	downstream_gene_variant	MODIFIER	RBBP7	ENSG00000102054	Transcript	ENST00000863751.1	protein_coding	-	-	-	-	-	-	-	-	-	-	-	1.195	0.028458	-
pos_eXCI	TXLNG	rs5924530	rs5969748	0.914524	X	16841156	T	C	X:16841156-16841156	C	downstream_gene_variant	MODIFIER	RBBP7	ENSG00000102054	Transcript	ENST00000863752.1	protein_coding	-	-	-	-	-	-	-	-	-	-	-	1.195	0.028458	-
pos_eXCI	TXLNG	rs5924530	rs5969748	0.914524	X	16841156	T	C	X:16841156-16841156	C	downstream_gene_variant	MODIFIER	RBBP7	ENSG00000102054	Transcript	ENST00000863753.1	protein_coding	-	-	-	-	-	-	-	-	-	-	-	1.195	0.028458	-
pos_eXCI	TXLNG	rs5924530	rs5969748	0.914524	X	16841156	T	C	X:16841156-16841156	C	downstream_gene_variant	MODIFIER	RBBP7	ENSG00000102054	Transcript	ENST00000863754.1	protein_coding	-	-	-	-	-	-	-	-	-	-	-	1.195	0.028458	-
pos_eXCI	TXLNG	rs5924530	rs5969748	0.914524	X	16841156	T	C	X:16841156-16841156	C	downstream_gene_variant	MODIFIER	RBBP7	ENSG00000102054	Transcript	ENST00000863755.1	protein_coding	-	-	-	-	-	-	-	-	-	-	-	1.195	0.028458	-
pos_eXCI	TXLNG	rs5924530	rs5969748	0.914524	X	16841156	T	C	X:16841156-16841156	C	intron_variant	MODIFIER	TXLNG	ENSG00000086712	Transcript	ENST00000876568.1	protein_coding	-	2026-09-09	-	-	-	-	-	-	-	-	-	1.195	0.028458	-
pos_eXCI	TXLNG	rs5924530	rs5969748	0.914524	X	16841156	T	C	X:16841156-16841156	C	intron_variant	MODIFIER	TXLNG	ENSG00000086712	Transcript	ENST00000919096.1	protein_coding	-	2026-07-07	-	-	-	-	-	-	-	-	-	1.195	0.028458	-
pos_eXCI	TXLNG	rs5924530	rs5969748	0.914524	X	16841156	T	C	X:16841156-16841156	C	intron_variant	MODIFIER	TXLNG	ENSG00000086712	Transcript	ENST00000919097.1	protein_coding	-	2026-09-09	-	-	-	-	-	-	-	-	-	1.195	0.028458	-
pos_eXCI	TXLNG	rs5924530	rs5969748	0.914524	X	16841156	T	C	X:16841156-16841156	C	intron_variant	MODIFIER	TXLNG	ENSG00000086712	Transcript	ENST00000919098.1	protein_coding	-	2026-08-08	-	-	-	-	-	-	-	-	-	1.195	0.028458	-
pos_eXCI	TXLNG	rs5924530	rs5969748	0.914524	X	16841156	T	C	X:16841156-16841156	C	intron_variant	MODIFIER	RBBP7	ENSG00000102054	Transcript	ENST00000919334.1	protein_coding	-	2026-12-12	-	-	-	-	-	-	-	-	-	1.195	0.028458	-
pos_eXCI	TXLNG	rs5924530	rs5969748	0.914524	X	16841156	T	C	X:16841156-16841156	C	downstream_gene_variant	MODIFIER	RBBP7	ENSG00000102054	Transcript	ENST00000919335.1	protein_coding	-	-	-	-	-	-	-	-	-	-	-	1.195	0.028458	-
pos_eXCI	TXLNG	rs5924530	rs5969748	0.914524	X	16841156	T	C	X:16841156-16841156	C	downstream_gene_variant	MODIFIER	RBBP7	ENSG00000102054	Transcript	ENST00000919336.1	protein_coding	-	-	-	-	-	-	-	-	-	-	-	1.195	0.028458	-
pos_eXCI	TXLNG	rs5924530	rs5969748	0.914524	X	16841156	T	C	X:16841156-16841156	C	downstream_gene_variant	MODIFIER	RBBP7	ENSG00000102054	Transcript	ENST00000919337.1	protein_coding	-	-	-	-	-	-	-	-	-	-	-	1.195	0.028458	-
pos_eXCI	TXLNG	rs5924530	rs5969748	0.914524	X	16841156	T	C	X:16841156-16841156	C	downstream_gene_variant	MODIFIER	RBBP7	ENSG00000102054	Transcript	ENST00000919338.1	protein_coding	-	-	-	-	-	-	-	-	-	-	-	1.195	0.028458	-
pos_eXCI	TXLNG	rs5924530	rs5969748	0.914524	X	16841156	T	C	X:16841156-16841156	C	intron_variant	MODIFIER	TXLNG	ENSG00000086712	Transcript	ENST00000941919.1	protein_coding	-	2026-08-08	-	-	-	-	-	-	-	-	-	1.195	0.028458	-
pos_eXCI	TXLNG	rs5924530	rs5969748	0.914524	X	16841156	T	C	X:16841156-16841156	C	downstream_gene_variant	MODIFIER	RBBP7	ENSG00000102054	Transcript	ENST00000967933.1	protein_coding	-	-	-	-	-	-	-	-	-	-	-	1.195	0.028458	-
pos_eXCI	TXLNG	rs5924530	rs5969748	0.914524	X	16841156	T	C	X:16841156-16841156	C	downstream_gene_variant	MODIFIER	RBBP7	ENSG00000102054	Transcript	ENST00000967934.1	protein_coding	-	-	-	-	-	-	-	-	-	-	-	1.195	0.028458	-
pos_eXCI	TXLNG	rs5924530	rs5969748	0.914524	X	16841156	T	C	X:16841156-16841156	C	downstream_gene_variant	MODIFIER	RBBP7	ENSG00000102054	Transcript	ENST00000967935.1	protein_coding	-	-	-	-	-	-	-	-	-	-	-	1.195	0.028458	-
pos_eXCI	TXLNG	rs5924530	rs5969748	0.914524	X	16841156	T	C	X:16841156-16841156	C	downstream_gene_variant	MODIFIER	RBBP7	ENSG00000102054	Transcript	ENST00000967936.1	protein_coding	-	-	-	-	-	-	-	-	-	-	-	1.195	0.028458	-
pos_eXCI	TXLNG	rs5924530	rs5969748	0.914524	X	16841156	T	C	X:16841156-16841156	C	downstream_gene_variant	MODIFIER	RBBP7	ENSG00000102054	Transcript	ENST00000967937.1	protein_coding	-	-	-	-	-	-	-	-	-	-	-	1.195	0.028458	-
pos_eXCI	TXLNG	rs5924530	rs5969748	0.914524	X	16841156	T	C	X:16841156-16841156	C	downstream_gene_variant	MODIFIER	RBBP7	ENSG00000102054	Transcript	ENST00000967938.1	protein_coding	-	-	-	-	-	-	-	-	-	-	-	1.195	0.028458	-
pos_eXCI	TXLNG	rs5924530	rs5969748	0.914524	X	16841156	T	C	X:16841156-16841156	C	downstream_gene_variant	MODIFIER	RBBP7	ENSG00000102054	Transcript	ENST00000967939.1	protein_coding	-	-	-	-	-	-	-	-	-	-	-	1.195	0.028458	-
pos_eXCI	TXLNG	rs5924530	rs5924530	1	X	16841505	G	A	X:16841505-16841505	A	downstream_gene_variant	MODIFIER	RBBP7	ENSG00000102054	Transcript	ENST00000330735.7	retained_intron	-	-	-	-	-	-	-	-	-	-	-	3.62	0.331427	-
pos_eXCI	TXLNG	rs5924530	rs5924530	1	X	16841505	G	A	X:16841505-16841505	A	downstream_gene_variant	MODIFIER	RBBP7	ENSG00000102054	Transcript	ENST00000380084.8	protein_coding	-	-	-	-	-	-	-	-	-	-	-	3.62	0.331427	-
pos_eXCI	TXLNG	rs5924530	rs5924530	1	X	16841505	G	A	X:16841505-16841505	A	downstream_gene_variant	MODIFIER	RBBP7	ENSG00000102054	Transcript	ENST00000380087.7	protein_coding	-	-	-	-	-	-	-	-	-	-	-	3.62	0.331427	-
pos_eXCI	TXLNG	rs5924530	rs5924530	1	X	16841505	G	A	X:16841505-16841505	A	synonymous_variant	LOW	TXLNG	ENSG00000086712	Transcript	ENST00000380122.10	protein_coding	2026-10-10	-	1348	1326	442	Q	caG/caA	-	-	-	-	3.62	0.331427	-
pos_eXCI	TXLNG	rs5924530	rs5924530	1	X	16841505	G	A	X:16841505-16841505	A	synonymous_variant	LOW	TXLNG	ENSG00000086712	Transcript	ENST00000398155.4	protein_coding	2026-08-08	-	986	930	310	Q	caG/caA	-	-	-	-	3.62	0.331427	-
pos_eXCI	TXLNG	rs5924530	rs5924530	1	X	16841505	G	A	X:16841505-16841505	A	downstream_gene_variant	MODIFIER	RBBP7	ENSG00000102054	Transcript	ENST00000404022.5	protein_coding	-	-	-	-	-	-	-	-	-	-	-	3.62	0.331427	-
pos_eXCI	TXLNG	rs5924530	rs5924530	1	X	16841505	G	A	X:16841505-16841505	A	intron_variant	MODIFIER	RBBP7	ENSG00000102054	Transcript	ENST00000425696.5	protein_coding	-	2026-04-04	-	-	-	-	-	-	-	-	-	3.62	0.331427	-
pos_eXCI	TXLNG	rs5924530	rs5924530	1	X	16841505	G	A	X:16841505-16841505	A	downstream_gene_variant	MODIFIER	RBBP7	ENSG00000102054	Transcript	ENST00000465244.1	retained_intron	-	-	-	-	-	-	-	-	-	-	-	3.62	0.331427	-
pos_eXCI	TXLNG	rs5924530	rs5924530	1	X	16841505	G	A	X:16841505-16841505	A	downstream_gene_variant	MODIFIER	RBBP7	ENSG00000102054	Transcript	ENST00000481586.1	retained_intron	-	-	-	-	-	-	-	-	-	-	-	3.62	0.331427	-
pos_eXCI	TXLNG	rs5924530	rs5924530	1	X	16841505	G	A	X:16841505-16841505	A	non_coding_transcript_exon_variant	MODIFIER	TXLNG	ENSG00000086712	Transcript	ENST00000485153.1	protein_coding_CDS_not_defined	2026-02-02	-	217	-	-	-	-	-	-	-	-	3.62	0.331427	-
pos_eXCI	TXLNG	rs5924530	rs5924530	1	X	16841505	G	A	X:16841505-16841505	A	downstream_gene_variant	MODIFIER	RBBP7	ENSG00000102054	Transcript	ENST00000863745.1	protein_coding	-	-	-	-	-	-	-	-	-	-	-	3.62	0.331427	-
pos_eXCI	TXLNG	rs5924530	rs5924530	1	X	16841505	G	A	X:16841505-16841505	A	downstream_gene_variant	MODIFIER	RBBP7	ENSG00000102054	Transcript	ENST00000863746.1	protein_coding	-	-	-	-	-	-	-	-	-	-	-	3.62	0.331427	-
pos_eXCI	TXLNG	rs5924530	rs5924530	1	X	16841505	G	A	X:16841505-16841505	A	downstream_gene_variant	MODIFIER	RBBP7	ENSG00000102054	Transcript	ENST00000863747.1	protein_coding	-	-	-	-	-	-	-	-	-	-	-	3.62	0.331427	-
pos_eXCI	TXLNG	rs5924530	rs5924530	1	X	16841505	G	A	X:16841505-16841505	A	downstream_gene_variant	MODIFIER	RBBP7	ENSG00000102054	Transcript	ENST00000863748.1	protein_coding	-	-	-	-	-	-	-	-	-	-	-	3.62	0.331427	-
pos_eXCI	TXLNG	rs5924530	rs5924530	1	X	16841505	G	A	X:16841505-16841505	A	downstream_gene_variant	MODIFIER	RBBP7	ENSG00000102054	Transcript	ENST00000863749.1	protein_coding	-	-	-	-	-	-	-	-	-	-	-	3.62	0.331427	-
pos_eXCI	TXLNG	rs5924530	rs5924530	1	X	16841505	G	A	X:16841505-16841505	A	downstream_gene_variant	MODIFIER	RBBP7	ENSG00000102054	Transcript	ENST00000863750.1	protein_coding	-	-	-	-	-	-	-	-	-	-	-	3.62	0.331427	-
pos_eXCI	TXLNG	rs5924530	rs5924530	1	X	16841505	G	A	X:16841505-16841505	A	downstream_gene_variant	MODIFIER	RBBP7	ENSG00000102054	Transcript	ENST00000863751.1	protein_coding	-	-	-	-	-	-	-	-	-	-	-	3.62	0.331427	-
pos_eXCI	TXLNG	rs5924530	rs5924530	1	X	16841505	G	A	X:16841505-16841505	A	downstream_gene_variant	MODIFIER	RBBP7	ENSG00000102054	Transcript	ENST00000863752.1	protein_coding	-	-	-	-	-	-	-	-	-	-	-	3.62	0.331427	-
pos_eXCI	TXLNG	rs5924530	rs5924530	1	X	16841505	G	A	X:16841505-16841505	A	downstream_gene_variant	MODIFIER	RBBP7	ENSG00000102054	Transcript	ENST00000863753.1	protein_coding	-	-	-	-	-	-	-	-	-	-	-	3.62	0.331427	-
pos_eXCI	TXLNG	rs5924530	rs5924530	1	X	16841505	G	A	X:16841505-16841505	A	downstream_gene_variant	MODIFIER	RBBP7	ENSG00000102054	Transcript	ENST00000863754.1	protein_coding	-	-	-	-	-	-	-	-	-	-	-	3.62	0.331427	-
pos_eXCI	TXLNG	rs5924530	rs5924530	1	X	16841505	G	A	X:16841505-16841505	A	downstream_gene_variant	MODIFIER	RBBP7	ENSG00000102054	Transcript	ENST00000863755.1	protein_coding	-	-	-	-	-	-	-	-	-	-	-	3.62	0.331427	-
pos_eXCI	TXLNG	rs5924530	rs5924530	1	X	16841505	G	A	X:16841505-16841505	A	synonymous_variant	LOW	TXLNG	ENSG00000086712	Transcript	ENST00000876568.1	protein_coding	2026-10-10	-	1268	1260	420	Q	caG/caA	-	-	-	-	3.62	0.331427	-
pos_eXCI	TXLNG	rs5924530	rs5924530	1	X	16841505	G	A	X:16841505-16841505	A	synonymous_variant	LOW	TXLNG	ENSG00000086712	Transcript	ENST00000919096.1	protein_coding	2026-08-08	-	1016	960	320	Q	caG/caA	-	-	-	-	3.62	0.331427	-
pos_eXCI	TXLNG	rs5924530	rs5924530	1	X	16841505	G	A	X:16841505-16841505	A	synonymous_variant	LOW	TXLNG	ENSG00000086712	Transcript	ENST00000919097.1	protein_coding	2026-10-10	-	1337	1311	437	Q	caG/caA	-	-	-	-	3.62	0.331427	-
pos_eXCI	TXLNG	rs5924530	rs5924530	1	X	16841505	G	A	X:16841505-16841505	A	synonymous_variant	LOW	TXLNG	ENSG00000086712	Transcript	ENST00000919098.1	protein_coding	2026-09-09	-	1251	1230	410	Q	caG/caA	-	-	-	-	3.62	0.331427	-
pos_eXCI	TXLNG	rs5924530	rs5924530	1	X	16841505	G	A	X:16841505-16841505	A	intron_variant	MODIFIER	RBBP7	ENSG00000102054	Transcript	ENST00000919334.1	protein_coding	-	2026-12-12	-	-	-	-	-	-	-	-	-	3.62	0.331427	-
pos_eXCI	TXLNG	rs5924530	rs5924530	1	X	16841505	G	A	X:16841505-16841505	A	downstream_gene_variant	MODIFIER	RBBP7	ENSG00000102054	Transcript	ENST00000919335.1	protein_coding	-	-	-	-	-	-	-	-	-	-	-	3.62	0.331427	-
pos_eXCI	TXLNG	rs5924530	rs5924530	1	X	16841505	G	A	X:16841505-16841505	A	downstream_gene_variant	MODIFIER	RBBP7	ENSG00000102054	Transcript	ENST00000919336.1	protein_coding	-	-	-	-	-	-	-	-	-	-	-	3.62	0.331427	-
pos_eXCI	TXLNG	rs5924530	rs5924530	1	X	16841505	G	A	X:16841505-16841505	A	downstream_gene_variant	MODIFIER	RBBP7	ENSG00000102054	Transcript	ENST00000919337.1	protein_coding	-	-	-	-	-	-	-	-	-	-	-	3.62	0.331427	-
pos_eXCI	TXLNG	rs5924530	rs5924530	1	X	16841505	G	A	X:16841505-16841505	A	downstream_gene_variant	MODIFIER	RBBP7	ENSG00000102054	Transcript	ENST00000919338.1	protein_coding	-	-	-	-	-	-	-	-	-	-	-	3.62	0.331427	-
pos_eXCI	TXLNG	rs5924530	rs5924530	1	X	16841505	G	A	X:16841505-16841505	A	synonymous_variant	LOW	TXLNG	ENSG00000086712	Transcript	ENST00000941919.1	protein_coding	2026-09-09	-	1180	1155	385	Q	caG/caA	-	-	-	-	3.62	0.331427	-
pos_eXCI	TXLNG	rs5924530	rs5924530	1	X	16841505	G	A	X:16841505-16841505	A	downstream_gene_variant	MODIFIER	RBBP7	ENSG00000102054	Transcript	ENST00000967933.1	protein_coding	-	-	-	-	-	-	-	-	-	-	-	3.62	0.331427	-
pos_eXCI	TXLNG	rs5924530	rs5924530	1	X	16841505	G	A	X:16841505-16841505	A	downstream_gene_variant	MODIFIER	RBBP7	ENSG00000102054	Transcript	ENST00000967934.1	protein_coding	-	-	-	-	-	-	-	-	-	-	-	3.62	0.331427	-
pos_eXCI	TXLNG	rs5924530	rs5924530	1	X	16841505	G	A	X:16841505-16841505	A	downstream_gene_variant	MODIFIER	RBBP7	ENSG00000102054	Transcript	ENST00000967935.1	protein_coding	-	-	-	-	-	-	-	-	-	-	-	3.62	0.331427	-
pos_eXCI	TXLNG	rs5924530	rs5924530	1	X	16841505	G	A	X:16841505-16841505	A	downstream_gene_variant	MODIFIER	RBBP7	ENSG00000102054	Transcript	ENST00000967936.1	protein_coding	-	-	-	-	-	-	-	-	-	-	-	3.62	0.331427	-
pos_eXCI	TXLNG	rs5924530	rs5924530	1	X	16841505	G	A	X:16841505-16841505	A	downstream_gene_variant	MODIFIER	RBBP7	ENSG00000102054	Transcript	ENST00000967937.1	protein_coding	-	-	-	-	-	-	-	-	-	-	-	3.62	0.331427	-
pos_eXCI	TXLNG	rs5924530	rs5924530	1	X	16841505	G	A	X:16841505-16841505	A	downstream_gene_variant	MODIFIER	RBBP7	ENSG00000102054	Transcript	ENST00000967938.1	protein_coding	-	-	-	-	-	-	-	-	-	-	-	3.62	0.331427	-
pos_eXCI	TXLNG	rs5924530	rs5924530	1	X	16841505	G	A	X:16841505-16841505	A	downstream_gene_variant	MODIFIER	RBBP7	ENSG00000102054	Transcript	ENST00000967939.1	protein_coding	-	-	-	-	-	-	-	-	-	-	-	3.62	0.331427	-
pos_eXCI	TXLNG	rs5924530	rs4828534	0.924493	X	16842790	A	G	X:16842790-16842790	G	downstream_gene_variant	MODIFIER	RBBP7	ENSG00000102054	Transcript	ENST00000330735.7	retained_intron	-	-	-	-	-	-	-	-	-	-	-	2.357	0.207787	-
pos_eXCI	TXLNG	rs5924530	rs4828534	0.924493	X	16842790	A	G	X:16842790-16842790	G	downstream_gene_variant	MODIFIER	RBBP7	ENSG00000102054	Transcript	ENST00000380084.8	protein_coding	-	-	-	-	-	-	-	-	-	-	-	2.357	0.207787	-
pos_eXCI	TXLNG	rs5924530	rs4828534	0.924493	X	16842790	A	G	X:16842790-16842790	G	downstream_gene_variant	MODIFIER	RBBP7	ENSG00000102054	Transcript	ENST00000380087.7	protein_coding	-	-	-	-	-	-	-	-	-	-	-	2.357	0.207787	-
pos_eXCI	TXLNG	rs5924530	rs4828534	0.924493	X	16842790	A	G	X:16842790-16842790	G	3_prime_UTR_variant	MODIFIER	TXLNG	ENSG00000086712	Transcript	ENST00000380122.10	protein_coding	2026-10-10	-	2633	-	-	-	-	-	-	-	-	2.357	0.207787	-
pos_eXCI	TXLNG	rs5924530	rs4828534	0.924493	X	16842790	A	G	X:16842790-16842790	G	3_prime_UTR_variant	MODIFIER	TXLNG	ENSG00000086712	Transcript	ENST00000398155.4	protein_coding	2026-08-08	-	2271	-	-	-	-	-	-	-	-	2.357	0.207787	-
pos_eXCI	TXLNG	rs5924530	rs4828534	0.924493	X	16842790	A	G	X:16842790-16842790	G	downstream_gene_variant	MODIFIER	RBBP7	ENSG00000102054	Transcript	ENST00000404022.5	protein_coding	-	-	-	-	-	-	-	-	-	-	-	2.357	0.207787	-
pos_eXCI	TXLNG	rs5924530	rs4828534	0.924493	X	16842790	A	G	X:16842790-16842790	G	intron_variant	MODIFIER	RBBP7	ENSG00000102054	Transcript	ENST00000425696.5	protein_coding	-	2026-04-04	-	-	-	-	-	-	-	-	-	2.357	0.207787	-
pos_eXCI	TXLNG	rs5924530	rs4828534	0.924493	X	16842790	A	G	X:16842790-16842790	G	downstream_gene_variant	MODIFIER	RBBP7	ENSG00000102054	Transcript	ENST00000465244.1	retained_intron	-	-	-	-	-	-	-	-	-	-	-	2.357	0.207787	-
pos_eXCI	TXLNG	rs5924530	rs4828534	0.924493	X	16842790	A	G	X:16842790-16842790	G	downstream_gene_variant	MODIFIER	RBBP7	ENSG00000102054	Transcript	ENST00000481586.1	retained_intron	-	-	-	-	-	-	-	-	-	-	-	2.357	0.207787	-
pos_eXCI	TXLNG	rs5924530	rs4828534	0.924493	X	16842790	A	G	X:16842790-16842790	G	non_coding_transcript_exon_variant	MODIFIER	TXLNG	ENSG00000086712	Transcript	ENST00000485153.1	protein_coding_CDS_not_defined	2026-02-02	-	1502	-	-	-	-	-	-	-	-	2.357	0.207787	-
pos_eXCI	TXLNG	rs5924530	rs4828534	0.924493	X	16842790	A	G	X:16842790-16842790	G	downstream_gene_variant	MODIFIER	RBBP7	ENSG00000102054	Transcript	ENST00000863745.1	protein_coding	-	-	-	-	-	-	-	-	-	-	-	2.357	0.207787	-
pos_eXCI	TXLNG	rs5924530	rs4828534	0.924493	X	16842790	A	G	X:16842790-16842790	G	downstream_gene_variant	MODIFIER	RBBP7	ENSG00000102054	Transcript	ENST00000863746.1	protein_coding	-	-	-	-	-	-	-	-	-	-	-	2.357	0.207787	-
pos_eXCI	TXLNG	rs5924530	rs4828534	0.924493	X	16842790	A	G	X:16842790-16842790	G	downstream_gene_variant	MODIFIER	RBBP7	ENSG00000102054	Transcript	ENST00000863747.1	protein_coding	-	-	-	-	-	-	-	-	-	-	-	2.357	0.207787	-
pos_eXCI	TXLNG	rs5924530	rs4828534	0.924493	X	16842790	A	G	X:16842790-16842790	G	downstream_gene_variant	MODIFIER	RBBP7	ENSG00000102054	Transcript	ENST00000863748.1	protein_coding	-	-	-	-	-	-	-	-	-	-	-	2.357	0.207787	-
pos_eXCI	TXLNG	rs5924530	rs4828534	0.924493	X	16842790	A	G	X:16842790-16842790	G	downstream_gene_variant	MODIFIER	RBBP7	ENSG00000102054	Transcript	ENST00000863749.1	protein_coding	-	-	-	-	-	-	-	-	-	-	-	2.357	0.207787	-
pos_eXCI	TXLNG	rs5924530	rs4828534	0.924493	X	16842790	A	G	X:16842790-16842790	G	downstream_gene_variant	MODIFIER	RBBP7	ENSG00000102054	Transcript	ENST00000863750.1	protein_coding	-	-	-	-	-	-	-	-	-	-	-	2.357	0.207787	-
pos_eXCI	TXLNG	rs5924530	rs4828534	0.924493	X	16842790	A	G	X:16842790-16842790	G	downstream_gene_variant	MODIFIER	RBBP7	ENSG00000102054	Transcript	ENST00000863751.1	protein_coding	-	-	-	-	-	-	-	-	-	-	-	2.357	0.207787	-
pos_eXCI	TXLNG	rs5924530	rs4828534	0.924493	X	16842790	A	G	X:16842790-16842790	G	downstream_gene_variant	MODIFIER	RBBP7	ENSG00000102054	Transcript	ENST00000863752.1	protein_coding	-	-	-	-	-	-	-	-	-	-	-	2.357	0.207787	-
pos_eXCI	TXLNG	rs5924530	rs4828534	0.924493	X	16842790	A	G	X:16842790-16842790	G	downstream_gene_variant	MODIFIER	RBBP7	ENSG00000102054	Transcript	ENST00000863753.1	protein_coding	-	-	-	-	-	-	-	-	-	-	-	2.357	0.207787	-
pos_eXCI	TXLNG	rs5924530	rs4828534	0.924493	X	16842790	A	G	X:16842790-16842790	G	downstream_gene_variant	MODIFIER	RBBP7	ENSG00000102054	Transcript	ENST00000863754.1	protein_coding	-	-	-	-	-	-	-	-	-	-	-	2.357	0.207787	-
pos_eXCI	TXLNG	rs5924530	rs4828534	0.924493	X	16842790	A	G	X:16842790-16842790	G	downstream_gene_variant	MODIFIER	RBBP7	ENSG00000102054	Transcript	ENST00000863755.1	protein_coding	-	-	-	-	-	-	-	-	-	-	-	2.357	0.207787	-
pos_eXCI	TXLNG	rs5924530	rs4828534	0.924493	X	16842790	A	G	X:16842790-16842790	G	downstream_gene_variant	MODIFIER	TXLNG	ENSG00000086712	Transcript	ENST00000876568.1	protein_coding	-	-	-	-	-	-	-	-	-	-	-	2.357	0.207787	-
pos_eXCI	TXLNG	rs5924530	rs4828534	0.924493	X	16842790	A	G	X:16842790-16842790	G	3_prime_UTR_variant	MODIFIER	TXLNG	ENSG00000086712	Transcript	ENST00000919096.1	protein_coding	2026-08-08	-	2301	-	-	-	-	-	-	-	-	2.357	0.207787	-
pos_eXCI	TXLNG	rs5924530	rs4828534	0.924493	X	16842790	A	G	X:16842790-16842790	G	3_prime_UTR_variant	MODIFIER	TXLNG	ENSG00000086712	Transcript	ENST00000919097.1	protein_coding	2026-10-10	-	2622	-	-	-	-	-	-	-	-	2.357	0.207787	-
pos_eXCI	TXLNG	rs5924530	rs4828534	0.924493	X	16842790	A	G	X:16842790-16842790	G	3_prime_UTR_variant	MODIFIER	TXLNG	ENSG00000086712	Transcript	ENST00000919098.1	protein_coding	2026-09-09	-	2536	-	-	-	-	-	-	-	-	2.357	0.207787	-
pos_eXCI	TXLNG	rs5924530	rs4828534	0.924493	X	16842790	A	G	X:16842790-16842790	G	intron_variant	MODIFIER	RBBP7	ENSG00000102054	Transcript	ENST00000919334.1	protein_coding	-	2026-12-12	-	-	-	-	-	-	-	-	-	2.357	0.207787	-
pos_eXCI	TXLNG	rs5924530	rs4828534	0.924493	X	16842790	A	G	X:16842790-16842790	G	downstream_gene_variant	MODIFIER	RBBP7	ENSG00000102054	Transcript	ENST00000919335.1	protein_coding	-	-	-	-	-	-	-	-	-	-	-	2.357	0.207787	-
pos_eXCI	TXLNG	rs5924530	rs4828534	0.924493	X	16842790	A	G	X:16842790-16842790	G	downstream_gene_variant	MODIFIER	RBBP7	ENSG00000102054	Transcript	ENST00000919336.1	protein_coding	-	-	-	-	-	-	-	-	-	-	-	2.357	0.207787	-
pos_eXCI	TXLNG	rs5924530	rs4828534	0.924493	X	16842790	A	G	X:16842790-16842790	G	downstream_gene_variant	MODIFIER	RBBP7	ENSG00000102054	Transcript	ENST00000919337.1	protein_coding	-	-	-	-	-	-	-	-	-	-	-	2.357	0.207787	-
pos_eXCI	TXLNG	rs5924530	rs4828534	0.924493	X	16842790	A	G	X:16842790-16842790	G	downstream_gene_variant	MODIFIER	RBBP7	ENSG00000102054	Transcript	ENST00000919338.1	protein_coding	-	-	-	-	-	-	-	-	-	-	-	2.357	0.207787	-
pos_eXCI	TXLNG	rs5924530	rs4828534	0.924493	X	16842790	A	G	X:16842790-16842790	G	3_prime_UTR_variant	MODIFIER	TXLNG	ENSG00000086712	Transcript	ENST00000941919.1	protein_coding	2026-09-09	-	2465	-	-	-	-	-	-	-	-	2.357	0.207787	-
pos_eXCI	TXLNG	rs5924530	rs4828534	0.924493	X	16842790	A	G	X:16842790-16842790	G	downstream_gene_variant	MODIFIER	RBBP7	ENSG00000102054	Transcript	ENST00000967933.1	protein_coding	-	-	-	-	-	-	-	-	-	-	-	2.357	0.207787	-
pos_eXCI	TXLNG	rs5924530	rs4828534	0.924493	X	16842790	A	G	X:16842790-16842790	G	downstream_gene_variant	MODIFIER	RBBP7	ENSG00000102054	Transcript	ENST00000967934.1	protein_coding	-	-	-	-	-	-	-	-	-	-	-	2.357	0.207787	-
pos_eXCI	TXLNG	rs5924530	rs4828534	0.924493	X	16842790	A	G	X:16842790-16842790	G	downstream_gene_variant	MODIFIER	RBBP7	ENSG00000102054	Transcript	ENST00000967935.1	protein_coding	-	-	-	-	-	-	-	-	-	-	-	2.357	0.207787	-
pos_eXCI	TXLNG	rs5924530	rs4828534	0.924493	X	16842790	A	G	X:16842790-16842790	G	downstream_gene_variant	MODIFIER	RBBP7	ENSG00000102054	Transcript	ENST00000967936.1	protein_coding	-	-	-	-	-	-	-	-	-	-	-	2.357	0.207787	-
pos_eXCI	TXLNG	rs5924530	rs4828534	0.924493	X	16842790	A	G	X:16842790-16842790	G	downstream_gene_variant	MODIFIER	RBBP7	ENSG00000102054	Transcript	ENST00000967937.1	protein_coding	-	-	-	-	-	-	-	-	-	-	-	2.357	0.207787	-
pos_eXCI	TXLNG	rs5924530	rs4828534	0.924493	X	16842790	A	G	X:16842790-16842790	G	downstream_gene_variant	MODIFIER	RBBP7	ENSG00000102054	Transcript	ENST00000967938.1	protein_coding	-	-	-	-	-	-	-	-	-	-	-	2.357	0.207787	-
pos_eXCI	TXLNG	rs5924530	rs4828534	0.924493	X	16842790	A	G	X:16842790-16842790	G	downstream_gene_variant	MODIFIER	RBBP7	ENSG00000102054	Transcript	ENST00000967939.1	protein_coding	-	-	-	-	-	-	-	-	-	-	-	2.357	0.207787	-
pos_eXCI	TXLNG	rs5924530	rs5969749	0.915895	X	16843370	T	C	X:16843370-16843370	C	downstream_gene_variant	MODIFIER	RBBP7	ENSG00000102054	Transcript	ENST00000330735.7	retained_intron	-	-	-	-	-	-	-	-	-	-	-	2.915	0.266214	-
pos_eXCI	TXLNG	rs5924530	rs5969749	0.915895	X	16843370	T	C	X:16843370-16843370	C	downstream_gene_variant	MODIFIER	RBBP7	ENSG00000102054	Transcript	ENST00000380084.8	protein_coding	-	-	-	-	-	-	-	-	-	-	-	2.915	0.266214	-
pos_eXCI	TXLNG	rs5924530	rs5969749	0.915895	X	16843370	T	C	X:16843370-16843370	C	downstream_gene_variant	MODIFIER	RBBP7	ENSG00000102054	Transcript	ENST00000380087.7	protein_coding	-	-	-	-	-	-	-	-	-	-	-	2.915	0.266214	-
pos_eXCI	TXLNG	rs5924530	rs5969749	0.915895	X	16843370	T	C	X:16843370-16843370	C	3_prime_UTR_variant	MODIFIER	TXLNG	ENSG00000086712	Transcript	ENST00000380122.10	protein_coding	2026-10-10	-	3213	-	-	-	-	-	-	-	-	2.915	0.266214	-
pos_eXCI	TXLNG	rs5924530	rs5969749	0.915895	X	16843370	T	C	X:16843370-16843370	C	3_prime_UTR_variant	MODIFIER	TXLNG	ENSG00000086712	Transcript	ENST00000398155.4	protein_coding	2026-08-08	-	2851	-	-	-	-	-	-	-	-	2.915	0.266214	-
pos_eXCI	TXLNG	rs5924530	rs5969749	0.915895	X	16843370	T	C	X:16843370-16843370	C	downstream_gene_variant	MODIFIER	RBBP7	ENSG00000102054	Transcript	ENST00000404022.5	protein_coding	-	-	-	-	-	-	-	-	-	-	-	2.915	0.266214	-
pos_eXCI	TXLNG	rs5924530	rs5969749	0.915895	X	16843370	T	C	X:16843370-16843370	C	intron_variant	MODIFIER	RBBP7	ENSG00000102054	Transcript	ENST00000425696.5	protein_coding	-	2026-04-04	-	-	-	-	-	-	-	-	-	2.915	0.266214	-
pos_eXCI	TXLNG	rs5924530	rs5969749	0.915895	X	16843370	T	C	X:16843370-16843370	C	downstream_gene_variant	MODIFIER	RBBP7	ENSG00000102054	Transcript	ENST00000465244.1	retained_intron	-	-	-	-	-	-	-	-	-	-	-	2.915	0.266214	-
pos_eXCI	TXLNG	rs5924530	rs5969749	0.915895	X	16843370	T	C	X:16843370-16843370	C	downstream_gene_variant	MODIFIER	RBBP7	ENSG00000102054	Transcript	ENST00000481586.1	retained_intron	-	-	-	-	-	-	-	-	-	-	-	2.915	0.266214	-
pos_eXCI	TXLNG	rs5924530	rs5969749	0.915895	X	16843370	T	C	X:16843370-16843370	C	non_coding_transcript_exon_variant	MODIFIER	TXLNG	ENSG00000086712	Transcript	ENST00000485153.1	protein_coding_CDS_not_defined	2026-02-02	-	2082	-	-	-	-	-	-	-	-	2.915	0.266214	-
pos_eXCI	TXLNG	rs5924530	rs5969749	0.915895	X	16843370	T	C	X:16843370-16843370	C	downstream_gene_variant	MODIFIER	RBBP7	ENSG00000102054	Transcript	ENST00000863745.1	protein_coding	-	-	-	-	-	-	-	-	-	-	-	2.915	0.266214	-
pos_eXCI	TXLNG	rs5924530	rs5969749	0.915895	X	16843370	T	C	X:16843370-16843370	C	downstream_gene_variant	MODIFIER	RBBP7	ENSG00000102054	Transcript	ENST00000863746.1	protein_coding	-	-	-	-	-	-	-	-	-	-	-	2.915	0.266214	-
pos_eXCI	TXLNG	rs5924530	rs5969749	0.915895	X	16843370	T	C	X:16843370-16843370	C	downstream_gene_variant	MODIFIER	RBBP7	ENSG00000102054	Transcript	ENST00000863747.1	protein_coding	-	-	-	-	-	-	-	-	-	-	-	2.915	0.266214	-
pos_eXCI	TXLNG	rs5924530	rs5969749	0.915895	X	16843370	T	C	X:16843370-16843370	C	downstream_gene_variant	MODIFIER	RBBP7	ENSG00000102054	Transcript	ENST00000863748.1	protein_coding	-	-	-	-	-	-	-	-	-	-	-	2.915	0.266214	-
pos_eXCI	TXLNG	rs5924530	rs5969749	0.915895	X	16843370	T	C	X:16843370-16843370	C	downstream_gene_variant	MODIFIER	RBBP7	ENSG00000102054	Transcript	ENST00000863749.1	protein_coding	-	-	-	-	-	-	-	-	-	-	-	2.915	0.266214	-
pos_eXCI	TXLNG	rs5924530	rs5969749	0.915895	X	16843370	T	C	X:16843370-16843370	C	downstream_gene_variant	MODIFIER	RBBP7	ENSG00000102054	Transcript	ENST00000863750.1	protein_coding	-	-	-	-	-	-	-	-	-	-	-	2.915	0.266214	-
pos_eXCI	TXLNG	rs5924530	rs5969749	0.915895	X	16843370	T	C	X:16843370-16843370	C	downstream_gene_variant	MODIFIER	RBBP7	ENSG00000102054	Transcript	ENST00000863751.1	protein_coding	-	-	-	-	-	-	-	-	-	-	-	2.915	0.266214	-
pos_eXCI	TXLNG	rs5924530	rs5969749	0.915895	X	16843370	T	C	X:16843370-16843370	C	downstream_gene_variant	MODIFIER	RBBP7	ENSG00000102054	Transcript	ENST00000863752.1	protein_coding	-	-	-	-	-	-	-	-	-	-	-	2.915	0.266214	-
pos_eXCI	TXLNG	rs5924530	rs5969749	0.915895	X	16843370	T	C	X:16843370-16843370	C	downstream_gene_variant	MODIFIER	RBBP7	ENSG00000102054	Transcript	ENST00000863753.1	protein_coding	-	-	-	-	-	-	-	-	-	-	-	2.915	0.266214	-
pos_eXCI	TXLNG	rs5924530	rs5969749	0.915895	X	16843370	T	C	X:16843370-16843370	C	downstream_gene_variant	MODIFIER	RBBP7	ENSG00000102054	Transcript	ENST00000863754.1	protein_coding	-	-	-	-	-	-	-	-	-	-	-	2.915	0.266214	-
pos_eXCI	TXLNG	rs5924530	rs5969749	0.915895	X	16843370	T	C	X:16843370-16843370	C	downstream_gene_variant	MODIFIER	RBBP7	ENSG00000102054	Transcript	ENST00000863755.1	protein_coding	-	-	-	-	-	-	-	-	-	-	-	2.915	0.266214	-
pos_eXCI	TXLNG	rs5924530	rs5969749	0.915895	X	16843370	T	C	X:16843370-16843370	C	downstream_gene_variant	MODIFIER	TXLNG	ENSG00000086712	Transcript	ENST00000876568.1	protein_coding	-	-	-	-	-	-	-	-	-	-	-	2.915	0.266214	-
pos_eXCI	TXLNG	rs5924530	rs5969749	0.915895	X	16843370	T	C	X:16843370-16843370	C	3_prime_UTR_variant	MODIFIER	TXLNG	ENSG00000086712	Transcript	ENST00000919096.1	protein_coding	2026-08-08	-	2881	-	-	-	-	-	-	-	-	2.915	0.266214	-
pos_eXCI	TXLNG	rs5924530	rs5969749	0.915895	X	16843370	T	C	X:16843370-16843370	C	3_prime_UTR_variant	MODIFIER	TXLNG	ENSG00000086712	Transcript	ENST00000919097.1	protein_coding	2026-10-10	-	3202	-	-	-	-	-	-	-	-	2.915	0.266214	-
pos_eXCI	TXLNG	rs5924530	rs5969749	0.915895	X	16843370	T	C	X:16843370-16843370	C	3_prime_UTR_variant	MODIFIER	TXLNG	ENSG00000086712	Transcript	ENST00000919098.1	protein_coding	2026-09-09	-	3116	-	-	-	-	-	-	-	-	2.915	0.266214	-
pos_eXCI	TXLNG	rs5924530	rs5969749	0.915895	X	16843370	T	C	X:16843370-16843370	C	intron_variant	MODIFIER	RBBP7	ENSG00000102054	Transcript	ENST00000919334.1	protein_coding	-	2026-12-12	-	-	-	-	-	-	-	-	-	2.915	0.266214	-
pos_eXCI	TXLNG	rs5924530	rs5969749	0.915895	X	16843370	T	C	X:16843370-16843370	C	downstream_gene_variant	MODIFIER	RBBP7	ENSG00000102054	Transcript	ENST00000919335.1	protein_coding	-	-	-	-	-	-	-	-	-	-	-	2.915	0.266214	-
pos_eXCI	TXLNG	rs5924530	rs5969749	0.915895	X	16843370	T	C	X:16843370-16843370	C	downstream_gene_variant	MODIFIER	RBBP7	ENSG00000102054	Transcript	ENST00000919336.1	protein_coding	-	-	-	-	-	-	-	-	-	-	-	2.915	0.266214	-
pos_eXCI	TXLNG	rs5924530	rs5969749	0.915895	X	16843370	T	C	X:16843370-16843370	C	downstream_gene_variant	MODIFIER	RBBP7	ENSG00000102054	Transcript	ENST00000919337.1	protein_coding	-	-	-	-	-	-	-	-	-	-	-	2.915	0.266214	-
pos_eXCI	TXLNG	rs5924530	rs5969749	0.915895	X	16843370	T	C	X:16843370-16843370	C	downstream_gene_variant	MODIFIER	RBBP7	ENSG00000102054	Transcript	ENST00000919338.1	protein_coding	-	-	-	-	-	-	-	-	-	-	-	2.915	0.266214	-
pos_eXCI	TXLNG	rs5924530	rs5969749	0.915895	X	16843370	T	C	X:16843370-16843370	C	downstream_gene_variant	MODIFIER	TXLNG	ENSG00000086712	Transcript	ENST00000941919.1	protein_coding	-	-	-	-	-	-	-	-	-	-	-	2.915	0.266214	-
pos_eXCI	TXLNG	rs5924530	rs5969749	0.915895	X	16843370	T	C	X:16843370-16843370	C	downstream_gene_variant	MODIFIER	RBBP7	ENSG00000102054	Transcript	ENST00000967933.1	protein_coding	-	-	-	-	-	-	-	-	-	-	-	2.915	0.266214	-
pos_eXCI	TXLNG	rs5924530	rs5969749	0.915895	X	16843370	T	C	X:16843370-16843370	C	downstream_gene_variant	MODIFIER	RBBP7	ENSG00000102054	Transcript	ENST00000967934.1	protein_coding	-	-	-	-	-	-	-	-	-	-	-	2.915	0.266214	-
pos_eXCI	TXLNG	rs5924530	rs5969749	0.915895	X	16843370	T	C	X:16843370-16843370	C	downstream_gene_variant	MODIFIER	RBBP7	ENSG00000102054	Transcript	ENST00000967935.1	protein_coding	-	-	-	-	-	-	-	-	-	-	-	2.915	0.266214	-
pos_eXCI	TXLNG	rs5924530	rs5969749	0.915895	X	16843370	T	C	X:16843370-16843370	C	downstream_gene_variant	MODIFIER	RBBP7	ENSG00000102054	Transcript	ENST00000967936.1	protein_coding	-	-	-	-	-	-	-	-	-	-	-	2.915	0.266214	-
pos_eXCI	TXLNG	rs5924530	rs5969749	0.915895	X	16843370	T	C	X:16843370-16843370	C	downstream_gene_variant	MODIFIER	RBBP7	ENSG00000102054	Transcript	ENST00000967937.1	protein_coding	-	-	-	-	-	-	-	-	-	-	-	2.915	0.266214	-
pos_eXCI	TXLNG	rs5924530	rs5969749	0.915895	X	16843370	T	C	X:16843370-16843370	C	downstream_gene_variant	MODIFIER	RBBP7	ENSG00000102054	Transcript	ENST00000967938.1	protein_coding	-	-	-	-	-	-	-	-	-	-	-	2.915	0.266214	-
pos_eXCI	TXLNG	rs5924530	rs5969749	0.915895	X	16843370	T	C	X:16843370-16843370	C	downstream_gene_variant	MODIFIER	RBBP7	ENSG00000102054	Transcript	ENST00000967939.1	protein_coding	-	-	-	-	-	-	-	-	-	-	-	2.915	0.266214	-
pos_eXCI	TXLNG	rs5924530	rs5969750	0.874372	X	16843467	C	A	X:16843467-16843467	A	downstream_gene_variant	MODIFIER	RBBP7	ENSG00000102054	Transcript	ENST00000330735.7	retained_intron	-	-	-	-	-	-	-	-	-	-	-	0.091	-0.636824	-
pos_eXCI	TXLNG	rs5924530	rs5969750	0.874372	X	16843467	C	A	X:16843467-16843467	A	downstream_gene_variant	MODIFIER	RBBP7	ENSG00000102054	Transcript	ENST00000380084.8	protein_coding	-	-	-	-	-	-	-	-	-	-	-	0.091	-0.636824	-
pos_eXCI	TXLNG	rs5924530	rs5969750	0.874372	X	16843467	C	A	X:16843467-16843467	A	downstream_gene_variant	MODIFIER	RBBP7	ENSG00000102054	Transcript	ENST00000380087.7	protein_coding	-	-	-	-	-	-	-	-	-	-	-	0.091	-0.636824	-
pos_eXCI	TXLNG	rs5924530	rs5969750	0.874372	X	16843467	C	A	X:16843467-16843467	A	3_prime_UTR_variant	MODIFIER	TXLNG	ENSG00000086712	Transcript	ENST00000380122.10	protein_coding	2026-10-10	-	3310	-	-	-	-	-	-	-	-	0.091	-0.636824	-
pos_eXCI	TXLNG	rs5924530	rs5969750	0.874372	X	16843467	C	A	X:16843467-16843467	A	3_prime_UTR_variant	MODIFIER	TXLNG	ENSG00000086712	Transcript	ENST00000398155.4	protein_coding	2026-08-08	-	2948	-	-	-	-	-	-	-	-	0.091	-0.636824	-
pos_eXCI	TXLNG	rs5924530	rs5969750	0.874372	X	16843467	C	A	X:16843467-16843467	A	downstream_gene_variant	MODIFIER	RBBP7	ENSG00000102054	Transcript	ENST00000404022.5	protein_coding	-	-	-	-	-	-	-	-	-	-	-	0.091	-0.636824	-
pos_eXCI	TXLNG	rs5924530	rs5969750	0.874372	X	16843467	C	A	X:16843467-16843467	A	intron_variant	MODIFIER	RBBP7	ENSG00000102054	Transcript	ENST00000425696.5	protein_coding	-	2026-04-04	-	-	-	-	-	-	-	-	-	0.091	-0.636824	-
pos_eXCI	TXLNG	rs5924530	rs5969750	0.874372	X	16843467	C	A	X:16843467-16843467	A	downstream_gene_variant	MODIFIER	RBBP7	ENSG00000102054	Transcript	ENST00000465244.1	retained_intron	-	-	-	-	-	-	-	-	-	-	-	0.091	-0.636824	-
pos_eXCI	TXLNG	rs5924530	rs5969750	0.874372	X	16843467	C	A	X:16843467-16843467	A	downstream_gene_variant	MODIFIER	RBBP7	ENSG00000102054	Transcript	ENST00000481586.1	retained_intron	-	-	-	-	-	-	-	-	-	-	-	0.091	-0.636824	-
pos_eXCI	TXLNG	rs5924530	rs5969750	0.874372	X	16843467	C	A	X:16843467-16843467	A	non_coding_transcript_exon_variant	MODIFIER	TXLNG	ENSG00000086712	Transcript	ENST00000485153.1	protein_coding_CDS_not_defined	2026-02-02	-	2179	-	-	-	-	-	-	-	-	0.091	-0.636824	-
pos_eXCI	TXLNG	rs5924530	rs5969750	0.874372	X	16843467	C	A	X:16843467-16843467	A	downstream_gene_variant	MODIFIER	RBBP7	ENSG00000102054	Transcript	ENST00000863745.1	protein_coding	-	-	-	-	-	-	-	-	-	-	-	0.091	-0.636824	-
pos_eXCI	TXLNG	rs5924530	rs5969750	0.874372	X	16843467	C	A	X:16843467-16843467	A	downstream_gene_variant	MODIFIER	RBBP7	ENSG00000102054	Transcript	ENST00000863746.1	protein_coding	-	-	-	-	-	-	-	-	-	-	-	0.091	-0.636824	-
pos_eXCI	TXLNG	rs5924530	rs5969750	0.874372	X	16843467	C	A	X:16843467-16843467	A	downstream_gene_variant	MODIFIER	RBBP7	ENSG00000102054	Transcript	ENST00000863747.1	protein_coding	-	-	-	-	-	-	-	-	-	-	-	0.091	-0.636824	-
pos_eXCI	TXLNG	rs5924530	rs5969750	0.874372	X	16843467	C	A	X:16843467-16843467	A	downstream_gene_variant	MODIFIER	RBBP7	ENSG00000102054	Transcript	ENST00000863748.1	protein_coding	-	-	-	-	-	-	-	-	-	-	-	0.091	-0.636824	-
pos_eXCI	TXLNG	rs5924530	rs5969750	0.874372	X	16843467	C	A	X:16843467-16843467	A	downstream_gene_variant	MODIFIER	RBBP7	ENSG00000102054	Transcript	ENST00000863749.1	protein_coding	-	-	-	-	-	-	-	-	-	-	-	0.091	-0.636824	-
pos_eXCI	TXLNG	rs5924530	rs5969750	0.874372	X	16843467	C	A	X:16843467-16843467	A	downstream_gene_variant	MODIFIER	RBBP7	ENSG00000102054	Transcript	ENST00000863750.1	protein_coding	-	-	-	-	-	-	-	-	-	-	-	0.091	-0.636824	-
pos_eXCI	TXLNG	rs5924530	rs5969750	0.874372	X	16843467	C	A	X:16843467-16843467	A	downstream_gene_variant	MODIFIER	RBBP7	ENSG00000102054	Transcript	ENST00000863751.1	protein_coding	-	-	-	-	-	-	-	-	-	-	-	0.091	-0.636824	-
pos_eXCI	TXLNG	rs5924530	rs5969750	0.874372	X	16843467	C	A	X:16843467-16843467	A	downstream_gene_variant	MODIFIER	RBBP7	ENSG00000102054	Transcript	ENST00000863752.1	protein_coding	-	-	-	-	-	-	-	-	-	-	-	0.091	-0.636824	-
pos_eXCI	TXLNG	rs5924530	rs5969750	0.874372	X	16843467	C	A	X:16843467-16843467	A	downstream_gene_variant	MODIFIER	RBBP7	ENSG00000102054	Transcript	ENST00000863753.1	protein_coding	-	-	-	-	-	-	-	-	-	-	-	0.091	-0.636824	-
pos_eXCI	TXLNG	rs5924530	rs5969750	0.874372	X	16843467	C	A	X:16843467-16843467	A	downstream_gene_variant	MODIFIER	RBBP7	ENSG00000102054	Transcript	ENST00000863754.1	protein_coding	-	-	-	-	-	-	-	-	-	-	-	0.091	-0.636824	-
pos_eXCI	TXLNG	rs5924530	rs5969750	0.874372	X	16843467	C	A	X:16843467-16843467	A	downstream_gene_variant	MODIFIER	RBBP7	ENSG00000102054	Transcript	ENST00000863755.1	protein_coding	-	-	-	-	-	-	-	-	-	-	-	0.091	-0.636824	-
pos_eXCI	TXLNG	rs5924530	rs5969750	0.874372	X	16843467	C	A	X:16843467-16843467	A	downstream_gene_variant	MODIFIER	TXLNG	ENSG00000086712	Transcript	ENST00000876568.1	protein_coding	-	-	-	-	-	-	-	-	-	-	-	0.091	-0.636824	-
pos_eXCI	TXLNG	rs5924530	rs5969750	0.874372	X	16843467	C	A	X:16843467-16843467	A	3_prime_UTR_variant	MODIFIER	TXLNG	ENSG00000086712	Transcript	ENST00000919096.1	protein_coding	2026-08-08	-	2978	-	-	-	-	-	-	-	-	0.091	-0.636824	-
pos_eXCI	TXLNG	rs5924530	rs5969750	0.874372	X	16843467	C	A	X:16843467-16843467	A	3_prime_UTR_variant	MODIFIER	TXLNG	ENSG00000086712	Transcript	ENST00000919097.1	protein_coding	2026-10-10	-	3299	-	-	-	-	-	-	-	-	0.091	-0.636824	-
pos_eXCI	TXLNG	rs5924530	rs5969750	0.874372	X	16843467	C	A	X:16843467-16843467	A	3_prime_UTR_variant	MODIFIER	TXLNG	ENSG00000086712	Transcript	ENST00000919098.1	protein_coding	2026-09-09	-	3213	-	-	-	-	-	-	-	-	0.091	-0.636824	-
pos_eXCI	TXLNG	rs5924530	rs5969750	0.874372	X	16843467	C	A	X:16843467-16843467	A	intron_variant	MODIFIER	RBBP7	ENSG00000102054	Transcript	ENST00000919334.1	protein_coding	-	2026-12-12	-	-	-	-	-	-	-	-	-	0.091	-0.636824	-
pos_eXCI	TXLNG	rs5924530	rs5969750	0.874372	X	16843467	C	A	X:16843467-16843467	A	downstream_gene_variant	MODIFIER	RBBP7	ENSG00000102054	Transcript	ENST00000919335.1	protein_coding	-	-	-	-	-	-	-	-	-	-	-	0.091	-0.636824	-
pos_eXCI	TXLNG	rs5924530	rs5969750	0.874372	X	16843467	C	A	X:16843467-16843467	A	downstream_gene_variant	MODIFIER	RBBP7	ENSG00000102054	Transcript	ENST00000919336.1	protein_coding	-	-	-	-	-	-	-	-	-	-	-	0.091	-0.636824	-
pos_eXCI	TXLNG	rs5924530	rs5969750	0.874372	X	16843467	C	A	X:16843467-16843467	A	downstream_gene_variant	MODIFIER	RBBP7	ENSG00000102054	Transcript	ENST00000919337.1	protein_coding	-	-	-	-	-	-	-	-	-	-	-	0.091	-0.636824	-
pos_eXCI	TXLNG	rs5924530	rs5969750	0.874372	X	16843467	C	A	X:16843467-16843467	A	downstream_gene_variant	MODIFIER	RBBP7	ENSG00000102054	Transcript	ENST00000919338.1	protein_coding	-	-	-	-	-	-	-	-	-	-	-	0.091	-0.636824	-
pos_eXCI	TXLNG	rs5924530	rs5969750	0.874372	X	16843467	C	A	X:16843467-16843467	A	downstream_gene_variant	MODIFIER	TXLNG	ENSG00000086712	Transcript	ENST00000941919.1	protein_coding	-	-	-	-	-	-	-	-	-	-	-	0.091	-0.636824	-
pos_eXCI	TXLNG	rs5924530	rs5969750	0.874372	X	16843467	C	A	X:16843467-16843467	A	downstream_gene_variant	MODIFIER	RBBP7	ENSG00000102054	Transcript	ENST00000967933.1	protein_coding	-	-	-	-	-	-	-	-	-	-	-	0.091	-0.636824	-
pos_eXCI	TXLNG	rs5924530	rs5969750	0.874372	X	16843467	C	A	X:16843467-16843467	A	downstream_gene_variant	MODIFIER	RBBP7	ENSG00000102054	Transcript	ENST00000967934.1	protein_coding	-	-	-	-	-	-	-	-	-	-	-	0.091	-0.636824	-
pos_eXCI	TXLNG	rs5924530	rs5969750	0.874372	X	16843467	C	A	X:16843467-16843467	A	downstream_gene_variant	MODIFIER	RBBP7	ENSG00000102054	Transcript	ENST00000967935.1	protein_coding	-	-	-	-	-	-	-	-	-	-	-	0.091	-0.636824	-
pos_eXCI	TXLNG	rs5924530	rs5969750	0.874372	X	16843467	C	A	X:16843467-16843467	A	downstream_gene_variant	MODIFIER	RBBP7	ENSG00000102054	Transcript	ENST00000967936.1	protein_coding	-	-	-	-	-	-	-	-	-	-	-	0.091	-0.636824	-
pos_eXCI	TXLNG	rs5924530	rs5969750	0.874372	X	16843467	C	A	X:16843467-16843467	A	downstream_gene_variant	MODIFIER	RBBP7	ENSG00000102054	Transcript	ENST00000967937.1	protein_coding	-	-	-	-	-	-	-	-	-	-	-	0.091	-0.636824	-
pos_eXCI	TXLNG	rs5924530	rs5969750	0.874372	X	16843467	C	A	X:16843467-16843467	A	downstream_gene_variant	MODIFIER	RBBP7	ENSG00000102054	Transcript	ENST00000967938.1	protein_coding	-	-	-	-	-	-	-	-	-	-	-	0.091	-0.636824	-
pos_eXCI	TXLNG	rs5924530	rs5969750	0.874372	X	16843467	C	A	X:16843467-16843467	A	downstream_gene_variant	MODIFIER	RBBP7	ENSG00000102054	Transcript	ENST00000967939.1	protein_coding	-	-	-	-	-	-	-	-	-	-	-	0.091	-0.636824	-
pos_eXCI	TXLNG	rs5924530	rs5969751	0.920695	X	16843978	G	A	X:16843978-16843978	A	downstream_gene_variant	MODIFIER	RBBP7	ENSG00000102054	Transcript	ENST00000330735.7	retained_intron	-	-	-	-	-	-	-	-	-	-	-	0.037	-0.882332	-
pos_eXCI	TXLNG	rs5924530	rs5969751	0.920695	X	16843978	G	A	X:16843978-16843978	A	downstream_gene_variant	MODIFIER	RBBP7	ENSG00000102054	Transcript	ENST00000380084.8	protein_coding	-	-	-	-	-	-	-	-	-	-	-	0.037	-0.882332	-
pos_eXCI	TXLNG	rs5924530	rs5969751	0.920695	X	16843978	G	A	X:16843978-16843978	A	downstream_gene_variant	MODIFIER	RBBP7	ENSG00000102054	Transcript	ENST00000380087.7	protein_coding	-	-	-	-	-	-	-	-	-	-	-	0.037	-0.882332	-
pos_eXCI	TXLNG	rs5924530	rs5969751	0.920695	X	16843978	G	A	X:16843978-16843978	A	3_prime_UTR_variant	MODIFIER	TXLNG	ENSG00000086712	Transcript	ENST00000380122.10	protein_coding	2026-10-10	-	3821	-	-	-	-	-	-	-	-	0.037	-0.882332	-
pos_eXCI	TXLNG	rs5924530	rs5969751	0.920695	X	16843978	G	A	X:16843978-16843978	A	3_prime_UTR_variant	MODIFIER	TXLNG	ENSG00000086712	Transcript	ENST00000398155.4	protein_coding	2026-08-08	-	3459	-	-	-	-	-	-	-	-	0.037	-0.882332	-
pos_eXCI	TXLNG	rs5924530	rs5969751	0.920695	X	16843978	G	A	X:16843978-16843978	A	downstream_gene_variant	MODIFIER	RBBP7	ENSG00000102054	Transcript	ENST00000404022.5	protein_coding	-	-	-	-	-	-	-	-	-	-	-	0.037	-0.882332	-
pos_eXCI	TXLNG	rs5924530	rs5969751	0.920695	X	16843978	G	A	X:16843978-16843978	A	intron_variant	MODIFIER	RBBP7	ENSG00000102054	Transcript	ENST00000425696.5	protein_coding	-	2026-04-04	-	-	-	-	-	-	-	-	-	0.037	-0.882332	-
pos_eXCI	TXLNG	rs5924530	rs5969751	0.920695	X	16843978	G	A	X:16843978-16843978	A	downstream_gene_variant	MODIFIER	RBBP7	ENSG00000102054	Transcript	ENST00000465244.1	retained_intron	-	-	-	-	-	-	-	-	-	-	-	0.037	-0.882332	-
pos_eXCI	TXLNG	rs5924530	rs5969751	0.920695	X	16843978	G	A	X:16843978-16843978	A	downstream_gene_variant	MODIFIER	RBBP7	ENSG00000102054	Transcript	ENST00000481586.1	retained_intron	-	-	-	-	-	-	-	-	-	-	-	0.037	-0.882332	-
pos_eXCI	TXLNG	rs5924530	rs5969751	0.920695	X	16843978	G	A	X:16843978-16843978	A	non_coding_transcript_exon_variant	MODIFIER	TXLNG	ENSG00000086712	Transcript	ENST00000485153.1	protein_coding_CDS_not_defined	2026-02-02	-	2690	-	-	-	-	-	-	-	-	0.037	-0.882332	-
pos_eXCI	TXLNG	rs5924530	rs5969751	0.920695	X	16843978	G	A	X:16843978-16843978	A	intron_variant	MODIFIER	RBBP7	ENSG00000102054	Transcript	ENST00000863745.1	protein_coding	-	2026-12-12	-	-	-	-	-	-	-	-	-	0.037	-0.882332	-
pos_eXCI	TXLNG	rs5924530	rs5969751	0.920695	X	16843978	G	A	X:16843978-16843978	A	downstream_gene_variant	MODIFIER	RBBP7	ENSG00000102054	Transcript	ENST00000863746.1	protein_coding	-	-	-	-	-	-	-	-	-	-	-	0.037	-0.882332	-
pos_eXCI	TXLNG	rs5924530	rs5969751	0.920695	X	16843978	G	A	X:16843978-16843978	A	downstream_gene_variant	MODIFIER	RBBP7	ENSG00000102054	Transcript	ENST00000863747.1	protein_coding	-	-	-	-	-	-	-	-	-	-	-	0.037	-0.882332	-
pos_eXCI	TXLNG	rs5924530	rs5969751	0.920695	X	16843978	G	A	X:16843978-16843978	A	downstream_gene_variant	MODIFIER	RBBP7	ENSG00000102054	Transcript	ENST00000863748.1	protein_coding	-	-	-	-	-	-	-	-	-	-	-	0.037	-0.882332	-
pos_eXCI	TXLNG	rs5924530	rs5969751	0.920695	X	16843978	G	A	X:16843978-16843978	A	downstream_gene_variant	MODIFIER	RBBP7	ENSG00000102054	Transcript	ENST00000863749.1	protein_coding	-	-	-	-	-	-	-	-	-	-	-	0.037	-0.882332	-
pos_eXCI	TXLNG	rs5924530	rs5969751	0.920695	X	16843978	G	A	X:16843978-16843978	A	downstream_gene_variant	MODIFIER	RBBP7	ENSG00000102054	Transcript	ENST00000863750.1	protein_coding	-	-	-	-	-	-	-	-	-	-	-	0.037	-0.882332	-
pos_eXCI	TXLNG	rs5924530	rs5969751	0.920695	X	16843978	G	A	X:16843978-16843978	A	downstream_gene_variant	MODIFIER	RBBP7	ENSG00000102054	Transcript	ENST00000863751.1	protein_coding	-	-	-	-	-	-	-	-	-	-	-	0.037	-0.882332	-
pos_eXCI	TXLNG	rs5924530	rs5969751	0.920695	X	16843978	G	A	X:16843978-16843978	A	downstream_gene_variant	MODIFIER	RBBP7	ENSG00000102054	Transcript	ENST00000863752.1	protein_coding	-	-	-	-	-	-	-	-	-	-	-	0.037	-0.882332	-
pos_eXCI	TXLNG	rs5924530	rs5969751	0.920695	X	16843978	G	A	X:16843978-16843978	A	downstream_gene_variant	MODIFIER	RBBP7	ENSG00000102054	Transcript	ENST00000863753.1	protein_coding	-	-	-	-	-	-	-	-	-	-	-	0.037	-0.882332	-
pos_eXCI	TXLNG	rs5924530	rs5969751	0.920695	X	16843978	G	A	X:16843978-16843978	A	downstream_gene_variant	MODIFIER	RBBP7	ENSG00000102054	Transcript	ENST00000863754.1	protein_coding	-	-	-	-	-	-	-	-	-	-	-	0.037	-0.882332	-
pos_eXCI	TXLNG	rs5924530	rs5969751	0.920695	X	16843978	G	A	X:16843978-16843978	A	downstream_gene_variant	MODIFIER	RBBP7	ENSG00000102054	Transcript	ENST00000863755.1	protein_coding	-	-	-	-	-	-	-	-	-	-	-	0.037	-0.882332	-
pos_eXCI	TXLNG	rs5924530	rs5969751	0.920695	X	16843978	G	A	X:16843978-16843978	A	downstream_gene_variant	MODIFIER	TXLNG	ENSG00000086712	Transcript	ENST00000876568.1	protein_coding	-	-	-	-	-	-	-	-	-	-	-	0.037	-0.882332	-
pos_eXCI	TXLNG	rs5924530	rs5969751	0.920695	X	16843978	G	A	X:16843978-16843978	A	3_prime_UTR_variant	MODIFIER	TXLNG	ENSG00000086712	Transcript	ENST00000919096.1	protein_coding	2026-08-08	-	3489	-	-	-	-	-	-	-	-	0.037	-0.882332	-
pos_eXCI	TXLNG	rs5924530	rs5969751	0.920695	X	16843978	G	A	X:16843978-16843978	A	3_prime_UTR_variant	MODIFIER	TXLNG	ENSG00000086712	Transcript	ENST00000919097.1	protein_coding	2026-10-10	-	3810	-	-	-	-	-	-	-	-	0.037	-0.882332	-
pos_eXCI	TXLNG	rs5924530	rs5969751	0.920695	X	16843978	G	A	X:16843978-16843978	A	3_prime_UTR_variant	MODIFIER	TXLNG	ENSG00000086712	Transcript	ENST00000919098.1	protein_coding	2026-09-09	-	3724	-	-	-	-	-	-	-	-	0.037	-0.882332	-
pos_eXCI	TXLNG	rs5924530	rs5969751	0.920695	X	16843978	G	A	X:16843978-16843978	A	intron_variant	MODIFIER	RBBP7	ENSG00000102054	Transcript	ENST00000919334.1	protein_coding	-	2026-12-12	-	-	-	-	-	-	-	-	-	0.037	-0.882332	-
pos_eXCI	TXLNG	rs5924530	rs5969751	0.920695	X	16843978	G	A	X:16843978-16843978	A	intron_variant	MODIFIER	RBBP7	ENSG00000102054	Transcript	ENST00000919335.1	protein_coding	-	2026-12-12	-	-	-	-	-	-	-	-	-	0.037	-0.882332	-
pos_eXCI	TXLNG	rs5924530	rs5969751	0.920695	X	16843978	G	A	X:16843978-16843978	A	downstream_gene_variant	MODIFIER	RBBP7	ENSG00000102054	Transcript	ENST00000919336.1	protein_coding	-	-	-	-	-	-	-	-	-	-	-	0.037	-0.882332	-
pos_eXCI	TXLNG	rs5924530	rs5969751	0.920695	X	16843978	G	A	X:16843978-16843978	A	downstream_gene_variant	MODIFIER	RBBP7	ENSG00000102054	Transcript	ENST00000919337.1	protein_coding	-	-	-	-	-	-	-	-	-	-	-	0.037	-0.882332	-
pos_eXCI	TXLNG	rs5924530	rs5969751	0.920695	X	16843978	G	A	X:16843978-16843978	A	downstream_gene_variant	MODIFIER	RBBP7	ENSG00000102054	Transcript	ENST00000919338.1	protein_coding	-	-	-	-	-	-	-	-	-	-	-	0.037	-0.882332	-
pos_eXCI	TXLNG	rs5924530	rs5969751	0.920695	X	16843978	G	A	X:16843978-16843978	A	downstream_gene_variant	MODIFIER	TXLNG	ENSG00000086712	Transcript	ENST00000941919.1	protein_coding	-	-	-	-	-	-	-	-	-	-	-	0.037	-0.882332	-
pos_eXCI	TXLNG	rs5924530	rs5969751	0.920695	X	16843978	G	A	X:16843978-16843978	A	downstream_gene_variant	MODIFIER	RBBP7	ENSG00000102054	Transcript	ENST00000967933.1	protein_coding	-	-	-	-	-	-	-	-	-	-	-	0.037	-0.882332	-
pos_eXCI	TXLNG	rs5924530	rs5969751	0.920695	X	16843978	G	A	X:16843978-16843978	A	downstream_gene_variant	MODIFIER	RBBP7	ENSG00000102054	Transcript	ENST00000967934.1	protein_coding	-	-	-	-	-	-	-	-	-	-	-	0.037	-0.882332	-
pos_eXCI	TXLNG	rs5924530	rs5969751	0.920695	X	16843978	G	A	X:16843978-16843978	A	downstream_gene_variant	MODIFIER	RBBP7	ENSG00000102054	Transcript	ENST00000967935.1	protein_coding	-	-	-	-	-	-	-	-	-	-	-	0.037	-0.882332	-
pos_eXCI	TXLNG	rs5924530	rs5969751	0.920695	X	16843978	G	A	X:16843978-16843978	A	downstream_gene_variant	MODIFIER	RBBP7	ENSG00000102054	Transcript	ENST00000967936.1	protein_coding	-	-	-	-	-	-	-	-	-	-	-	0.037	-0.882332	-
pos_eXCI	TXLNG	rs5924530	rs5969751	0.920695	X	16843978	G	A	X:16843978-16843978	A	downstream_gene_variant	MODIFIER	RBBP7	ENSG00000102054	Transcript	ENST00000967937.1	protein_coding	-	-	-	-	-	-	-	-	-	-	-	0.037	-0.882332	-
pos_eXCI	TXLNG	rs5924530	rs5969751	0.920695	X	16843978	G	A	X:16843978-16843978	A	downstream_gene_variant	MODIFIER	RBBP7	ENSG00000102054	Transcript	ENST00000967938.1	protein_coding	-	-	-	-	-	-	-	-	-	-	-	0.037	-0.882332	-
pos_eXCI	TXLNG	rs5924530	rs5969751	0.920695	X	16843978	G	A	X:16843978-16843978	A	downstream_gene_variant	MODIFIER	RBBP7	ENSG00000102054	Transcript	ENST00000967939.1	protein_coding	-	-	-	-	-	-	-	-	-	-	-	0.037	-0.882332	-
pos_eXCI	TXLNG	rs5924530	rs4828535	0.925807	X	16845466	C	G	X:16845466-16845466	G	intron_variant,non_coding_transcript_variant	MODIFIER	RBBP7	ENSG00000102054	Transcript	ENST00000330735.7	retained_intron	-	2026-03-03	-	-	-	-	-	-	-	-	-	0.76	-0.088057	-
pos_eXCI	TXLNG	rs5924530	rs4828535	0.925807	X	16845466	C	G	X:16845466-16845466	G	intron_variant	MODIFIER	RBBP7	ENSG00000102054	Transcript	ENST00000380084.8	protein_coding	-	2026-11-11	-	-	-	-	-	-	-	-	-	0.76	-0.088057	-
pos_eXCI	TXLNG	rs5924530	rs4828535	0.925807	X	16845466	C	G	X:16845466-16845466	G	intron_variant	MODIFIER	RBBP7	ENSG00000102054	Transcript	ENST00000380087.7	protein_coding	-	2026-11-11	-	-	-	-	-	-	-	-	-	0.76	-0.088057	-
pos_eXCI	TXLNG	rs5924530	rs4828535	0.925807	X	16845466	C	G	X:16845466-16845466	G	downstream_gene_variant	MODIFIER	TXLNG	ENSG00000086712	Transcript	ENST00000380122.10	protein_coding	-	-	-	-	-	-	-	-	-	-	-	0.76	-0.088057	-
pos_eXCI	TXLNG	rs5924530	rs4828535	0.925807	X	16845466	C	G	X:16845466-16845466	G	downstream_gene_variant	MODIFIER	TXLNG	ENSG00000086712	Transcript	ENST00000398155.4	protein_coding	-	-	-	-	-	-	-	-	-	-	-	0.76	-0.088057	-
pos_eXCI	TXLNG	rs5924530	rs4828535	0.925807	X	16845466	C	G	X:16845466-16845466	G	intron_variant	MODIFIER	RBBP7	ENSG00000102054	Transcript	ENST00000404022.5	protein_coding	-	2026-11-11	-	-	-	-	-	-	-	-	-	0.76	-0.088057	-
pos_eXCI	TXLNG	rs5924530	rs4828535	0.925807	X	16845466	C	G	X:16845466-16845466	G	intron_variant	MODIFIER	RBBP7	ENSG00000102054	Transcript	ENST00000425696.5	protein_coding	-	2026-03-04	-	-	-	-	-	-	-	-	-	0.76	-0.088057	-
pos_eXCI	TXLNG	rs5924530	rs4828535	0.925807	X	16845466	C	G	X:16845466-16845466	G	downstream_gene_variant	MODIFIER	RBBP7	ENSG00000102054	Transcript	ENST00000444437.5	protein_coding	-	-	-	-	-	-	-	-	-	-	-	0.76	-0.088057	-
pos_eXCI	TXLNG	rs5924530	rs4828535	0.925807	X	16845466	C	G	X:16845466-16845466	G	intron_variant,non_coding_transcript_variant	MODIFIER	RBBP7	ENSG00000102054	Transcript	ENST00000465244.1	retained_intron	-	2026-02-02	-	-	-	-	-	-	-	-	-	0.76	-0.088057	-
pos_eXCI	TXLNG	rs5924530	rs4828535	0.925807	X	16845466	C	G	X:16845466-16845466	G	downstream_gene_variant	MODIFIER	RBBP7	ENSG00000102054	Transcript	ENST00000481586.1	retained_intron	-	-	-	-	-	-	-	-	-	-	-	0.76	-0.088057	-
pos_eXCI	TXLNG	rs5924530	rs4828535	0.925807	X	16845466	C	G	X:16845466-16845466	G	downstream_gene_variant	MODIFIER	TXLNG	ENSG00000086712	Transcript	ENST00000485153.1	protein_coding_CDS_not_defined	-	-	-	-	-	-	-	-	-	-	-	0.76	-0.088057	-
pos_eXCI	TXLNG	rs5924530	rs4828535	0.925807	X	16845466	C	G	X:16845466-16845466	G	intron_variant	MODIFIER	RBBP7	ENSG00000102054	Transcript	ENST00000863745.1	protein_coding	-	2026-11-12	-	-	-	-	-	-	-	-	-	0.76	-0.088057	-
pos_eXCI	TXLNG	rs5924530	rs4828535	0.925807	X	16845466	C	G	X:16845466-16845466	G	intron_variant	MODIFIER	RBBP7	ENSG00000102054	Transcript	ENST00000863746.1	protein_coding	-	2026-11-11	-	-	-	-	-	-	-	-	-	0.76	-0.088057	-
pos_eXCI	TXLNG	rs5924530	rs4828535	0.925807	X	16845466	C	G	X:16845466-16845466	G	intron_variant	MODIFIER	RBBP7	ENSG00000102054	Transcript	ENST00000863747.1	protein_coding	-	2026-04-04	-	-	-	-	-	-	-	-	-	0.76	-0.088057	-
pos_eXCI	TXLNG	rs5924530	rs4828535	0.925807	X	16845466	C	G	X:16845466-16845466	G	intron_variant	MODIFIER	RBBP7	ENSG00000102054	Transcript	ENST00000863748.1	protein_coding	-	2026-11-11	-	-	-	-	-	-	-	-	-	0.76	-0.088057	-
pos_eXCI	TXLNG	rs5924530	rs4828535	0.925807	X	16845466	C	G	X:16845466-16845466	G	intron_variant	MODIFIER	RBBP7	ENSG00000102054	Transcript	ENST00000863749.1	protein_coding	-	2026-08-08	-	-	-	-	-	-	-	-	-	0.76	-0.088057	-
pos_eXCI	TXLNG	rs5924530	rs4828535	0.925807	X	16845466	C	G	X:16845466-16845466	G	intron_variant	MODIFIER	RBBP7	ENSG00000102054	Transcript	ENST00000863750.1	protein_coding	-	2026-11-11	-	-	-	-	-	-	-	-	-	0.76	-0.088057	-
pos_eXCI	TXLNG	rs5924530	rs4828535	0.925807	X	16845466	C	G	X:16845466-16845466	G	intron_variant	MODIFIER	RBBP7	ENSG00000102054	Transcript	ENST00000863751.1	protein_coding	-	2026-10-10	-	-	-	-	-	-	-	-	-	0.76	-0.088057	-
pos_eXCI	TXLNG	rs5924530	rs4828535	0.925807	X	16845466	C	G	X:16845466-16845466	G	intron_variant	MODIFIER	RBBP7	ENSG00000102054	Transcript	ENST00000863752.1	protein_coding	-	2026-11-11	-	-	-	-	-	-	-	-	-	0.76	-0.088057	-
pos_eXCI	TXLNG	rs5924530	rs4828535	0.925807	X	16845466	C	G	X:16845466-16845466	G	intron_variant	MODIFIER	RBBP7	ENSG00000102054	Transcript	ENST00000863753.1	protein_coding	-	2026-11-11	-	-	-	-	-	-	-	-	-	0.76	-0.088057	-
pos_eXCI	TXLNG	rs5924530	rs4828535	0.925807	X	16845466	C	G	X:16845466-16845466	G	intron_variant	MODIFIER	RBBP7	ENSG00000102054	Transcript	ENST00000863754.1	protein_coding	-	2026-10-10	-	-	-	-	-	-	-	-	-	0.76	-0.088057	-
pos_eXCI	TXLNG	rs5924530	rs4828535	0.925807	X	16845466	C	G	X:16845466-16845466	G	intron_variant	MODIFIER	RBBP7	ENSG00000102054	Transcript	ENST00000863755.1	protein_coding	-	2026-11-11	-	-	-	-	-	-	-	-	-	0.76	-0.088057	-
pos_eXCI	TXLNG	rs5924530	rs4828535	0.925807	X	16845466	C	G	X:16845466-16845466	G	downstream_gene_variant	MODIFIER	TXLNG	ENSG00000086712	Transcript	ENST00000876568.1	protein_coding	-	-	-	-	-	-	-	-	-	-	-	0.76	-0.088057	-
pos_eXCI	TXLNG	rs5924530	rs4828535	0.925807	X	16845466	C	G	X:16845466-16845466	G	downstream_gene_variant	MODIFIER	TXLNG	ENSG00000086712	Transcript	ENST00000919096.1	protein_coding	-	-	-	-	-	-	-	-	-	-	-	0.76	-0.088057	-
pos_eXCI	TXLNG	rs5924530	rs4828535	0.925807	X	16845466	C	G	X:16845466-16845466	G	downstream_gene_variant	MODIFIER	TXLNG	ENSG00000086712	Transcript	ENST00000919097.1	protein_coding	-	-	-	-	-	-	-	-	-	-	-	0.76	-0.088057	-
pos_eXCI	TXLNG	rs5924530	rs4828535	0.925807	X	16845466	C	G	X:16845466-16845466	G	downstream_gene_variant	MODIFIER	TXLNG	ENSG00000086712	Transcript	ENST00000919098.1	protein_coding	-	-	-	-	-	-	-	-	-	-	-	0.76	-0.088057	-
pos_eXCI	TXLNG	rs5924530	rs4828535	0.925807	X	16845466	C	G	X:16845466-16845466	G	intron_variant	MODIFIER	RBBP7	ENSG00000102054	Transcript	ENST00000919334.1	protein_coding	-	2026-11-12	-	-	-	-	-	-	-	-	-	0.76	-0.088057	-
pos_eXCI	TXLNG	rs5924530	rs4828535	0.925807	X	16845466	C	G	X:16845466-16845466	G	intron_variant	MODIFIER	RBBP7	ENSG00000102054	Transcript	ENST00000919335.1	protein_coding	-	2026-11-12	-	-	-	-	-	-	-	-	-	0.76	-0.088057	-
pos_eXCI	TXLNG	rs5924530	rs4828535	0.925807	X	16845466	C	G	X:16845466-16845466	G	intron_variant	MODIFIER	RBBP7	ENSG00000102054	Transcript	ENST00000919336.1	protein_coding	-	2026-09-09	-	-	-	-	-	-	-	-	-	0.76	-0.088057	-
pos_eXCI	TXLNG	rs5924530	rs4828535	0.925807	X	16845466	C	G	X:16845466-16845466	G	intron_variant	MODIFIER	RBBP7	ENSG00000102054	Transcript	ENST00000919337.1	protein_coding	-	2026-11-11	-	-	-	-	-	-	-	-	-	0.76	-0.088057	-
pos_eXCI	TXLNG	rs5924530	rs4828535	0.925807	X	16845466	C	G	X:16845466-16845466	G	intron_variant	MODIFIER	RBBP7	ENSG00000102054	Transcript	ENST00000919338.1	protein_coding	-	2026-11-11	-	-	-	-	-	-	-	-	-	0.76	-0.088057	-
pos_eXCI	TXLNG	rs5924530	rs4828535	0.925807	X	16845466	C	G	X:16845466-16845466	G	downstream_gene_variant	MODIFIER	TXLNG	ENSG00000086712	Transcript	ENST00000941919.1	protein_coding	-	-	-	-	-	-	-	-	-	-	-	0.76	-0.088057	-
pos_eXCI	TXLNG	rs5924530	rs4828535	0.925807	X	16845466	C	G	X:16845466-16845466	G	intron_variant	MODIFIER	RBBP7	ENSG00000102054	Transcript	ENST00000967933.1	protein_coding	-	2026-12-12	-	-	-	-	-	-	-	-	-	0.76	-0.088057	-
pos_eXCI	TXLNG	rs5924530	rs4828535	0.925807	X	16845466	C	G	X:16845466-16845466	G	intron_variant	MODIFIER	RBBP7	ENSG00000102054	Transcript	ENST00000967934.1	protein_coding	-	2026-11-11	-	-	-	-	-	-	-	-	-	0.76	-0.088057	-
pos_eXCI	TXLNG	rs5924530	rs4828535	0.925807	X	16845466	C	G	X:16845466-16845466	G	intron_variant	MODIFIER	RBBP7	ENSG00000102054	Transcript	ENST00000967935.1	protein_coding	-	2026-09-09	-	-	-	-	-	-	-	-	-	0.76	-0.088057	-
pos_eXCI	TXLNG	rs5924530	rs4828535	0.925807	X	16845466	C	G	X:16845466-16845466	G	intron_variant	MODIFIER	RBBP7	ENSG00000102054	Transcript	ENST00000967936.1	protein_coding	-	2026-08-08	-	-	-	-	-	-	-	-	-	0.76	-0.088057	-
pos_eXCI	TXLNG	rs5924530	rs4828535	0.925807	X	16845466	C	G	X:16845466-16845466	G	intron_variant	MODIFIER	RBBP7	ENSG00000102054	Transcript	ENST00000967937.1	protein_coding	-	2026-10-10	-	-	-	-	-	-	-	-	-	0.76	-0.088057	-
pos_eXCI	TXLNG	rs5924530	rs4828535	0.925807	X	16845466	C	G	X:16845466-16845466	G	intron_variant	MODIFIER	RBBP7	ENSG00000102054	Transcript	ENST00000967938.1	protein_coding	-	2026-10-10	-	-	-	-	-	-	-	-	-	0.76	-0.088057	-
pos_eXCI	TXLNG	rs5924530	rs4828535	0.925807	X	16845466	C	G	X:16845466-16845466	G	intron_variant	MODIFIER	RBBP7	ENSG00000102054	Transcript	ENST00000967939.1	protein_coding	-	2026-11-11	-	-	-	-	-	-	-	-	-	0.76	-0.088057	-
pos_eXCI	TXLNG	rs5924530	rs5969728	0.921504	X	16846180	G	A	X:16846180-16846180	A	intron_variant,non_coding_transcript_variant	MODIFIER	RBBP7	ENSG00000102054	Transcript	ENST00000330735.7	retained_intron	-	2026-02-03	-	-	-	-	-	-	-	-	-	0.704	-0.107326	-
pos_eXCI	TXLNG	rs5924530	rs5969728	0.921504	X	16846180	G	A	X:16846180-16846180	A	intron_variant	MODIFIER	RBBP7	ENSG00000102054	Transcript	ENST00000380084.8	protein_coding	-	2026-10-11	-	-	-	-	-	-	-	-	-	0.704	-0.107326	-
pos_eXCI	TXLNG	rs5924530	rs5969728	0.921504	X	16846180	G	A	X:16846180-16846180	A	intron_variant	MODIFIER	RBBP7	ENSG00000102054	Transcript	ENST00000380087.7	protein_coding	-	2026-10-11	-	-	-	-	-	-	-	-	-	0.704	-0.107326	-
pos_eXCI	TXLNG	rs5924530	rs5969728	0.921504	X	16846180	G	A	X:16846180-16846180	A	downstream_gene_variant	MODIFIER	TXLNG	ENSG00000086712	Transcript	ENST00000380122.10	protein_coding	-	-	-	-	-	-	-	-	-	-	-	0.704	-0.107326	-
pos_eXCI	TXLNG	rs5924530	rs5969728	0.921504	X	16846180	G	A	X:16846180-16846180	A	downstream_gene_variant	MODIFIER	TXLNG	ENSG00000086712	Transcript	ENST00000398155.4	protein_coding	-	-	-	-	-	-	-	-	-	-	-	0.704	-0.107326	-
pos_eXCI	TXLNG	rs5924530	rs5969728	0.921504	X	16846180	G	A	X:16846180-16846180	A	intron_variant	MODIFIER	RBBP7	ENSG00000102054	Transcript	ENST00000404022.5	protein_coding	-	2026-10-11	-	-	-	-	-	-	-	-	-	0.704	-0.107326	-
pos_eXCI	TXLNG	rs5924530	rs5969728	0.921504	X	16846180	G	A	X:16846180-16846180	A	intron_variant	MODIFIER	RBBP7	ENSG00000102054	Transcript	ENST00000425696.5	protein_coding	-	2026-02-04	-	-	-	-	-	-	-	-	-	0.704	-0.107326	-
pos_eXCI	TXLNG	rs5924530	rs5969728	0.921504	X	16846180	G	A	X:16846180-16846180	A	downstream_gene_variant	MODIFIER	RBBP7	ENSG00000102054	Transcript	ENST00000444437.5	protein_coding	-	-	-	-	-	-	-	-	-	-	-	0.704	-0.107326	-
pos_eXCI	TXLNG	rs5924530	rs5969728	0.921504	X	16846180	G	A	X:16846180-16846180	A	non_coding_transcript_exon_variant	MODIFIER	RBBP7	ENSG00000102054	Transcript	ENST00000465244.1	retained_intron	2026-02-03	-	3229	-	-	-	-	-	-	-	-	0.704	-0.107326	-
pos_eXCI	TXLNG	rs5924530	rs5969728	0.921504	X	16846180	G	A	X:16846180-16846180	A	intron_variant,non_coding_transcript_variant	MODIFIER	RBBP7	ENSG00000102054	Transcript	ENST00000481586.1	retained_intron	-	2026-04-04	-	-	-	-	-	-	-	-	-	0.704	-0.107326	-
pos_eXCI	TXLNG	rs5924530	rs5969728	0.921504	X	16846180	G	A	X:16846180-16846180	A	downstream_gene_variant	MODIFIER	TXLNG	ENSG00000086712	Transcript	ENST00000485153.1	protein_coding_CDS_not_defined	-	-	-	-	-	-	-	-	-	-	-	0.704	-0.107326	-
pos_eXCI	TXLNG	rs5924530	rs5969728	0.921504	X	16846180	G	A	X:16846180-16846180	A	intron_variant	MODIFIER	RBBP7	ENSG00000102054	Transcript	ENST00000863745.1	protein_coding	-	2026-10-12	-	-	-	-	-	-	-	-	-	0.704	-0.107326	-
pos_eXCI	TXLNG	rs5924530	rs5969728	0.921504	X	16846180	G	A	X:16846180-16846180	A	intron_variant	MODIFIER	RBBP7	ENSG00000102054	Transcript	ENST00000863746.1	protein_coding	-	2026-10-11	-	-	-	-	-	-	-	-	-	0.704	-0.107326	-
pos_eXCI	TXLNG	rs5924530	rs5969728	0.921504	X	16846180	G	A	X:16846180-16846180	A	intron_variant	MODIFIER	RBBP7	ENSG00000102054	Transcript	ENST00000863747.1	protein_coding	-	2026-03-04	-	-	-	-	-	-	-	-	-	0.704	-0.107326	-
pos_eXCI	TXLNG	rs5924530	rs5969728	0.921504	X	16846180	G	A	X:16846180-16846180	A	intron_variant	MODIFIER	RBBP7	ENSG00000102054	Transcript	ENST00000863748.1	protein_coding	-	2026-10-11	-	-	-	-	-	-	-	-	-	0.704	-0.107326	-
pos_eXCI	TXLNG	rs5924530	rs5969728	0.921504	X	16846180	G	A	X:16846180-16846180	A	intron_variant	MODIFIER	RBBP7	ENSG00000102054	Transcript	ENST00000863749.1	protein_coding	-	2026-07-08	-	-	-	-	-	-	-	-	-	0.704	-0.107326	-
pos_eXCI	TXLNG	rs5924530	rs5969728	0.921504	X	16846180	G	A	X:16846180-16846180	A	intron_variant	MODIFIER	RBBP7	ENSG00000102054	Transcript	ENST00000863750.1	protein_coding	-	2026-10-11	-	-	-	-	-	-	-	-	-	0.704	-0.107326	-
pos_eXCI	TXLNG	rs5924530	rs5969728	0.921504	X	16846180	G	A	X:16846180-16846180	A	intron_variant	MODIFIER	RBBP7	ENSG00000102054	Transcript	ENST00000863751.1	protein_coding	-	2026-09-10	-	-	-	-	-	-	-	-	-	0.704	-0.107326	-
pos_eXCI	TXLNG	rs5924530	rs5969728	0.921504	X	16846180	G	A	X:16846180-16846180	A	intron_variant	MODIFIER	RBBP7	ENSG00000102054	Transcript	ENST00000863752.1	protein_coding	-	2026-10-11	-	-	-	-	-	-	-	-	-	0.704	-0.107326	-
pos_eXCI	TXLNG	rs5924530	rs5969728	0.921504	X	16846180	G	A	X:16846180-16846180	A	intron_variant	MODIFIER	RBBP7	ENSG00000102054	Transcript	ENST00000863753.1	protein_coding	-	2026-10-11	-	-	-	-	-	-	-	-	-	0.704	-0.107326	-
pos_eXCI	TXLNG	rs5924530	rs5969728	0.921504	X	16846180	G	A	X:16846180-16846180	A	intron_variant	MODIFIER	RBBP7	ENSG00000102054	Transcript	ENST00000863754.1	protein_coding	-	2026-09-10	-	-	-	-	-	-	-	-	-	0.704	-0.107326	-
pos_eXCI	TXLNG	rs5924530	rs5969728	0.921504	X	16846180	G	A	X:16846180-16846180	A	intron_variant	MODIFIER	RBBP7	ENSG00000102054	Transcript	ENST00000863755.1	protein_coding	-	2026-10-11	-	-	-	-	-	-	-	-	-	0.704	-0.107326	-
pos_eXCI	TXLNG	rs5924530	rs5969728	0.921504	X	16846180	G	A	X:16846180-16846180	A	downstream_gene_variant	MODIFIER	TXLNG	ENSG00000086712	Transcript	ENST00000876568.1	protein_coding	-	-	-	-	-	-	-	-	-	-	-	0.704	-0.107326	-
pos_eXCI	TXLNG	rs5924530	rs5969728	0.921504	X	16846180	G	A	X:16846180-16846180	A	downstream_gene_variant	MODIFIER	TXLNG	ENSG00000086712	Transcript	ENST00000919096.1	protein_coding	-	-	-	-	-	-	-	-	-	-	-	0.704	-0.107326	-
pos_eXCI	TXLNG	rs5924530	rs5969728	0.921504	X	16846180	G	A	X:16846180-16846180	A	downstream_gene_variant	MODIFIER	TXLNG	ENSG00000086712	Transcript	ENST00000919097.1	protein_coding	-	-	-	-	-	-	-	-	-	-	-	0.704	-0.107326	-
pos_eXCI	TXLNG	rs5924530	rs5969728	0.921504	X	16846180	G	A	X:16846180-16846180	A	downstream_gene_variant	MODIFIER	TXLNG	ENSG00000086712	Transcript	ENST00000919098.1	protein_coding	-	-	-	-	-	-	-	-	-	-	-	0.704	-0.107326	-
pos_eXCI	TXLNG	rs5924530	rs5969728	0.921504	X	16846180	G	A	X:16846180-16846180	A	intron_variant	MODIFIER	RBBP7	ENSG00000102054	Transcript	ENST00000919334.1	protein_coding	-	2026-10-12	-	-	-	-	-	-	-	-	-	0.704	-0.107326	-
pos_eXCI	TXLNG	rs5924530	rs5969728	0.921504	X	16846180	G	A	X:16846180-16846180	A	intron_variant	MODIFIER	RBBP7	ENSG00000102054	Transcript	ENST00000919335.1	protein_coding	-	2026-10-12	-	-	-	-	-	-	-	-	-	0.704	-0.107326	-
pos_eXCI	TXLNG	rs5924530	rs5969728	0.921504	X	16846180	G	A	X:16846180-16846180	A	intron_variant	MODIFIER	RBBP7	ENSG00000102054	Transcript	ENST00000919336.1	protein_coding	-	2026-08-09	-	-	-	-	-	-	-	-	-	0.704	-0.107326	-
pos_eXCI	TXLNG	rs5924530	rs5969728	0.921504	X	16846180	G	A	X:16846180-16846180	A	intron_variant	MODIFIER	RBBP7	ENSG00000102054	Transcript	ENST00000919337.1	protein_coding	-	2026-10-11	-	-	-	-	-	-	-	-	-	0.704	-0.107326	-
pos_eXCI	TXLNG	rs5924530	rs5969728	0.921504	X	16846180	G	A	X:16846180-16846180	A	intron_variant	MODIFIER	RBBP7	ENSG00000102054	Transcript	ENST00000919338.1	protein_coding	-	2026-10-11	-	-	-	-	-	-	-	-	-	0.704	-0.107326	-
pos_eXCI	TXLNG	rs5924530	rs5969728	0.921504	X	16846180	G	A	X:16846180-16846180	A	downstream_gene_variant	MODIFIER	TXLNG	ENSG00000086712	Transcript	ENST00000941919.1	protein_coding	-	-	-	-	-	-	-	-	-	-	-	0.704	-0.107326	-
pos_eXCI	TXLNG	rs5924530	rs5969728	0.921504	X	16846180	G	A	X:16846180-16846180	A	intron_variant	MODIFIER	RBBP7	ENSG00000102054	Transcript	ENST00000967933.1	protein_coding	-	2026-11-12	-	-	-	-	-	-	-	-	-	0.704	-0.107326	-
pos_eXCI	TXLNG	rs5924530	rs5969728	0.921504	X	16846180	G	A	X:16846180-16846180	A	intron_variant	MODIFIER	RBBP7	ENSG00000102054	Transcript	ENST00000967934.1	protein_coding	-	2026-10-11	-	-	-	-	-	-	-	-	-	0.704	-0.107326	-
pos_eXCI	TXLNG	rs5924530	rs5969728	0.921504	X	16846180	G	A	X:16846180-16846180	A	intron_variant	MODIFIER	RBBP7	ENSG00000102054	Transcript	ENST00000967935.1	protein_coding	-	2026-08-09	-	-	-	-	-	-	-	-	-	0.704	-0.107326	-
pos_eXCI	TXLNG	rs5924530	rs5969728	0.921504	X	16846180	G	A	X:16846180-16846180	A	intron_variant	MODIFIER	RBBP7	ENSG00000102054	Transcript	ENST00000967936.1	protein_coding	-	2026-07-08	-	-	-	-	-	-	-	-	-	0.704	-0.107326	-
pos_eXCI	TXLNG	rs5924530	rs5969728	0.921504	X	16846180	G	A	X:16846180-16846180	A	intron_variant	MODIFIER	RBBP7	ENSG00000102054	Transcript	ENST00000967937.1	protein_coding	-	2026-10-10	-	-	-	-	-	-	-	-	-	0.704	-0.107326	-
pos_eXCI	TXLNG	rs5924530	rs5969728	0.921504	X	16846180	G	A	X:16846180-16846180	A	intron_variant	MODIFIER	RBBP7	ENSG00000102054	Transcript	ENST00000967938.1	protein_coding	-	2026-09-10	-	-	-	-	-	-	-	-	-	0.704	-0.107326	-
pos_eXCI	TXLNG	rs5924530	rs5969728	0.921504	X	16846180	G	A	X:16846180-16846180	A	intron_variant	MODIFIER	RBBP7	ENSG00000102054	Transcript	ENST00000967939.1	protein_coding	-	2026-10-11	-	-	-	-	-	-	-	-	-	0.704	-0.107326	-
pos_eXCI	TXLNG	rs5924530	rs6629187	0.925687	X	16847617	C	G	X:16847617-16847617	G	intron_variant,non_coding_transcript_variant	MODIFIER	RBBP7	ENSG00000102054	Transcript	ENST00000330735.7	retained_intron	-	2026-02-03	-	-	-	-	-	-	-	-	-	0.97	-0.025721	-
pos_eXCI	TXLNG	rs5924530	rs6629187	0.925687	X	16847617	C	G	X:16847617-16847617	G	intron_variant	MODIFIER	RBBP7	ENSG00000102054	Transcript	ENST00000380084.8	protein_coding	-	2026-10-11	-	-	-	-	-	-	-	-	-	0.97	-0.025721	-
pos_eXCI	TXLNG	rs5924530	rs6629187	0.925687	X	16847617	C	G	X:16847617-16847617	G	intron_variant	MODIFIER	RBBP7	ENSG00000102054	Transcript	ENST00000380087.7	protein_coding	-	2026-10-11	-	-	-	-	-	-	-	-	-	0.97	-0.025721	-
pos_eXCI	TXLNG	rs5924530	rs6629187	0.925687	X	16847617	C	G	X:16847617-16847617	G	downstream_gene_variant	MODIFIER	TXLNG	ENSG00000086712	Transcript	ENST00000380122.10	protein_coding	-	-	-	-	-	-	-	-	-	-	-	0.97	-0.025721	-
pos_eXCI	TXLNG	rs5924530	rs6629187	0.925687	X	16847617	C	G	X:16847617-16847617	G	downstream_gene_variant	MODIFIER	TXLNG	ENSG00000086712	Transcript	ENST00000398155.4	protein_coding	-	-	-	-	-	-	-	-	-	-	-	0.97	-0.025721	-
pos_eXCI	TXLNG	rs5924530	rs6629187	0.925687	X	16847617	C	G	X:16847617-16847617	G	intron_variant	MODIFIER	RBBP7	ENSG00000102054	Transcript	ENST00000404022.5	protein_coding	-	2026-10-11	-	-	-	-	-	-	-	-	-	0.97	-0.025721	-
pos_eXCI	TXLNG	rs5924530	rs6629187	0.925687	X	16847617	C	G	X:16847617-16847617	G	downstream_gene_variant	MODIFIER	RBBP7	ENSG00000102054	Transcript	ENST00000416035.1	protein_coding	-	-	-	-	-	-	-	-	-	-	-	0.97	-0.025721	-
pos_eXCI	TXLNG	rs5924530	rs6629187	0.925687	X	16847617	C	G	X:16847617-16847617	G	intron_variant	MODIFIER	RBBP7	ENSG00000102054	Transcript	ENST00000425696.5	protein_coding	-	2026-02-04	-	-	-	-	-	-	-	-	-	0.97	-0.025721	-
pos_eXCI	TXLNG	rs5924530	rs6629187	0.925687	X	16847617	C	G	X:16847617-16847617	G	downstream_gene_variant	MODIFIER	RBBP7	ENSG00000102054	Transcript	ENST00000444437.5	protein_coding	-	-	-	-	-	-	-	-	-	-	-	0.97	-0.025721	-
pos_eXCI	TXLNG	rs5924530	rs6629187	0.925687	X	16847617	C	G	X:16847617-16847617	G	non_coding_transcript_exon_variant	MODIFIER	RBBP7	ENSG00000102054	Transcript	ENST00000465244.1	retained_intron	2026-02-03	-	1792	-	-	-	-	-	-	-	-	0.97	-0.025721	-
pos_eXCI	TXLNG	rs5924530	rs6629187	0.925687	X	16847617	C	G	X:16847617-16847617	G	intron_variant,non_coding_transcript_variant	MODIFIER	RBBP7	ENSG00000102054	Transcript	ENST00000481586.1	retained_intron	-	2026-04-04	-	-	-	-	-	-	-	-	-	0.97	-0.025721	-
pos_eXCI	TXLNG	rs5924530	rs6629187	0.925687	X	16847617	C	G	X:16847617-16847617	G	downstream_gene_variant	MODIFIER	TXLNG	ENSG00000086712	Transcript	ENST00000485153.1	protein_coding_CDS_not_defined	-	-	-	-	-	-	-	-	-	-	-	0.97	-0.025721	-
pos_eXCI	TXLNG	rs5924530	rs6629187	0.925687	X	16847617	C	G	X:16847617-16847617	G	downstream_gene_variant	MODIFIER	RBBP7	ENSG00000102054	Transcript	ENST00000486166.1	retained_intron	-	-	-	-	-	-	-	-	-	-	-	0.97	-0.025721	-
pos_eXCI	TXLNG	rs5924530	rs6629187	0.925687	X	16847617	C	G	X:16847617-16847617	G	intron_variant	MODIFIER	RBBP7	ENSG00000102054	Transcript	ENST00000863745.1	protein_coding	-	2026-10-12	-	-	-	-	-	-	-	-	-	0.97	-0.025721	-
pos_eXCI	TXLNG	rs5924530	rs6629187	0.925687	X	16847617	C	G	X:16847617-16847617	G	intron_variant	MODIFIER	RBBP7	ENSG00000102054	Transcript	ENST00000863746.1	protein_coding	-	2026-10-11	-	-	-	-	-	-	-	-	-	0.97	-0.025721	-
pos_eXCI	TXLNG	rs5924530	rs6629187	0.925687	X	16847617	C	G	X:16847617-16847617	G	intron_variant	MODIFIER	RBBP7	ENSG00000102054	Transcript	ENST00000863747.1	protein_coding	-	2026-03-04	-	-	-	-	-	-	-	-	-	0.97	-0.025721	-
pos_eXCI	TXLNG	rs5924530	rs6629187	0.925687	X	16847617	C	G	X:16847617-16847617	G	intron_variant	MODIFIER	RBBP7	ENSG00000102054	Transcript	ENST00000863748.1	protein_coding	-	2026-10-11	-	-	-	-	-	-	-	-	-	0.97	-0.025721	-
pos_eXCI	TXLNG	rs5924530	rs6629187	0.925687	X	16847617	C	G	X:16847617-16847617	G	intron_variant	MODIFIER	RBBP7	ENSG00000102054	Transcript	ENST00000863749.1	protein_coding	-	2026-07-08	-	-	-	-	-	-	-	-	-	0.97	-0.025721	-
pos_eXCI	TXLNG	rs5924530	rs6629187	0.925687	X	16847617	C	G	X:16847617-16847617	G	intron_variant	MODIFIER	RBBP7	ENSG00000102054	Transcript	ENST00000863750.1	protein_coding	-	2026-10-11	-	-	-	-	-	-	-	-	-	0.97	-0.025721	-
pos_eXCI	TXLNG	rs5924530	rs6629187	0.925687	X	16847617	C	G	X:16847617-16847617	G	intron_variant	MODIFIER	RBBP7	ENSG00000102054	Transcript	ENST00000863751.1	protein_coding	-	2026-09-10	-	-	-	-	-	-	-	-	-	0.97	-0.025721	-
pos_eXCI	TXLNG	rs5924530	rs6629187	0.925687	X	16847617	C	G	X:16847617-16847617	G	intron_variant	MODIFIER	RBBP7	ENSG00000102054	Transcript	ENST00000863752.1	protein_coding	-	2026-10-11	-	-	-	-	-	-	-	-	-	0.97	-0.025721	-
pos_eXCI	TXLNG	rs5924530	rs6629187	0.925687	X	16847617	C	G	X:16847617-16847617	G	intron_variant	MODIFIER	RBBP7	ENSG00000102054	Transcript	ENST00000863753.1	protein_coding	-	2026-10-11	-	-	-	-	-	-	-	-	-	0.97	-0.025721	-
pos_eXCI	TXLNG	rs5924530	rs6629187	0.925687	X	16847617	C	G	X:16847617-16847617	G	intron_variant	MODIFIER	RBBP7	ENSG00000102054	Transcript	ENST00000863754.1	protein_coding	-	2026-09-10	-	-	-	-	-	-	-	-	-	0.97	-0.025721	-
pos_eXCI	TXLNG	rs5924530	rs6629187	0.925687	X	16847617	C	G	X:16847617-16847617	G	intron_variant	MODIFIER	RBBP7	ENSG00000102054	Transcript	ENST00000863755.1	protein_coding	-	2026-10-11	-	-	-	-	-	-	-	-	-	0.97	-0.025721	-
pos_eXCI	TXLNG	rs5924530	rs6629187	0.925687	X	16847617	C	G	X:16847617-16847617	G	downstream_gene_variant	MODIFIER	TXLNG	ENSG00000086712	Transcript	ENST00000919096.1	protein_coding	-	-	-	-	-	-	-	-	-	-	-	0.97	-0.025721	-
pos_eXCI	TXLNG	rs5924530	rs6629187	0.925687	X	16847617	C	G	X:16847617-16847617	G	downstream_gene_variant	MODIFIER	TXLNG	ENSG00000086712	Transcript	ENST00000919097.1	protein_coding	-	-	-	-	-	-	-	-	-	-	-	0.97	-0.025721	-
pos_eXCI	TXLNG	rs5924530	rs6629187	0.925687	X	16847617	C	G	X:16847617-16847617	G	downstream_gene_variant	MODIFIER	TXLNG	ENSG00000086712	Transcript	ENST00000919098.1	protein_coding	-	-	-	-	-	-	-	-	-	-	-	0.97	-0.025721	-
pos_eXCI	TXLNG	rs5924530	rs6629187	0.925687	X	16847617	C	G	X:16847617-16847617	G	intron_variant	MODIFIER	RBBP7	ENSG00000102054	Transcript	ENST00000919334.1	protein_coding	-	2026-10-12	-	-	-	-	-	-	-	-	-	0.97	-0.025721	-
pos_eXCI	TXLNG	rs5924530	rs6629187	0.925687	X	16847617	C	G	X:16847617-16847617	G	intron_variant	MODIFIER	RBBP7	ENSG00000102054	Transcript	ENST00000919335.1	protein_coding	-	2026-10-12	-	-	-	-	-	-	-	-	-	0.97	-0.025721	-
pos_eXCI	TXLNG	rs5924530	rs6629187	0.925687	X	16847617	C	G	X:16847617-16847617	G	intron_variant	MODIFIER	RBBP7	ENSG00000102054	Transcript	ENST00000919336.1	protein_coding	-	2026-08-09	-	-	-	-	-	-	-	-	-	0.97	-0.025721	-
pos_eXCI	TXLNG	rs5924530	rs6629187	0.925687	X	16847617	C	G	X:16847617-16847617	G	intron_variant	MODIFIER	RBBP7	ENSG00000102054	Transcript	ENST00000919337.1	protein_coding	-	2026-10-11	-	-	-	-	-	-	-	-	-	0.97	-0.025721	-
pos_eXCI	TXLNG	rs5924530	rs6629187	0.925687	X	16847617	C	G	X:16847617-16847617	G	intron_variant	MODIFIER	RBBP7	ENSG00000102054	Transcript	ENST00000919338.1	protein_coding	-	2026-10-11	-	-	-	-	-	-	-	-	-	0.97	-0.025721	-
pos_eXCI	TXLNG	rs5924530	rs6629187	0.925687	X	16847617	C	G	X:16847617-16847617	G	downstream_gene_variant	MODIFIER	TXLNG	ENSG00000086712	Transcript	ENST00000941919.1	protein_coding	-	-	-	-	-	-	-	-	-	-	-	0.97	-0.025721	-
pos_eXCI	TXLNG	rs5924530	rs6629187	0.925687	X	16847617	C	G	X:16847617-16847617	G	intron_variant	MODIFIER	RBBP7	ENSG00000102054	Transcript	ENST00000967933.1	protein_coding	-	2026-10-12	-	-	-	-	-	-	-	-	-	0.97	-0.025721	-
pos_eXCI	TXLNG	rs5924530	rs6629187	0.925687	X	16847617	C	G	X:16847617-16847617	G	intron_variant	MODIFIER	RBBP7	ENSG00000102054	Transcript	ENST00000967934.1	protein_coding	-	2026-10-11	-	-	-	-	-	-	-	-	-	0.97	-0.025721	-
pos_eXCI	TXLNG	rs5924530	rs6629187	0.925687	X	16847617	C	G	X:16847617-16847617	G	intron_variant	MODIFIER	RBBP7	ENSG00000102054	Transcript	ENST00000967935.1	protein_coding	-	2026-08-09	-	-	-	-	-	-	-	-	-	0.97	-0.025721	-
pos_eXCI	TXLNG	rs5924530	rs6629187	0.925687	X	16847617	C	G	X:16847617-16847617	G	intron_variant	MODIFIER	RBBP7	ENSG00000102054	Transcript	ENST00000967936.1	protein_coding	-	2026-07-08	-	-	-	-	-	-	-	-	-	0.97	-0.025721	-
pos_eXCI	TXLNG	rs5924530	rs6629187	0.925687	X	16847617	C	G	X:16847617-16847617	G	intron_variant	MODIFIER	RBBP7	ENSG00000102054	Transcript	ENST00000967937.1	protein_coding	-	2026-10-10	-	-	-	-	-	-	-	-	-	0.97	-0.025721	-
pos_eXCI	TXLNG	rs5924530	rs6629187	0.925687	X	16847617	C	G	X:16847617-16847617	G	intron_variant	MODIFIER	RBBP7	ENSG00000102054	Transcript	ENST00000967938.1	protein_coding	-	2026-09-10	-	-	-	-	-	-	-	-	-	0.97	-0.025721	-
pos_eXCI	TXLNG	rs5924530	rs6629187	0.925687	X	16847617	C	G	X:16847617-16847617	G	intron_variant	MODIFIER	RBBP7	ENSG00000102054	Transcript	ENST00000967939.1	protein_coding	-	2026-10-11	-	-	-	-	-	-	-	-	-	0.97	-0.025721	-
pos_eXCI	TXLNG	rs5924530	rs4828521	0.925078	X	16847992	T	C	X:16847992-16847992	C	intron_variant,non_coding_transcript_variant	MODIFIER	RBBP7	ENSG00000102054	Transcript	ENST00000330735.7	retained_intron	-	2026-02-03	-	-	-	-	-	-	-	-	-	3.237	0.296737	-
pos_eXCI	TXLNG	rs5924530	rs4828521	0.925078	X	16847992	T	C	X:16847992-16847992	C	intron_variant	MODIFIER	RBBP7	ENSG00000102054	Transcript	ENST00000380084.8	protein_coding	-	2026-10-11	-	-	-	-	-	-	-	-	-	3.237	0.296737	-
pos_eXCI	TXLNG	rs5924530	rs4828521	0.925078	X	16847992	T	C	X:16847992-16847992	C	intron_variant	MODIFIER	RBBP7	ENSG00000102054	Transcript	ENST00000380087.7	protein_coding	-	2026-10-11	-	-	-	-	-	-	-	-	-	3.237	0.296737	-
pos_eXCI	TXLNG	rs5924530	rs4828521	0.925078	X	16847992	T	C	X:16847992-16847992	C	downstream_gene_variant	MODIFIER	TXLNG	ENSG00000086712	Transcript	ENST00000380122.10	protein_coding	-	-	-	-	-	-	-	-	-	-	-	3.237	0.296737	-
pos_eXCI	TXLNG	rs5924530	rs4828521	0.925078	X	16847992	T	C	X:16847992-16847992	C	downstream_gene_variant	MODIFIER	TXLNG	ENSG00000086712	Transcript	ENST00000398155.4	protein_coding	-	-	-	-	-	-	-	-	-	-	-	3.237	0.296737	-
pos_eXCI	TXLNG	rs5924530	rs4828521	0.925078	X	16847992	T	C	X:16847992-16847992	C	intron_variant	MODIFIER	RBBP7	ENSG00000102054	Transcript	ENST00000404022.5	protein_coding	-	2026-10-11	-	-	-	-	-	-	-	-	-	3.237	0.296737	-
pos_eXCI	TXLNG	rs5924530	rs4828521	0.925078	X	16847992	T	C	X:16847992-16847992	C	downstream_gene_variant	MODIFIER	RBBP7	ENSG00000102054	Transcript	ENST00000416035.1	protein_coding	-	-	-	-	-	-	-	-	-	-	-	3.237	0.296737	-
pos_eXCI	TXLNG	rs5924530	rs4828521	0.925078	X	16847992	T	C	X:16847992-16847992	C	intron_variant	MODIFIER	RBBP7	ENSG00000102054	Transcript	ENST00000425696.5	protein_coding	-	2026-02-04	-	-	-	-	-	-	-	-	-	3.237	0.296737	-
pos_eXCI	TXLNG	rs5924530	rs4828521	0.925078	X	16847992	T	C	X:16847992-16847992	C	downstream_gene_variant	MODIFIER	RBBP7	ENSG00000102054	Transcript	ENST00000444437.5	protein_coding	-	-	-	-	-	-	-	-	-	-	-	3.237	0.296737	-
pos_eXCI	TXLNG	rs5924530	rs4828521	0.925078	X	16847992	T	C	X:16847992-16847992	C	non_coding_transcript_exon_variant	MODIFIER	RBBP7	ENSG00000102054	Transcript	ENST00000465244.1	retained_intron	2026-02-03	-	1417	-	-	-	-	-	-	-	-	3.237	0.296737	-
pos_eXCI	TXLNG	rs5924530	rs4828521	0.925078	X	16847992	T	C	X:16847992-16847992	C	intron_variant,non_coding_transcript_variant	MODIFIER	RBBP7	ENSG00000102054	Transcript	ENST00000481586.1	retained_intron	-	2026-04-04	-	-	-	-	-	-	-	-	-	3.237	0.296737	-
pos_eXCI	TXLNG	rs5924530	rs4828521	0.925078	X	16847992	T	C	X:16847992-16847992	C	downstream_gene_variant	MODIFIER	TXLNG	ENSG00000086712	Transcript	ENST00000485153.1	protein_coding_CDS_not_defined	-	-	-	-	-	-	-	-	-	-	-	3.237	0.296737	-
pos_eXCI	TXLNG	rs5924530	rs4828521	0.925078	X	16847992	T	C	X:16847992-16847992	C	downstream_gene_variant	MODIFIER	RBBP7	ENSG00000102054	Transcript	ENST00000486166.1	retained_intron	-	-	-	-	-	-	-	-	-	-	-	3.237	0.296737	-
pos_eXCI	TXLNG	rs5924530	rs4828521	0.925078	X	16847992	T	C	X:16847992-16847992	C	intron_variant	MODIFIER	RBBP7	ENSG00000102054	Transcript	ENST00000863745.1	protein_coding	-	2026-10-12	-	-	-	-	-	-	-	-	-	3.237	0.296737	-
pos_eXCI	TXLNG	rs5924530	rs4828521	0.925078	X	16847992	T	C	X:16847992-16847992	C	intron_variant	MODIFIER	RBBP7	ENSG00000102054	Transcript	ENST00000863746.1	protein_coding	-	2026-10-11	-	-	-	-	-	-	-	-	-	3.237	0.296737	-
pos_eXCI	TXLNG	rs5924530	rs4828521	0.925078	X	16847992	T	C	X:16847992-16847992	C	intron_variant	MODIFIER	RBBP7	ENSG00000102054	Transcript	ENST00000863747.1	protein_coding	-	2026-03-04	-	-	-	-	-	-	-	-	-	3.237	0.296737	-
pos_eXCI	TXLNG	rs5924530	rs4828521	0.925078	X	16847992	T	C	X:16847992-16847992	C	intron_variant	MODIFIER	RBBP7	ENSG00000102054	Transcript	ENST00000863748.1	protein_coding	-	2026-10-11	-	-	-	-	-	-	-	-	-	3.237	0.296737	-
pos_eXCI	TXLNG	rs5924530	rs4828521	0.925078	X	16847992	T	C	X:16847992-16847992	C	intron_variant	MODIFIER	RBBP7	ENSG00000102054	Transcript	ENST00000863749.1	protein_coding	-	2026-07-08	-	-	-	-	-	-	-	-	-	3.237	0.296737	-
pos_eXCI	TXLNG	rs5924530	rs4828521	0.925078	X	16847992	T	C	X:16847992-16847992	C	intron_variant	MODIFIER	RBBP7	ENSG00000102054	Transcript	ENST00000863750.1	protein_coding	-	2026-10-11	-	-	-	-	-	-	-	-	-	3.237	0.296737	-
pos_eXCI	TXLNG	rs5924530	rs4828521	0.925078	X	16847992	T	C	X:16847992-16847992	C	intron_variant	MODIFIER	RBBP7	ENSG00000102054	Transcript	ENST00000863751.1	protein_coding	-	2026-09-10	-	-	-	-	-	-	-	-	-	3.237	0.296737	-
pos_eXCI	TXLNG	rs5924530	rs4828521	0.925078	X	16847992	T	C	X:16847992-16847992	C	intron_variant	MODIFIER	RBBP7	ENSG00000102054	Transcript	ENST00000863752.1	protein_coding	-	2026-10-11	-	-	-	-	-	-	-	-	-	3.237	0.296737	-
pos_eXCI	TXLNG	rs5924530	rs4828521	0.925078	X	16847992	T	C	X:16847992-16847992	C	intron_variant	MODIFIER	RBBP7	ENSG00000102054	Transcript	ENST00000863753.1	protein_coding	-	2026-10-11	-	-	-	-	-	-	-	-	-	3.237	0.296737	-
pos_eXCI	TXLNG	rs5924530	rs4828521	0.925078	X	16847992	T	C	X:16847992-16847992	C	intron_variant	MODIFIER	RBBP7	ENSG00000102054	Transcript	ENST00000863754.1	protein_coding	-	2026-09-10	-	-	-	-	-	-	-	-	-	3.237	0.296737	-
pos_eXCI	TXLNG	rs5924530	rs4828521	0.925078	X	16847992	T	C	X:16847992-16847992	C	intron_variant	MODIFIER	RBBP7	ENSG00000102054	Transcript	ENST00000863755.1	protein_coding	-	2026-10-11	-	-	-	-	-	-	-	-	-	3.237	0.296737	-
pos_eXCI	TXLNG	rs5924530	rs4828521	0.925078	X	16847992	T	C	X:16847992-16847992	C	downstream_gene_variant	MODIFIER	TXLNG	ENSG00000086712	Transcript	ENST00000919096.1	protein_coding	-	-	-	-	-	-	-	-	-	-	-	3.237	0.296737	-
pos_eXCI	TXLNG	rs5924530	rs4828521	0.925078	X	16847992	T	C	X:16847992-16847992	C	downstream_gene_variant	MODIFIER	TXLNG	ENSG00000086712	Transcript	ENST00000919097.1	protein_coding	-	-	-	-	-	-	-	-	-	-	-	3.237	0.296737	-
pos_eXCI	TXLNG	rs5924530	rs4828521	0.925078	X	16847992	T	C	X:16847992-16847992	C	downstream_gene_variant	MODIFIER	TXLNG	ENSG00000086712	Transcript	ENST00000919098.1	protein_coding	-	-	-	-	-	-	-	-	-	-	-	3.237	0.296737	-
pos_eXCI	TXLNG	rs5924530	rs4828521	0.925078	X	16847992	T	C	X:16847992-16847992	C	intron_variant	MODIFIER	RBBP7	ENSG00000102054	Transcript	ENST00000919334.1	protein_coding	-	2026-10-12	-	-	-	-	-	-	-	-	-	3.237	0.296737	-
pos_eXCI	TXLNG	rs5924530	rs4828521	0.925078	X	16847992	T	C	X:16847992-16847992	C	intron_variant	MODIFIER	RBBP7	ENSG00000102054	Transcript	ENST00000919335.1	protein_coding	-	2026-10-12	-	-	-	-	-	-	-	-	-	3.237	0.296737	-
pos_eXCI	TXLNG	rs5924530	rs4828521	0.925078	X	16847992	T	C	X:16847992-16847992	C	intron_variant	MODIFIER	RBBP7	ENSG00000102054	Transcript	ENST00000919336.1	protein_coding	-	2026-08-09	-	-	-	-	-	-	-	-	-	3.237	0.296737	-
pos_eXCI	TXLNG	rs5924530	rs4828521	0.925078	X	16847992	T	C	X:16847992-16847992	C	intron_variant	MODIFIER	RBBP7	ENSG00000102054	Transcript	ENST00000919337.1	protein_coding	-	2026-10-11	-	-	-	-	-	-	-	-	-	3.237	0.296737	-
pos_eXCI	TXLNG	rs5924530	rs4828521	0.925078	X	16847992	T	C	X:16847992-16847992	C	intron_variant	MODIFIER	RBBP7	ENSG00000102054	Transcript	ENST00000919338.1	protein_coding	-	2026-10-11	-	-	-	-	-	-	-	-	-	3.237	0.296737	-
pos_eXCI	TXLNG	rs5924530	rs4828521	0.925078	X	16847992	T	C	X:16847992-16847992	C	intron_variant	MODIFIER	RBBP7	ENSG00000102054	Transcript	ENST00000967933.1	protein_coding	-	2026-10-12	-	-	-	-	-	-	-	-	-	3.237	0.296737	-
pos_eXCI	TXLNG	rs5924530	rs4828521	0.925078	X	16847992	T	C	X:16847992-16847992	C	intron_variant	MODIFIER	RBBP7	ENSG00000102054	Transcript	ENST00000967934.1	protein_coding	-	2026-10-11	-	-	-	-	-	-	-	-	-	3.237	0.296737	-
pos_eXCI	TXLNG	rs5924530	rs4828521	0.925078	X	16847992	T	C	X:16847992-16847992	C	intron_variant	MODIFIER	RBBP7	ENSG00000102054	Transcript	ENST00000967935.1	protein_coding	-	2026-08-09	-	-	-	-	-	-	-	-	-	3.237	0.296737	-
pos_eXCI	TXLNG	rs5924530	rs4828521	0.925078	X	16847992	T	C	X:16847992-16847992	C	intron_variant	MODIFIER	RBBP7	ENSG00000102054	Transcript	ENST00000967936.1	protein_coding	-	2026-07-08	-	-	-	-	-	-	-	-	-	3.237	0.296737	-
pos_eXCI	TXLNG	rs5924530	rs4828521	0.925078	X	16847992	T	C	X:16847992-16847992	C	intron_variant	MODIFIER	RBBP7	ENSG00000102054	Transcript	ENST00000967937.1	protein_coding	-	2026-10-10	-	-	-	-	-	-	-	-	-	3.237	0.296737	-
pos_eXCI	TXLNG	rs5924530	rs4828521	0.925078	X	16847992	T	C	X:16847992-16847992	C	intron_variant	MODIFIER	RBBP7	ENSG00000102054	Transcript	ENST00000967938.1	protein_coding	-	2026-09-10	-	-	-	-	-	-	-	-	-	3.237	0.296737	-
pos_eXCI	TXLNG	rs5924530	rs4828521	0.925078	X	16847992	T	C	X:16847992-16847992	C	intron_variant	MODIFIER	RBBP7	ENSG00000102054	Transcript	ENST00000967939.1	protein_coding	-	2026-10-11	-	-	-	-	-	-	-	-	-	3.237	0.296737	-
pos_eXCI	TXLNG	rs5924530	rs5924560	0.925872	X	16848618	G	T	X:16848618-16848618	T	intron_variant,non_coding_transcript_variant	MODIFIER	RBBP7	ENSG00000102054	Transcript	ENST00000330735.7	retained_intron	-	2026-02-03	-	-	-	-	-	-	-	-	-	1.104	0.00794	-
pos_eXCI	TXLNG	rs5924530	rs5924560	0.925872	X	16848618	G	T	X:16848618-16848618	T	intron_variant	MODIFIER	RBBP7	ENSG00000102054	Transcript	ENST00000380084.8	protein_coding	-	2026-10-11	-	-	-	-	-	-	-	-	-	1.104	0.00794	-
pos_eXCI	TXLNG	rs5924530	rs5924560	0.925872	X	16848618	G	T	X:16848618-16848618	T	intron_variant	MODIFIER	RBBP7	ENSG00000102054	Transcript	ENST00000380087.7	protein_coding	-	2026-10-11	-	-	-	-	-	-	-	-	-	1.104	0.00794	-
pos_eXCI	TXLNG	rs5924530	rs5924560	0.925872	X	16848618	G	T	X:16848618-16848618	T	downstream_gene_variant	MODIFIER	TXLNG	ENSG00000086712	Transcript	ENST00000380122.10	protein_coding	-	-	-	-	-	-	-	-	-	-	-	1.104	0.00794	-
pos_eXCI	TXLNG	rs5924530	rs5924560	0.925872	X	16848618	G	T	X:16848618-16848618	T	downstream_gene_variant	MODIFIER	TXLNG	ENSG00000086712	Transcript	ENST00000398155.4	protein_coding	-	-	-	-	-	-	-	-	-	-	-	1.104	0.00794	-
pos_eXCI	TXLNG	rs5924530	rs5924560	0.925872	X	16848618	G	T	X:16848618-16848618	T	intron_variant	MODIFIER	RBBP7	ENSG00000102054	Transcript	ENST00000404022.5	protein_coding	-	2026-10-11	-	-	-	-	-	-	-	-	-	1.104	0.00794	-
pos_eXCI	TXLNG	rs5924530	rs5924560	0.925872	X	16848618	G	T	X:16848618-16848618	T	downstream_gene_variant	MODIFIER	RBBP7	ENSG00000102054	Transcript	ENST00000416035.1	protein_coding	-	-	-	-	-	-	-	-	-	-	-	1.104	0.00794	-
pos_eXCI	TXLNG	rs5924530	rs5924560	0.925872	X	16848618	G	T	X:16848618-16848618	T	intron_variant	MODIFIER	RBBP7	ENSG00000102054	Transcript	ENST00000425696.5	protein_coding	-	2026-02-04	-	-	-	-	-	-	-	-	-	1.104	0.00794	-
pos_eXCI	TXLNG	rs5924530	rs5924560	0.925872	X	16848618	G	T	X:16848618-16848618	T	downstream_gene_variant	MODIFIER	RBBP7	ENSG00000102054	Transcript	ENST00000444437.5	protein_coding	-	-	-	-	-	-	-	-	-	-	-	1.104	0.00794	-
pos_eXCI	TXLNG	rs5924530	rs5924560	0.925872	X	16848618	G	T	X:16848618-16848618	T	non_coding_transcript_exon_variant	MODIFIER	RBBP7	ENSG00000102054	Transcript	ENST00000465244.1	retained_intron	2026-02-03	-	791	-	-	-	-	-	-	-	-	1.104	0.00794	-
pos_eXCI	TXLNG	rs5924530	rs5924560	0.925872	X	16848618	G	T	X:16848618-16848618	T	intron_variant,non_coding_transcript_variant	MODIFIER	RBBP7	ENSG00000102054	Transcript	ENST00000481586.1	retained_intron	-	2026-04-04	-	-	-	-	-	-	-	-	-	1.104	0.00794	-
pos_eXCI	TXLNG	rs5924530	rs5924560	0.925872	X	16848618	G	T	X:16848618-16848618	T	downstream_gene_variant	MODIFIER	TXLNG	ENSG00000086712	Transcript	ENST00000485153.1	protein_coding_CDS_not_defined	-	-	-	-	-	-	-	-	-	-	-	1.104	0.00794	-
pos_eXCI	TXLNG	rs5924530	rs5924560	0.925872	X	16848618	G	T	X:16848618-16848618	T	downstream_gene_variant	MODIFIER	RBBP7	ENSG00000102054	Transcript	ENST00000486166.1	retained_intron	-	-	-	-	-	-	-	-	-	-	-	1.104	0.00794	-
pos_eXCI	TXLNG	rs5924530	rs5924560	0.925872	X	16848618	G	T	X:16848618-16848618	T	intron_variant	MODIFIER	RBBP7	ENSG00000102054	Transcript	ENST00000863745.1	protein_coding	-	2026-10-12	-	-	-	-	-	-	-	-	-	1.104	0.00794	-
pos_eXCI	TXLNG	rs5924530	rs5924560	0.925872	X	16848618	G	T	X:16848618-16848618	T	intron_variant	MODIFIER	RBBP7	ENSG00000102054	Transcript	ENST00000863746.1	protein_coding	-	2026-10-11	-	-	-	-	-	-	-	-	-	1.104	0.00794	-
pos_eXCI	TXLNG	rs5924530	rs5924560	0.925872	X	16848618	G	T	X:16848618-16848618	T	intron_variant	MODIFIER	RBBP7	ENSG00000102054	Transcript	ENST00000863747.1	protein_coding	-	2026-03-04	-	-	-	-	-	-	-	-	-	1.104	0.00794	-
pos_eXCI	TXLNG	rs5924530	rs5924560	0.925872	X	16848618	G	T	X:16848618-16848618	T	intron_variant	MODIFIER	RBBP7	ENSG00000102054	Transcript	ENST00000863748.1	protein_coding	-	2026-10-11	-	-	-	-	-	-	-	-	-	1.104	0.00794	-
pos_eXCI	TXLNG	rs5924530	rs5924560	0.925872	X	16848618	G	T	X:16848618-16848618	T	intron_variant	MODIFIER	RBBP7	ENSG00000102054	Transcript	ENST00000863749.1	protein_coding	-	2026-07-08	-	-	-	-	-	-	-	-	-	1.104	0.00794	-
pos_eXCI	TXLNG	rs5924530	rs5924560	0.925872	X	16848618	G	T	X:16848618-16848618	T	intron_variant	MODIFIER	RBBP7	ENSG00000102054	Transcript	ENST00000863750.1	protein_coding	-	2026-10-11	-	-	-	-	-	-	-	-	-	1.104	0.00794	-
pos_eXCI	TXLNG	rs5924530	rs5924560	0.925872	X	16848618	G	T	X:16848618-16848618	T	intron_variant	MODIFIER	RBBP7	ENSG00000102054	Transcript	ENST00000863751.1	protein_coding	-	2026-09-10	-	-	-	-	-	-	-	-	-	1.104	0.00794	-
pos_eXCI	TXLNG	rs5924530	rs5924560	0.925872	X	16848618	G	T	X:16848618-16848618	T	intron_variant	MODIFIER	RBBP7	ENSG00000102054	Transcript	ENST00000863752.1	protein_coding	-	2026-10-11	-	-	-	-	-	-	-	-	-	1.104	0.00794	-
pos_eXCI	TXLNG	rs5924530	rs5924560	0.925872	X	16848618	G	T	X:16848618-16848618	T	intron_variant	MODIFIER	RBBP7	ENSG00000102054	Transcript	ENST00000863753.1	protein_coding	-	2026-10-11	-	-	-	-	-	-	-	-	-	1.104	0.00794	-
pos_eXCI	TXLNG	rs5924530	rs5924560	0.925872	X	16848618	G	T	X:16848618-16848618	T	intron_variant	MODIFIER	RBBP7	ENSG00000102054	Transcript	ENST00000863754.1	protein_coding	-	2026-09-10	-	-	-	-	-	-	-	-	-	1.104	0.00794	-
pos_eXCI	TXLNG	rs5924530	rs5924560	0.925872	X	16848618	G	T	X:16848618-16848618	T	intron_variant	MODIFIER	RBBP7	ENSG00000102054	Transcript	ENST00000863755.1	protein_coding	-	2026-10-11	-	-	-	-	-	-	-	-	-	1.104	0.00794	-
pos_eXCI	TXLNG	rs5924530	rs5924560	0.925872	X	16848618	G	T	X:16848618-16848618	T	downstream_gene_variant	MODIFIER	TXLNG	ENSG00000086712	Transcript	ENST00000919096.1	protein_coding	-	-	-	-	-	-	-	-	-	-	-	1.104	0.00794	-
pos_eXCI	TXLNG	rs5924530	rs5924560	0.925872	X	16848618	G	T	X:16848618-16848618	T	downstream_gene_variant	MODIFIER	TXLNG	ENSG00000086712	Transcript	ENST00000919097.1	protein_coding	-	-	-	-	-	-	-	-	-	-	-	1.104	0.00794	-
pos_eXCI	TXLNG	rs5924530	rs5924560	0.925872	X	16848618	G	T	X:16848618-16848618	T	downstream_gene_variant	MODIFIER	TXLNG	ENSG00000086712	Transcript	ENST00000919098.1	protein_coding	-	-	-	-	-	-	-	-	-	-	-	1.104	0.00794	-
pos_eXCI	TXLNG	rs5924530	rs5924560	0.925872	X	16848618	G	T	X:16848618-16848618	T	intron_variant	MODIFIER	RBBP7	ENSG00000102054	Transcript	ENST00000919334.1	protein_coding	-	2026-10-12	-	-	-	-	-	-	-	-	-	1.104	0.00794	-
pos_eXCI	TXLNG	rs5924530	rs5924560	0.925872	X	16848618	G	T	X:16848618-16848618	T	intron_variant	MODIFIER	RBBP7	ENSG00000102054	Transcript	ENST00000919335.1	protein_coding	-	2026-10-12	-	-	-	-	-	-	-	-	-	1.104	0.00794	-
pos_eXCI	TXLNG	rs5924530	rs5924560	0.925872	X	16848618	G	T	X:16848618-16848618	T	intron_variant	MODIFIER	RBBP7	ENSG00000102054	Transcript	ENST00000919336.1	protein_coding	-	2026-08-09	-	-	-	-	-	-	-	-	-	1.104	0.00794	-
pos_eXCI	TXLNG	rs5924530	rs5924560	0.925872	X	16848618	G	T	X:16848618-16848618	T	intron_variant	MODIFIER	RBBP7	ENSG00000102054	Transcript	ENST00000919337.1	protein_coding	-	2026-10-11	-	-	-	-	-	-	-	-	-	1.104	0.00794	-
pos_eXCI	TXLNG	rs5924530	rs5924560	0.925872	X	16848618	G	T	X:16848618-16848618	T	intron_variant	MODIFIER	RBBP7	ENSG00000102054	Transcript	ENST00000919338.1	protein_coding	-	2026-10-11	-	-	-	-	-	-	-	-	-	1.104	0.00794	-
pos_eXCI	TXLNG	rs5924530	rs5924560	0.925872	X	16848618	G	T	X:16848618-16848618	T	intron_variant	MODIFIER	RBBP7	ENSG00000102054	Transcript	ENST00000967933.1	protein_coding	-	2026-10-12	-	-	-	-	-	-	-	-	-	1.104	0.00794	-
pos_eXCI	TXLNG	rs5924530	rs5924560	0.925872	X	16848618	G	T	X:16848618-16848618	T	intron_variant	MODIFIER	RBBP7	ENSG00000102054	Transcript	ENST00000967934.1	protein_coding	-	2026-10-11	-	-	-	-	-	-	-	-	-	1.104	0.00794	-
pos_eXCI	TXLNG	rs5924530	rs5924560	0.925872	X	16848618	G	T	X:16848618-16848618	T	intron_variant	MODIFIER	RBBP7	ENSG00000102054	Transcript	ENST00000967935.1	protein_coding	-	2026-08-09	-	-	-	-	-	-	-	-	-	1.104	0.00794	-
pos_eXCI	TXLNG	rs5924530	rs5924560	0.925872	X	16848618	G	T	X:16848618-16848618	T	intron_variant	MODIFIER	RBBP7	ENSG00000102054	Transcript	ENST00000967936.1	protein_coding	-	2026-07-08	-	-	-	-	-	-	-	-	-	1.104	0.00794	-
pos_eXCI	TXLNG	rs5924530	rs5924560	0.925872	X	16848618	G	T	X:16848618-16848618	T	intron_variant	MODIFIER	RBBP7	ENSG00000102054	Transcript	ENST00000967937.1	protein_coding	-	2026-10-10	-	-	-	-	-	-	-	-	-	1.104	0.00794	-
pos_eXCI	TXLNG	rs5924530	rs5924560	0.925872	X	16848618	G	T	X:16848618-16848618	T	intron_variant	MODIFIER	RBBP7	ENSG00000102054	Transcript	ENST00000967938.1	protein_coding	-	2026-09-10	-	-	-	-	-	-	-	-	-	1.104	0.00794	-
pos_eXCI	TXLNG	rs5924530	rs5924560	0.925872	X	16848618	G	T	X:16848618-16848618	T	intron_variant	MODIFIER	RBBP7	ENSG00000102054	Transcript	ENST00000967939.1	protein_coding	-	2026-10-11	-	-	-	-	-	-	-	-	-	1.104	0.00794	-
pos_eXCI	TXLNG	rs5924530	rs5924561	0.924926	X	16850043	T	C	X:16850043-16850043	C	intron_variant,non_coding_transcript_variant	MODIFIER	RBBP7	ENSG00000102054	Transcript	ENST00000330735.7	retained_intron	-	2026-01-03	-	-	-	-	-	-	-	-	-	1.905	0.150993	-
pos_eXCI	TXLNG	rs5924530	rs5924561	0.924926	X	16850043	T	C	X:16850043-16850043	C	intron_variant	MODIFIER	RBBP7	ENSG00000102054	Transcript	ENST00000380084.8	protein_coding	-	2026-09-11	-	-	-	-	-	-	-	-	-	1.905	0.150993	-
pos_eXCI	TXLNG	rs5924530	rs5924561	0.924926	X	16850043	T	C	X:16850043-16850043	C	intron_variant	MODIFIER	RBBP7	ENSG00000102054	Transcript	ENST00000380087.7	protein_coding	-	2026-09-11	-	-	-	-	-	-	-	-	-	1.905	0.150993	-
pos_eXCI	TXLNG	rs5924530	rs5924561	0.924926	X	16850043	T	C	X:16850043-16850043	C	intron_variant	MODIFIER	RBBP7	ENSG00000102054	Transcript	ENST00000404022.5	protein_coding	-	2026-09-11	-	-	-	-	-	-	-	-	-	1.905	0.150993	-
pos_eXCI	TXLNG	rs5924530	rs5924561	0.924926	X	16850043	T	C	X:16850043-16850043	C	downstream_gene_variant	MODIFIER	RBBP7	ENSG00000102054	Transcript	ENST00000416035.1	protein_coding	-	-	-	-	-	-	-	-	-	-	-	1.905	0.150993	-
pos_eXCI	TXLNG	rs5924530	rs5924561	0.924926	X	16850043	T	C	X:16850043-16850043	C	intron_variant	MODIFIER	RBBP7	ENSG00000102054	Transcript	ENST00000425696.5	protein_coding	-	2026-01-04	-	-	-	-	-	-	-	-	-	1.905	0.150993	-
pos_eXCI	TXLNG	rs5924530	rs5924561	0.924926	X	16850043	T	C	X:16850043-16850043	C	intron_variant	MODIFIER	RBBP7	ENSG00000102054	Transcript	ENST00000444437.5	protein_coding	-	2026-05-05	-	-	-	-	-	-	-	-	-	1.905	0.150993	-
pos_eXCI	TXLNG	rs5924530	rs5924561	0.924926	X	16850043	T	C	X:16850043-16850043	C	intron_variant,non_coding_transcript_variant	MODIFIER	RBBP7	ENSG00000102054	Transcript	ENST00000465244.1	retained_intron	-	2026-01-02	-	-	-	-	-	-	-	-	-	1.905	0.150993	-
pos_eXCI	TXLNG	rs5924530	rs5924561	0.924926	X	16850043	T	C	X:16850043-16850043	C	intron_variant,non_coding_transcript_variant	MODIFIER	RBBP7	ENSG00000102054	Transcript	ENST00000481586.1	retained_intron	-	2026-03-04	-	-	-	-	-	-	-	-	-	1.905	0.150993	-
pos_eXCI	TXLNG	rs5924530	rs5924561	0.924926	X	16850043	T	C	X:16850043-16850043	C	downstream_gene_variant	MODIFIER	RBBP7	ENSG00000102054	Transcript	ENST00000486166.1	retained_intron	-	-	-	-	-	-	-	-	-	-	-	1.905	0.150993	-
pos_eXCI	TXLNG	rs5924530	rs5924561	0.924926	X	16850043	T	C	X:16850043-16850043	C	intron_variant	MODIFIER	RBBP7	ENSG00000102054	Transcript	ENST00000863745.1	protein_coding	-	2026-09-12	-	-	-	-	-	-	-	-	-	1.905	0.150993	-
pos_eXCI	TXLNG	rs5924530	rs5924561	0.924926	X	16850043	T	C	X:16850043-16850043	C	intron_variant	MODIFIER	RBBP7	ENSG00000102054	Transcript	ENST00000863746.1	protein_coding	-	2026-09-11	-	-	-	-	-	-	-	-	-	1.905	0.150993	-
pos_eXCI	TXLNG	rs5924530	rs5924561	0.924926	X	16850043	T	C	X:16850043-16850043	C	intron_variant	MODIFIER	RBBP7	ENSG00000102054	Transcript	ENST00000863747.1	protein_coding	-	2026-02-04	-	-	-	-	-	-	-	-	-	1.905	0.150993	-
pos_eXCI	TXLNG	rs5924530	rs5924561	0.924926	X	16850043	T	C	X:16850043-16850043	C	intron_variant	MODIFIER	RBBP7	ENSG00000102054	Transcript	ENST00000863748.1	protein_coding	-	2026-09-11	-	-	-	-	-	-	-	-	-	1.905	0.150993	-
pos_eXCI	TXLNG	rs5924530	rs5924561	0.924926	X	16850043	T	C	X:16850043-16850043	C	intron_variant	MODIFIER	RBBP7	ENSG00000102054	Transcript	ENST00000863749.1	protein_coding	-	2026-06-08	-	-	-	-	-	-	-	-	-	1.905	0.150993	-
pos_eXCI	TXLNG	rs5924530	rs5924561	0.924926	X	16850043	T	C	X:16850043-16850043	C	intron_variant	MODIFIER	RBBP7	ENSG00000102054	Transcript	ENST00000863750.1	protein_coding	-	2026-09-11	-	-	-	-	-	-	-	-	-	1.905	0.150993	-
pos_eXCI	TXLNG	rs5924530	rs5924561	0.924926	X	16850043	T	C	X:16850043-16850043	C	intron_variant	MODIFIER	RBBP7	ENSG00000102054	Transcript	ENST00000863751.1	protein_coding	-	2026-08-10	-	-	-	-	-	-	-	-	-	1.905	0.150993	-
pos_eXCI	TXLNG	rs5924530	rs5924561	0.924926	X	16850043	T	C	X:16850043-16850043	C	intron_variant	MODIFIER	RBBP7	ENSG00000102054	Transcript	ENST00000863752.1	protein_coding	-	2026-09-11	-	-	-	-	-	-	-	-	-	1.905	0.150993	-
pos_eXCI	TXLNG	rs5924530	rs5924561	0.924926	X	16850043	T	C	X:16850043-16850043	C	intron_variant	MODIFIER	RBBP7	ENSG00000102054	Transcript	ENST00000863753.1	protein_coding	-	2026-09-11	-	-	-	-	-	-	-	-	-	1.905	0.150993	-
pos_eXCI	TXLNG	rs5924530	rs5924561	0.924926	X	16850043	T	C	X:16850043-16850043	C	intron_variant	MODIFIER	RBBP7	ENSG00000102054	Transcript	ENST00000863754.1	protein_coding	-	2026-08-10	-	-	-	-	-	-	-	-	-	1.905	0.150993	-
pos_eXCI	TXLNG	rs5924530	rs5924561	0.924926	X	16850043	T	C	X:16850043-16850043	C	intron_variant	MODIFIER	RBBP7	ENSG00000102054	Transcript	ENST00000863755.1	protein_coding	-	2026-09-11	-	-	-	-	-	-	-	-	-	1.905	0.150993	-
pos_eXCI	TXLNG	rs5924530	rs5924561	0.924926	X	16850043	T	C	X:16850043-16850043	C	intron_variant	MODIFIER	RBBP7	ENSG00000102054	Transcript	ENST00000919334.1	protein_coding	-	2026-09-12	-	-	-	-	-	-	-	-	-	1.905	0.150993	-
pos_eXCI	TXLNG	rs5924530	rs5924561	0.924926	X	16850043	T	C	X:16850043-16850043	C	intron_variant	MODIFIER	RBBP7	ENSG00000102054	Transcript	ENST00000919335.1	protein_coding	-	2026-09-12	-	-	-	-	-	-	-	-	-	1.905	0.150993	-
pos_eXCI	TXLNG	rs5924530	rs5924561	0.924926	X	16850043	T	C	X:16850043-16850043	C	intron_variant	MODIFIER	RBBP7	ENSG00000102054	Transcript	ENST00000919336.1	protein_coding	-	2026-07-09	-	-	-	-	-	-	-	-	-	1.905	0.150993	-
pos_eXCI	TXLNG	rs5924530	rs5924561	0.924926	X	16850043	T	C	X:16850043-16850043	C	intron_variant	MODIFIER	RBBP7	ENSG00000102054	Transcript	ENST00000919337.1	protein_coding	-	2026-09-11	-	-	-	-	-	-	-	-	-	1.905	0.150993	-
pos_eXCI	TXLNG	rs5924530	rs5924561	0.924926	X	16850043	T	C	X:16850043-16850043	C	intron_variant	MODIFIER	RBBP7	ENSG00000102054	Transcript	ENST00000919338.1	protein_coding	-	2026-09-11	-	-	-	-	-	-	-	-	-	1.905	0.150993	-
pos_eXCI	TXLNG	rs5924530	rs5924561	0.924926	X	16850043	T	C	X:16850043-16850043	C	intron_variant	MODIFIER	RBBP7	ENSG00000102054	Transcript	ENST00000967933.1	protein_coding	-	2026-09-12	-	-	-	-	-	-	-	-	-	1.905	0.150993	-
pos_eXCI	TXLNG	rs5924530	rs5924561	0.924926	X	16850043	T	C	X:16850043-16850043	C	intron_variant	MODIFIER	RBBP7	ENSG00000102054	Transcript	ENST00000967934.1	protein_coding	-	2026-09-11	-	-	-	-	-	-	-	-	-	1.905	0.150993	-
pos_eXCI	TXLNG	rs5924530	rs5924561	0.924926	X	16850043	T	C	X:16850043-16850043	C	intron_variant	MODIFIER	RBBP7	ENSG00000102054	Transcript	ENST00000967935.1	protein_coding	-	2026-07-09	-	-	-	-	-	-	-	-	-	1.905	0.150993	-
pos_eXCI	TXLNG	rs5924530	rs5924561	0.924926	X	16850043	T	C	X:16850043-16850043	C	intron_variant	MODIFIER	RBBP7	ENSG00000102054	Transcript	ENST00000967936.1	protein_coding	-	2026-06-08	-	-	-	-	-	-	-	-	-	1.905	0.150993	-
pos_eXCI	TXLNG	rs5924530	rs5924561	0.924926	X	16850043	T	C	X:16850043-16850043	C	intron_variant	MODIFIER	RBBP7	ENSG00000102054	Transcript	ENST00000967937.1	protein_coding	-	2026-09-10	-	-	-	-	-	-	-	-	-	1.905	0.150993	-
pos_eXCI	TXLNG	rs5924530	rs5924561	0.924926	X	16850043	T	C	X:16850043-16850043	C	intron_variant	MODIFIER	RBBP7	ENSG00000102054	Transcript	ENST00000967938.1	protein_coding	-	2026-08-10	-	-	-	-	-	-	-	-	-	1.905	0.150993	-
pos_eXCI	TXLNG	rs5924530	rs5924561	0.924926	X	16850043	T	C	X:16850043-16850043	C	intron_variant	MODIFIER	RBBP7	ENSG00000102054	Transcript	ENST00000967939.1	protein_coding	-	2026-09-11	-	-	-	-	-	-	-	-	-	1.905	0.150993	-
pos_eXCI	TXLNG	rs5924530	rs5924532	0.925084	X	16854935	A	C	X:16854935-16854935	C	upstream_gene_variant	MODIFIER	RBBP7	ENSG00000102054	Transcript	ENST00000330735.7	retained_intron	-	-	-	-	-	-	-	-	-	-	-	0.795	-0.076686	-
pos_eXCI	TXLNG	rs5924530	rs5924532	0.925084	X	16854935	A	C	X:16854935-16854935	C	intron_variant	MODIFIER	RBBP7	ENSG00000102054	Transcript	ENST00000380084.8	protein_coding	-	2026-05-11	-	-	-	-	-	-	-	-	-	0.795	-0.076686	-
pos_eXCI	TXLNG	rs5924530	rs5924532	0.925084	X	16854935	A	C	X:16854935-16854935	C	intron_variant	MODIFIER	RBBP7	ENSG00000102054	Transcript	ENST00000380087.7	protein_coding	-	2026-05-11	-	-	-	-	-	-	-	-	-	0.795	-0.076686	-
pos_eXCI	TXLNG	rs5924530	rs5924532	0.925084	X	16854935	A	C	X:16854935-16854935	C	intron_variant	MODIFIER	RBBP7	ENSG00000102054	Transcript	ENST00000404022.5	protein_coding	-	2026-05-11	-	-	-	-	-	-	-	-	-	0.795	-0.076686	-
pos_eXCI	TXLNG	rs5924530	rs5924532	0.925084	X	16854935	A	C	X:16854935-16854935	C	intron_variant	MODIFIER	RBBP7	ENSG00000102054	Transcript	ENST00000416035.1	protein_coding	-	2026-03-06	-	-	-	-	-	-	-	-	-	0.795	-0.076686	-
pos_eXCI	TXLNG	rs5924530	rs5924532	0.925084	X	16854935	A	C	X:16854935-16854935	C	upstream_gene_variant	MODIFIER	RBBP7	ENSG00000102054	Transcript	ENST00000425696.5	protein_coding	-	-	-	-	-	-	-	-	-	-	-	0.795	-0.076686	-
pos_eXCI	TXLNG	rs5924530	rs5924532	0.925084	X	16854935	A	C	X:16854935-16854935	C	intron_variant	MODIFIER	RBBP7	ENSG00000102054	Transcript	ENST00000444437.5	protein_coding	-	2026-01-05	-	-	-	-	-	-	-	-	-	0.795	-0.076686	-
pos_eXCI	TXLNG	rs5924530	rs5924532	0.925084	X	16854935	A	C	X:16854935-16854935	C	upstream_gene_variant	MODIFIER	RBBP7	ENSG00000102054	Transcript	ENST00000465244.1	retained_intron	-	-	-	-	-	-	-	-	-	-	-	0.795	-0.076686	-
pos_eXCI	TXLNG	rs5924530	rs5924532	0.925084	X	16854935	A	C	X:16854935-16854935	C	upstream_gene_variant	MODIFIER	RBBP7	ENSG00000102054	Transcript	ENST00000481586.1	retained_intron	-	-	-	-	-	-	-	-	-	-	-	0.795	-0.076686	-
pos_eXCI	TXLNG	rs5924530	rs5924532	0.925084	X	16854935	A	C	X:16854935-16854935	C	intron_variant,non_coding_transcript_variant	MODIFIER	RBBP7	ENSG00000102054	Transcript	ENST00000486166.1	retained_intron	-	2026-02-02	-	-	-	-	-	-	-	-	-	0.795	-0.076686	-
pos_eXCI	TXLNG	rs5924530	rs5924532	0.925084	X	16854935	A	C	X:16854935-16854935	C	intron_variant	MODIFIER	RBBP7	ENSG00000102054	Transcript	ENST00000863745.1	protein_coding	-	2026-05-12	-	-	-	-	-	-	-	-	-	0.795	-0.076686	-
pos_eXCI	TXLNG	rs5924530	rs5924532	0.925084	X	16854935	A	C	X:16854935-16854935	C	intron_variant	MODIFIER	RBBP7	ENSG00000102054	Transcript	ENST00000863746.1	protein_coding	-	2026-05-11	-	-	-	-	-	-	-	-	-	0.795	-0.076686	-
pos_eXCI	TXLNG	rs5924530	rs5924532	0.925084	X	16854935	A	C	X:16854935-16854935	C	intron_variant	MODIFIER	RBBP7	ENSG00000102054	Transcript	ENST00000863747.1	protein_coding	-	2026-02-04	-	-	-	-	-	-	-	-	-	0.795	-0.076686	-
pos_eXCI	TXLNG	rs5924530	rs5924532	0.925084	X	16854935	A	C	X:16854935-16854935	C	intron_variant	MODIFIER	RBBP7	ENSG00000102054	Transcript	ENST00000863748.1	protein_coding	-	2026-05-11	-	-	-	-	-	-	-	-	-	0.795	-0.076686	-
pos_eXCI	TXLNG	rs5924530	rs5924532	0.925084	X	16854935	A	C	X:16854935-16854935	C	intron_variant	MODIFIER	RBBP7	ENSG00000102054	Transcript	ENST00000863749.1	protein_coding	-	2026-05-08	-	-	-	-	-	-	-	-	-	0.795	-0.076686	-
pos_eXCI	TXLNG	rs5924530	rs5924532	0.925084	X	16854935	A	C	X:16854935-16854935	C	intron_variant	MODIFIER	RBBP7	ENSG00000102054	Transcript	ENST00000863750.1	protein_coding	-	2026-05-11	-	-	-	-	-	-	-	-	-	0.795	-0.076686	-
pos_eXCI	TXLNG	rs5924530	rs5924532	0.925084	X	16854935	A	C	X:16854935-16854935	C	intron_variant	MODIFIER	RBBP7	ENSG00000102054	Transcript	ENST00000863751.1	protein_coding	-	2026-05-10	-	-	-	-	-	-	-	-	-	0.795	-0.076686	-
pos_eXCI	TXLNG	rs5924530	rs5924532	0.925084	X	16854935	A	C	X:16854935-16854935	C	intron_variant	MODIFIER	RBBP7	ENSG00000102054	Transcript	ENST00000863752.1	protein_coding	-	2026-05-11	-	-	-	-	-	-	-	-	-	0.795	-0.076686	-
pos_eXCI	TXLNG	rs5924530	rs5924532	0.925084	X	16854935	A	C	X:16854935-16854935	C	intron_variant	MODIFIER	RBBP7	ENSG00000102054	Transcript	ENST00000863753.1	protein_coding	-	2026-05-11	-	-	-	-	-	-	-	-	-	0.795	-0.076686	-
pos_eXCI	TXLNG	rs5924530	rs5924532	0.925084	X	16854935	A	C	X:16854935-16854935	C	intron_variant	MODIFIER	RBBP7	ENSG00000102054	Transcript	ENST00000863754.1	protein_coding	-	2026-04-10	-	-	-	-	-	-	-	-	-	0.795	-0.076686	-
pos_eXCI	TXLNG	rs5924530	rs5924532	0.925084	X	16854935	A	C	X:16854935-16854935	C	intron_variant	MODIFIER	RBBP7	ENSG00000102054	Transcript	ENST00000863755.1	protein_coding	-	2026-05-11	-	-	-	-	-	-	-	-	-	0.795	-0.076686	-
pos_eXCI	TXLNG	rs5924530	rs5924532	0.925084	X	16854935	A	C	X:16854935-16854935	C	intron_variant	MODIFIER	RBBP7	ENSG00000102054	Transcript	ENST00000919334.1	protein_coding	-	2026-05-12	-	-	-	-	-	-	-	-	-	0.795	-0.076686	-
pos_eXCI	TXLNG	rs5924530	rs5924532	0.925084	X	16854935	A	C	X:16854935-16854935	C	intron_variant	MODIFIER	RBBP7	ENSG00000102054	Transcript	ENST00000919335.1	protein_coding	-	2026-05-12	-	-	-	-	-	-	-	-	-	0.795	-0.076686	-
pos_eXCI	TXLNG	rs5924530	rs5924532	0.925084	X	16854935	A	C	X:16854935-16854935	C	intron_variant	MODIFIER	RBBP7	ENSG00000102054	Transcript	ENST00000919336.1	protein_coding	-	2026-05-09	-	-	-	-	-	-	-	-	-	0.795	-0.076686	-
pos_eXCI	TXLNG	rs5924530	rs5924532	0.925084	X	16854935	A	C	X:16854935-16854935	C	intron_variant	MODIFIER	RBBP7	ENSG00000102054	Transcript	ENST00000919337.1	protein_coding	-	2026-05-11	-	-	-	-	-	-	-	-	-	0.795	-0.076686	-
pos_eXCI	TXLNG	rs5924530	rs5924532	0.925084	X	16854935	A	C	X:16854935-16854935	C	intron_variant	MODIFIER	RBBP7	ENSG00000102054	Transcript	ENST00000919338.1	protein_coding	-	2026-05-11	-	-	-	-	-	-	-	-	-	0.795	-0.076686	-
pos_eXCI	TXLNG	rs5924530	rs5924532	0.925084	X	16854935	A	C	X:16854935-16854935	C	intron_variant	MODIFIER	RBBP7	ENSG00000102054	Transcript	ENST00000967933.1	protein_coding	-	2026-05-12	-	-	-	-	-	-	-	-	-	0.795	-0.076686	-
pos_eXCI	TXLNG	rs5924530	rs5924532	0.925084	X	16854935	A	C	X:16854935-16854935	C	intron_variant	MODIFIER	RBBP7	ENSG00000102054	Transcript	ENST00000967934.1	protein_coding	-	2026-05-11	-	-	-	-	-	-	-	-	-	0.795	-0.076686	-
pos_eXCI	TXLNG	rs5924530	rs5924532	0.925084	X	16854935	A	C	X:16854935-16854935	C	intron_variant	MODIFIER	RBBP7	ENSG00000102054	Transcript	ENST00000967935.1	protein_coding	-	2026-03-09	-	-	-	-	-	-	-	-	-	0.795	-0.076686	-
pos_eXCI	TXLNG	rs5924530	rs5924532	0.925084	X	16854935	A	C	X:16854935-16854935	C	intron_variant	MODIFIER	RBBP7	ENSG00000102054	Transcript	ENST00000967936.1	protein_coding	-	2026-05-08	-	-	-	-	-	-	-	-	-	0.795	-0.076686	-
pos_eXCI	TXLNG	rs5924530	rs5924532	0.925084	X	16854935	A	C	X:16854935-16854935	C	intron_variant	MODIFIER	RBBP7	ENSG00000102054	Transcript	ENST00000967937.1	protein_coding	-	2026-05-10	-	-	-	-	-	-	-	-	-	0.795	-0.076686	-
pos_eXCI	TXLNG	rs5924530	rs5924532	0.925084	X	16854935	A	C	X:16854935-16854935	C	intron_variant	MODIFIER	RBBP7	ENSG00000102054	Transcript	ENST00000967938.1	protein_coding	-	2026-05-10	-	-	-	-	-	-	-	-	-	0.795	-0.076686	-
pos_eXCI	TXLNG	rs5924530	rs5924532	0.925084	X	16854935	A	C	X:16854935-16854935	C	intron_variant	MODIFIER	RBBP7	ENSG00000102054	Transcript	ENST00000967939.1	protein_coding	-	2026-05-11	-	-	-	-	-	-	-	-	-	0.795	-0.076686	-
pos_eXCI	TXLNG	rs5924530	rs5969730	0.923176	X	16855527	T	C	X:16855527-16855527	C	upstream_gene_variant	MODIFIER	RBBP7	ENSG00000102054	Transcript	ENST00000330735.7	retained_intron	-	-	-	-	-	-	-	-	-	-	-	1.038	-0.008055	-
pos_eXCI	TXLNG	rs5924530	rs5969730	0.923176	X	16855527	T	C	X:16855527-16855527	C	intron_variant	MODIFIER	RBBP7	ENSG00000102054	Transcript	ENST00000380084.8	protein_coding	-	2026-05-11	-	-	-	-	-	-	-	-	-	1.038	-0.008055	-
pos_eXCI	TXLNG	rs5924530	rs5969730	0.923176	X	16855527	T	C	X:16855527-16855527	C	intron_variant	MODIFIER	RBBP7	ENSG00000102054	Transcript	ENST00000380087.7	protein_coding	-	2026-05-11	-	-	-	-	-	-	-	-	-	1.038	-0.008055	-
pos_eXCI	TXLNG	rs5924530	rs5969730	0.923176	X	16855527	T	C	X:16855527-16855527	C	intron_variant	MODIFIER	RBBP7	ENSG00000102054	Transcript	ENST00000404022.5	protein_coding	-	2026-05-11	-	-	-	-	-	-	-	-	-	1.038	-0.008055	-
pos_eXCI	TXLNG	rs5924530	rs5969730	0.923176	X	16855527	T	C	X:16855527-16855527	C	intron_variant	MODIFIER	RBBP7	ENSG00000102054	Transcript	ENST00000416035.1	protein_coding	-	2026-03-06	-	-	-	-	-	-	-	-	-	1.038	-0.008055	-
pos_eXCI	TXLNG	rs5924530	rs5969730	0.923176	X	16855527	T	C	X:16855527-16855527	C	upstream_gene_variant	MODIFIER	RBBP7	ENSG00000102054	Transcript	ENST00000425696.5	protein_coding	-	-	-	-	-	-	-	-	-	-	-	1.038	-0.008055	-
pos_eXCI	TXLNG	rs5924530	rs5969730	0.923176	X	16855527	T	C	X:16855527-16855527	C	intron_variant	MODIFIER	RBBP7	ENSG00000102054	Transcript	ENST00000444437.5	protein_coding	-	2026-01-05	-	-	-	-	-	-	-	-	-	1.038	-0.008055	-
pos_eXCI	TXLNG	rs5924530	rs5969730	0.923176	X	16855527	T	C	X:16855527-16855527	C	upstream_gene_variant	MODIFIER	RBBP7	ENSG00000102054	Transcript	ENST00000465244.1	retained_intron	-	-	-	-	-	-	-	-	-	-	-	1.038	-0.008055	-
pos_eXCI	TXLNG	rs5924530	rs5969730	0.923176	X	16855527	T	C	X:16855527-16855527	C	upstream_gene_variant	MODIFIER	RBBP7	ENSG00000102054	Transcript	ENST00000481586.1	retained_intron	-	-	-	-	-	-	-	-	-	-	-	1.038	-0.008055	-
pos_eXCI	TXLNG	rs5924530	rs5969730	0.923176	X	16855527	T	C	X:16855527-16855527	C	intron_variant,non_coding_transcript_variant	MODIFIER	RBBP7	ENSG00000102054	Transcript	ENST00000486166.1	retained_intron	-	2026-02-02	-	-	-	-	-	-	-	-	-	1.038	-0.008055	-
pos_eXCI	TXLNG	rs5924530	rs5969730	0.923176	X	16855527	T	C	X:16855527-16855527	C	intron_variant	MODIFIER	RBBP7	ENSG00000102054	Transcript	ENST00000863745.1	protein_coding	-	2026-05-12	-	-	-	-	-	-	-	-	-	1.038	-0.008055	-
pos_eXCI	TXLNG	rs5924530	rs5969730	0.923176	X	16855527	T	C	X:16855527-16855527	C	intron_variant	MODIFIER	RBBP7	ENSG00000102054	Transcript	ENST00000863746.1	protein_coding	-	2026-05-11	-	-	-	-	-	-	-	-	-	1.038	-0.008055	-
pos_eXCI	TXLNG	rs5924530	rs5969730	0.923176	X	16855527	T	C	X:16855527-16855527	C	intron_variant	MODIFIER	RBBP7	ENSG00000102054	Transcript	ENST00000863747.1	protein_coding	-	2026-02-04	-	-	-	-	-	-	-	-	-	1.038	-0.008055	-
pos_eXCI	TXLNG	rs5924530	rs5969730	0.923176	X	16855527	T	C	X:16855527-16855527	C	intron_variant	MODIFIER	RBBP7	ENSG00000102054	Transcript	ENST00000863748.1	protein_coding	-	2026-05-11	-	-	-	-	-	-	-	-	-	1.038	-0.008055	-
pos_eXCI	TXLNG	rs5924530	rs5969730	0.923176	X	16855527	T	C	X:16855527-16855527	C	intron_variant	MODIFIER	RBBP7	ENSG00000102054	Transcript	ENST00000863749.1	protein_coding	-	2026-05-08	-	-	-	-	-	-	-	-	-	1.038	-0.008055	-
pos_eXCI	TXLNG	rs5924530	rs5969730	0.923176	X	16855527	T	C	X:16855527-16855527	C	intron_variant	MODIFIER	RBBP7	ENSG00000102054	Transcript	ENST00000863750.1	protein_coding	-	2026-05-11	-	-	-	-	-	-	-	-	-	1.038	-0.008055	-
pos_eXCI	TXLNG	rs5924530	rs5969730	0.923176	X	16855527	T	C	X:16855527-16855527	C	intron_variant	MODIFIER	RBBP7	ENSG00000102054	Transcript	ENST00000863751.1	protein_coding	-	2026-05-10	-	-	-	-	-	-	-	-	-	1.038	-0.008055	-
pos_eXCI	TXLNG	rs5924530	rs5969730	0.923176	X	16855527	T	C	X:16855527-16855527	C	intron_variant	MODIFIER	RBBP7	ENSG00000102054	Transcript	ENST00000863752.1	protein_coding	-	2026-05-11	-	-	-	-	-	-	-	-	-	1.038	-0.008055	-
pos_eXCI	TXLNG	rs5924530	rs5969730	0.923176	X	16855527	T	C	X:16855527-16855527	C	intron_variant	MODIFIER	RBBP7	ENSG00000102054	Transcript	ENST00000863753.1	protein_coding	-	2026-05-11	-	-	-	-	-	-	-	-	-	1.038	-0.008055	-
pos_eXCI	TXLNG	rs5924530	rs5969730	0.923176	X	16855527	T	C	X:16855527-16855527	C	intron_variant	MODIFIER	RBBP7	ENSG00000102054	Transcript	ENST00000863754.1	protein_coding	-	2026-04-10	-	-	-	-	-	-	-	-	-	1.038	-0.008055	-
pos_eXCI	TXLNG	rs5924530	rs5969730	0.923176	X	16855527	T	C	X:16855527-16855527	C	intron_variant	MODIFIER	RBBP7	ENSG00000102054	Transcript	ENST00000863755.1	protein_coding	-	2026-05-11	-	-	-	-	-	-	-	-	-	1.038	-0.008055	-
pos_eXCI	TXLNG	rs5924530	rs5969730	0.923176	X	16855527	T	C	X:16855527-16855527	C	intron_variant	MODIFIER	RBBP7	ENSG00000102054	Transcript	ENST00000919334.1	protein_coding	-	2026-05-12	-	-	-	-	-	-	-	-	-	1.038	-0.008055	-
pos_eXCI	TXLNG	rs5924530	rs5969730	0.923176	X	16855527	T	C	X:16855527-16855527	C	intron_variant	MODIFIER	RBBP7	ENSG00000102054	Transcript	ENST00000919335.1	protein_coding	-	2026-05-12	-	-	-	-	-	-	-	-	-	1.038	-0.008055	-
pos_eXCI	TXLNG	rs5924530	rs5969730	0.923176	X	16855527	T	C	X:16855527-16855527	C	intron_variant	MODIFIER	RBBP7	ENSG00000102054	Transcript	ENST00000919336.1	protein_coding	-	2026-05-09	-	-	-	-	-	-	-	-	-	1.038	-0.008055	-
pos_eXCI	TXLNG	rs5924530	rs5969730	0.923176	X	16855527	T	C	X:16855527-16855527	C	intron_variant	MODIFIER	RBBP7	ENSG00000102054	Transcript	ENST00000919337.1	protein_coding	-	2026-05-11	-	-	-	-	-	-	-	-	-	1.038	-0.008055	-
pos_eXCI	TXLNG	rs5924530	rs5969730	0.923176	X	16855527	T	C	X:16855527-16855527	C	intron_variant	MODIFIER	RBBP7	ENSG00000102054	Transcript	ENST00000919338.1	protein_coding	-	2026-05-11	-	-	-	-	-	-	-	-	-	1.038	-0.008055	-
pos_eXCI	TXLNG	rs5924530	rs5969730	0.923176	X	16855527	T	C	X:16855527-16855527	C	intron_variant	MODIFIER	RBBP7	ENSG00000102054	Transcript	ENST00000967933.1	protein_coding	-	2026-05-12	-	-	-	-	-	-	-	-	-	1.038	-0.008055	-
pos_eXCI	TXLNG	rs5924530	rs5969730	0.923176	X	16855527	T	C	X:16855527-16855527	C	intron_variant	MODIFIER	RBBP7	ENSG00000102054	Transcript	ENST00000967934.1	protein_coding	-	2026-05-11	-	-	-	-	-	-	-	-	-	1.038	-0.008055	-
pos_eXCI	TXLNG	rs5924530	rs5969730	0.923176	X	16855527	T	C	X:16855527-16855527	C	intron_variant	MODIFIER	RBBP7	ENSG00000102054	Transcript	ENST00000967935.1	protein_coding	-	2026-03-09	-	-	-	-	-	-	-	-	-	1.038	-0.008055	-
pos_eXCI	TXLNG	rs5924530	rs5969730	0.923176	X	16855527	T	C	X:16855527-16855527	C	intron_variant	MODIFIER	RBBP7	ENSG00000102054	Transcript	ENST00000967936.1	protein_coding	-	2026-05-08	-	-	-	-	-	-	-	-	-	1.038	-0.008055	-
pos_eXCI	TXLNG	rs5924530	rs5969730	0.923176	X	16855527	T	C	X:16855527-16855527	C	intron_variant	MODIFIER	RBBP7	ENSG00000102054	Transcript	ENST00000967937.1	protein_coding	-	2026-05-10	-	-	-	-	-	-	-	-	-	1.038	-0.008055	-
pos_eXCI	TXLNG	rs5924530	rs5969730	0.923176	X	16855527	T	C	X:16855527-16855527	C	intron_variant	MODIFIER	RBBP7	ENSG00000102054	Transcript	ENST00000967938.1	protein_coding	-	2026-05-10	-	-	-	-	-	-	-	-	-	1.038	-0.008055	-
pos_eXCI	TXLNG	rs5924530	rs5969730	0.923176	X	16855527	T	C	X:16855527-16855527	C	intron_variant	MODIFIER	RBBP7	ENSG00000102054	Transcript	ENST00000967939.1	protein_coding	-	2026-05-11	-	-	-	-	-	-	-	-	-	1.038	-0.008055	-
pos_eXCI	TXLNG	rs5924530	rs4828536	0.922708	X	16858857	G	A	X:16858857-16858857	A	splice_region_variant,splice_polypyrimidine_tract_variant,intron_variant	LOW	RBBP7	ENSG00000102054	Transcript	ENST00000380084.8	protein_coding	-	2026-03-11	-	-	-	-	-	-	-	-	-	10.35	1.00151	-
pos_eXCI	TXLNG	rs5924530	rs4828536	0.922708	X	16858857	G	A	X:16858857-16858857	A	splice_region_variant,splice_polypyrimidine_tract_variant,intron_variant	LOW	RBBP7	ENSG00000102054	Transcript	ENST00000380087.7	protein_coding	-	2026-03-11	-	-	-	-	-	-	-	-	-	10.35	1.00151	-
pos_eXCI	TXLNG	rs5924530	rs4828536	0.922708	X	16858857	G	A	X:16858857-16858857	A	intron_variant	MODIFIER	RBBP7	ENSG00000102054	Transcript	ENST00000404022.5	protein_coding	-	2026-03-11	-	-	-	-	-	-	-	-	-	10.35	1.00151	-
pos_eXCI	TXLNG	rs5924530	rs4828536	0.922708	X	16858857	G	A	X:16858857-16858857	A	splice_region_variant,splice_polypyrimidine_tract_variant,intron_variant	LOW	RBBP7	ENSG00000102054	Transcript	ENST00000416035.1	protein_coding	-	2026-01-06	-	-	-	-	-	-	-	-	-	10.35	1.00151	-
pos_eXCI	TXLNG	rs5924530	rs4828536	0.922708	X	16858857	G	A	X:16858857-16858857	A	upstream_gene_variant	MODIFIER	RBBP7	ENSG00000102054	Transcript	ENST00000444437.5	protein_coding	-	-	-	-	-	-	-	-	-	-	-	10.35	1.00151	-
pos_eXCI	TXLNG	rs5924530	rs4828536	0.922708	X	16858857	G	A	X:16858857-16858857	A	downstream_gene_variant	MODIFIER	RBBP7	ENSG00000102054	Transcript	ENST00000468092.1	protein_coding	-	-	-	-	-	-	-	-	-	-	-	10.35	1.00151	-
pos_eXCI	TXLNG	rs5924530	rs4828536	0.922708	X	16858857	G	A	X:16858857-16858857	A	upstream_gene_variant	MODIFIER	RBBP7	ENSG00000102054	Transcript	ENST00000486166.1	retained_intron	-	-	-	-	-	-	-	-	-	-	-	10.35	1.00151	-
pos_eXCI	TXLNG	rs5924530	rs4828536	0.922708	X	16858857	G	A	X:16858857-16858857	A	splice_region_variant,splice_polypyrimidine_tract_variant,intron_variant	LOW	RBBP7	ENSG00000102054	Transcript	ENST00000863745.1	protein_coding	-	2026-03-12	-	-	-	-	-	-	-	-	-	10.35	1.00151	-
pos_eXCI	TXLNG	rs5924530	rs4828536	0.922708	X	16858857	G	A	X:16858857-16858857	A	splice_region_variant,splice_polypyrimidine_tract_variant,intron_variant	LOW	RBBP7	ENSG00000102054	Transcript	ENST00000863746.1	protein_coding	-	2026-03-11	-	-	-	-	-	-	-	-	-	10.35	1.00151	-
pos_eXCI	TXLNG	rs5924530	rs4828536	0.922708	X	16858857	G	A	X:16858857-16858857	A	intron_variant	MODIFIER	RBBP7	ENSG00000102054	Transcript	ENST00000863747.1	protein_coding	-	2026-02-04	-	-	-	-	-	-	-	-	-	10.35	1.00151	-
pos_eXCI	TXLNG	rs5924530	rs4828536	0.922708	X	16858857	G	A	X:16858857-16858857	A	splice_region_variant,splice_polypyrimidine_tract_variant,intron_variant	LOW	RBBP7	ENSG00000102054	Transcript	ENST00000863748.1	protein_coding	-	2026-03-11	-	-	-	-	-	-	-	-	-	10.35	1.00151	-
pos_eXCI	TXLNG	rs5924530	rs4828536	0.922708	X	16858857	G	A	X:16858857-16858857	A	splice_region_variant,splice_polypyrimidine_tract_variant,intron_variant	LOW	RBBP7	ENSG00000102054	Transcript	ENST00000863749.1	protein_coding	-	2026-03-08	-	-	-	-	-	-	-	-	-	10.35	1.00151	-
pos_eXCI	TXLNG	rs5924530	rs4828536	0.922708	X	16858857	G	A	X:16858857-16858857	A	splice_region_variant,splice_polypyrimidine_tract_variant,intron_variant	LOW	RBBP7	ENSG00000102054	Transcript	ENST00000863750.1	protein_coding	-	2026-03-11	-	-	-	-	-	-	-	-	-	10.35	1.00151	-
pos_eXCI	TXLNG	rs5924530	rs4828536	0.922708	X	16858857	G	A	X:16858857-16858857	A	splice_region_variant,splice_polypyrimidine_tract_variant,intron_variant	LOW	RBBP7	ENSG00000102054	Transcript	ENST00000863751.1	protein_coding	-	2026-03-10	-	-	-	-	-	-	-	-	-	10.35	1.00151	-
pos_eXCI	TXLNG	rs5924530	rs4828536	0.922708	X	16858857	G	A	X:16858857-16858857	A	splice_region_variant,splice_polypyrimidine_tract_variant,intron_variant	LOW	RBBP7	ENSG00000102054	Transcript	ENST00000863752.1	protein_coding	-	2026-03-11	-	-	-	-	-	-	-	-	-	10.35	1.00151	-
pos_eXCI	TXLNG	rs5924530	rs4828536	0.922708	X	16858857	G	A	X:16858857-16858857	A	splice_region_variant,splice_polypyrimidine_tract_variant,intron_variant	LOW	RBBP7	ENSG00000102054	Transcript	ENST00000863753.1	protein_coding	-	2026-03-11	-	-	-	-	-	-	-	-	-	10.35	1.00151	-
pos_eXCI	TXLNG	rs5924530	rs4828536	0.922708	X	16858857	G	A	X:16858857-16858857	A	intron_variant	MODIFIER	RBBP7	ENSG00000102054	Transcript	ENST00000863754.1	protein_coding	-	2026-03-10	-	-	-	-	-	-	-	-	-	10.35	1.00151	-
pos_eXCI	TXLNG	rs5924530	rs4828536	0.922708	X	16858857	G	A	X:16858857-16858857	A	splice_region_variant,splice_polypyrimidine_tract_variant,intron_variant	LOW	RBBP7	ENSG00000102054	Transcript	ENST00000863755.1	protein_coding	-	2026-03-11	-	-	-	-	-	-	-	-	-	10.35	1.00151	-
pos_eXCI	TXLNG	rs5924530	rs4828536	0.922708	X	16858857	G	A	X:16858857-16858857	A	splice_region_variant,splice_polypyrimidine_tract_variant,intron_variant	LOW	RBBP7	ENSG00000102054	Transcript	ENST00000919334.1	protein_coding	-	2026-03-12	-	-	-	-	-	-	-	-	-	10.35	1.00151	-
pos_eXCI	TXLNG	rs5924530	rs4828536	0.922708	X	16858857	G	A	X:16858857-16858857	A	splice_region_variant,splice_polypyrimidine_tract_variant,intron_variant	LOW	RBBP7	ENSG00000102054	Transcript	ENST00000919335.1	protein_coding	-	2026-03-12	-	-	-	-	-	-	-	-	-	10.35	1.00151	-
pos_eXCI	TXLNG	rs5924530	rs4828536	0.922708	X	16858857	G	A	X:16858857-16858857	A	splice_region_variant,splice_polypyrimidine_tract_variant,intron_variant	LOW	RBBP7	ENSG00000102054	Transcript	ENST00000919336.1	protein_coding	-	2026-03-09	-	-	-	-	-	-	-	-	-	10.35	1.00151	-
pos_eXCI	TXLNG	rs5924530	rs4828536	0.922708	X	16858857	G	A	X:16858857-16858857	A	splice_region_variant,splice_polypyrimidine_tract_variant,intron_variant	LOW	RBBP7	ENSG00000102054	Transcript	ENST00000919337.1	protein_coding	-	2026-03-11	-	-	-	-	-	-	-	-	-	10.35	1.00151	-
pos_eXCI	TXLNG	rs5924530	rs4828536	0.922708	X	16858857	G	A	X:16858857-16858857	A	intron_variant	MODIFIER	RBBP7	ENSG00000102054	Transcript	ENST00000919338.1	protein_coding	-	2026-03-11	-	-	-	-	-	-	-	-	-	10.35	1.00151	-
pos_eXCI	TXLNG	rs5924530	rs4828536	0.922708	X	16858857	G	A	X:16858857-16858857	A	splice_region_variant,splice_polypyrimidine_tract_variant,intron_variant	LOW	RBBP7	ENSG00000102054	Transcript	ENST00000967933.1	protein_coding	-	2026-03-12	-	-	-	-	-	-	-	-	-	10.35	1.00151	-
pos_eXCI	TXLNG	rs5924530	rs4828536	0.922708	X	16858857	G	A	X:16858857-16858857	A	splice_region_variant,splice_polypyrimidine_tract_variant,intron_variant	LOW	RBBP7	ENSG00000102054	Transcript	ENST00000967934.1	protein_coding	-	2026-03-11	-	-	-	-	-	-	-	-	-	10.35	1.00151	-
pos_eXCI	TXLNG	rs5924530	rs4828536	0.922708	X	16858857	G	A	X:16858857-16858857	A	splice_region_variant,splice_polypyrimidine_tract_variant,intron_variant	LOW	RBBP7	ENSG00000102054	Transcript	ENST00000967935.1	protein_coding	-	2026-01-09	-	-	-	-	-	-	-	-	-	10.35	1.00151	-
pos_eXCI	TXLNG	rs5924530	rs4828536	0.922708	X	16858857	G	A	X:16858857-16858857	A	intron_variant	MODIFIER	RBBP7	ENSG00000102054	Transcript	ENST00000967936.1	protein_coding	-	2026-03-08	-	-	-	-	-	-	-	-	-	10.35	1.00151	-
pos_eXCI	TXLNG	rs5924530	rs4828536	0.922708	X	16858857	G	A	X:16858857-16858857	A	splice_region_variant,splice_polypyrimidine_tract_variant,intron_variant	LOW	RBBP7	ENSG00000102054	Transcript	ENST00000967937.1	protein_coding	-	2026-03-10	-	-	-	-	-	-	-	-	-	10.35	1.00151	-
pos_eXCI	TXLNG	rs5924530	rs4828536	0.922708	X	16858857	G	A	X:16858857-16858857	A	intron_variant	MODIFIER	RBBP7	ENSG00000102054	Transcript	ENST00000967938.1	protein_coding	-	2026-03-10	-	-	-	-	-	-	-	-	-	10.35	1.00151	-
pos_eXCI	TXLNG	rs5924530	rs4828536	0.922708	X	16858857	G	A	X:16858857-16858857	A	splice_region_variant,splice_polypyrimidine_tract_variant,intron_variant	LOW	RBBP7	ENSG00000102054	Transcript	ENST00000967939.1	protein_coding	-	2026-03-11	-	-	-	-	-	-	-	-	-	10.35	1.00151	-
pos_eXCI	TXLNG	rs5924530	rs4828537	0.923456	X	16859804	G	A	X:16859804-16859804	A	intron_variant	MODIFIER	RBBP7	ENSG00000102054	Transcript	ENST00000380084.8	protein_coding	-	2026-03-11	-	-	-	-	-	-	-	-	-	3.34	0.306178	-
pos_eXCI	TXLNG	rs5924530	rs4828537	0.923456	X	16859804	G	A	X:16859804-16859804	A	intron_variant	MODIFIER	RBBP7	ENSG00000102054	Transcript	ENST00000380087.7	protein_coding	-	2026-03-11	-	-	-	-	-	-	-	-	-	3.34	0.306178	-
pos_eXCI	TXLNG	rs5924530	rs4828537	0.923456	X	16859804	G	A	X:16859804-16859804	A	intron_variant	MODIFIER	RBBP7	ENSG00000102054	Transcript	ENST00000404022.5	protein_coding	-	2026-03-11	-	-	-	-	-	-	-	-	-	3.34	0.306178	-
pos_eXCI	TXLNG	rs5924530	rs4828537	0.923456	X	16859804	G	A	X:16859804-16859804	A	intron_variant	MODIFIER	RBBP7	ENSG00000102054	Transcript	ENST00000416035.1	protein_coding	-	2026-01-06	-	-	-	-	-	-	-	-	-	3.34	0.306178	-
pos_eXCI	TXLNG	rs5924530	rs4828537	0.923456	X	16859804	G	A	X:16859804-16859804	A	upstream_gene_variant	MODIFIER	RBBP7	ENSG00000102054	Transcript	ENST00000444437.5	protein_coding	-	-	-	-	-	-	-	-	-	-	-	3.34	0.306178	-
pos_eXCI	TXLNG	rs5924530	rs4828537	0.923456	X	16859804	G	A	X:16859804-16859804	A	downstream_gene_variant	MODIFIER	RBBP7	ENSG00000102054	Transcript	ENST00000468092.1	protein_coding	-	-	-	-	-	-	-	-	-	-	-	3.34	0.306178	-
pos_eXCI	TXLNG	rs5924530	rs4828537	0.923456	X	16859804	G	A	X:16859804-16859804	A	upstream_gene_variant	MODIFIER	RBBP7	ENSG00000102054	Transcript	ENST00000486166.1	retained_intron	-	-	-	-	-	-	-	-	-	-	-	3.34	0.306178	-
pos_eXCI	TXLNG	rs5924530	rs4828537	0.923456	X	16859804	G	A	X:16859804-16859804	A	intron_variant	MODIFIER	RBBP7	ENSG00000102054	Transcript	ENST00000863745.1	protein_coding	-	2026-03-12	-	-	-	-	-	-	-	-	-	3.34	0.306178	-
pos_eXCI	TXLNG	rs5924530	rs4828537	0.923456	X	16859804	G	A	X:16859804-16859804	A	intron_variant	MODIFIER	RBBP7	ENSG00000102054	Transcript	ENST00000863746.1	protein_coding	-	2026-03-11	-	-	-	-	-	-	-	-	-	3.34	0.306178	-
pos_eXCI	TXLNG	rs5924530	rs4828537	0.923456	X	16859804	G	A	X:16859804-16859804	A	intron_variant	MODIFIER	RBBP7	ENSG00000102054	Transcript	ENST00000863747.1	protein_coding	-	2026-02-04	-	-	-	-	-	-	-	-	-	3.34	0.306178	-
pos_eXCI	TXLNG	rs5924530	rs4828537	0.923456	X	16859804	G	A	X:16859804-16859804	A	intron_variant	MODIFIER	RBBP7	ENSG00000102054	Transcript	ENST00000863748.1	protein_coding	-	2026-03-11	-	-	-	-	-	-	-	-	-	3.34	0.306178	-
pos_eXCI	TXLNG	rs5924530	rs4828537	0.923456	X	16859804	G	A	X:16859804-16859804	A	intron_variant	MODIFIER	RBBP7	ENSG00000102054	Transcript	ENST00000863749.1	protein_coding	-	2026-03-08	-	-	-	-	-	-	-	-	-	3.34	0.306178	-
pos_eXCI	TXLNG	rs5924530	rs4828537	0.923456	X	16859804	G	A	X:16859804-16859804	A	intron_variant	MODIFIER	RBBP7	ENSG00000102054	Transcript	ENST00000863750.1	protein_coding	-	2026-03-11	-	-	-	-	-	-	-	-	-	3.34	0.306178	-
pos_eXCI	TXLNG	rs5924530	rs4828537	0.923456	X	16859804	G	A	X:16859804-16859804	A	intron_variant	MODIFIER	RBBP7	ENSG00000102054	Transcript	ENST00000863751.1	protein_coding	-	2026-03-10	-	-	-	-	-	-	-	-	-	3.34	0.306178	-
pos_eXCI	TXLNG	rs5924530	rs4828537	0.923456	X	16859804	G	A	X:16859804-16859804	A	intron_variant	MODIFIER	RBBP7	ENSG00000102054	Transcript	ENST00000863752.1	protein_coding	-	2026-03-11	-	-	-	-	-	-	-	-	-	3.34	0.306178	-
pos_eXCI	TXLNG	rs5924530	rs4828537	0.923456	X	16859804	G	A	X:16859804-16859804	A	intron_variant	MODIFIER	RBBP7	ENSG00000102054	Transcript	ENST00000863753.1	protein_coding	-	2026-03-11	-	-	-	-	-	-	-	-	-	3.34	0.306178	-
pos_eXCI	TXLNG	rs5924530	rs4828537	0.923456	X	16859804	G	A	X:16859804-16859804	A	intron_variant	MODIFIER	RBBP7	ENSG00000102054	Transcript	ENST00000863754.1	protein_coding	-	2026-03-10	-	-	-	-	-	-	-	-	-	3.34	0.306178	-
pos_eXCI	TXLNG	rs5924530	rs4828537	0.923456	X	16859804	G	A	X:16859804-16859804	A	intron_variant	MODIFIER	RBBP7	ENSG00000102054	Transcript	ENST00000863755.1	protein_coding	-	2026-03-11	-	-	-	-	-	-	-	-	-	3.34	0.306178	-
pos_eXCI	TXLNG	rs5924530	rs4828537	0.923456	X	16859804	G	A	X:16859804-16859804	A	intron_variant	MODIFIER	RBBP7	ENSG00000102054	Transcript	ENST00000919334.1	protein_coding	-	2026-03-12	-	-	-	-	-	-	-	-	-	3.34	0.306178	-
pos_eXCI	TXLNG	rs5924530	rs4828537	0.923456	X	16859804	G	A	X:16859804-16859804	A	intron_variant	MODIFIER	RBBP7	ENSG00000102054	Transcript	ENST00000919335.1	protein_coding	-	2026-03-12	-	-	-	-	-	-	-	-	-	3.34	0.306178	-
pos_eXCI	TXLNG	rs5924530	rs4828537	0.923456	X	16859804	G	A	X:16859804-16859804	A	intron_variant	MODIFIER	RBBP7	ENSG00000102054	Transcript	ENST00000919336.1	protein_coding	-	2026-03-09	-	-	-	-	-	-	-	-	-	3.34	0.306178	-
pos_eXCI	TXLNG	rs5924530	rs4828537	0.923456	X	16859804	G	A	X:16859804-16859804	A	intron_variant	MODIFIER	RBBP7	ENSG00000102054	Transcript	ENST00000919337.1	protein_coding	-	2026-03-11	-	-	-	-	-	-	-	-	-	3.34	0.306178	-
pos_eXCI	TXLNG	rs5924530	rs4828537	0.923456	X	16859804	G	A	X:16859804-16859804	A	intron_variant	MODIFIER	RBBP7	ENSG00000102054	Transcript	ENST00000919338.1	protein_coding	-	2026-03-11	-	-	-	-	-	-	-	-	-	3.34	0.306178	-
pos_eXCI	TXLNG	rs5924530	rs4828537	0.923456	X	16859804	G	A	X:16859804-16859804	A	intron_variant	MODIFIER	RBBP7	ENSG00000102054	Transcript	ENST00000967933.1	protein_coding	-	2026-03-12	-	-	-	-	-	-	-	-	-	3.34	0.306178	-
pos_eXCI	TXLNG	rs5924530	rs4828537	0.923456	X	16859804	G	A	X:16859804-16859804	A	intron_variant	MODIFIER	RBBP7	ENSG00000102054	Transcript	ENST00000967934.1	protein_coding	-	2026-03-11	-	-	-	-	-	-	-	-	-	3.34	0.306178	-
pos_eXCI	TXLNG	rs5924530	rs4828537	0.923456	X	16859804	G	A	X:16859804-16859804	A	intron_variant	MODIFIER	RBBP7	ENSG00000102054	Transcript	ENST00000967935.1	protein_coding	-	2026-01-09	-	-	-	-	-	-	-	-	-	3.34	0.306178	-
pos_eXCI	TXLNG	rs5924530	rs4828537	0.923456	X	16859804	G	A	X:16859804-16859804	A	intron_variant	MODIFIER	RBBP7	ENSG00000102054	Transcript	ENST00000967936.1	protein_coding	-	2026-03-08	-	-	-	-	-	-	-	-	-	3.34	0.306178	-
pos_eXCI	TXLNG	rs5924530	rs4828537	0.923456	X	16859804	G	A	X:16859804-16859804	A	intron_variant	MODIFIER	RBBP7	ENSG00000102054	Transcript	ENST00000967937.1	protein_coding	-	2026-03-10	-	-	-	-	-	-	-	-	-	3.34	0.306178	-
pos_eXCI	TXLNG	rs5924530	rs4828537	0.923456	X	16859804	G	A	X:16859804-16859804	A	intron_variant	MODIFIER	RBBP7	ENSG00000102054	Transcript	ENST00000967938.1	protein_coding	-	2026-03-10	-	-	-	-	-	-	-	-	-	3.34	0.306178	-
pos_eXCI	TXLNG	rs5924530	rs4828537	0.923456	X	16859804	G	A	X:16859804-16859804	A	intron_variant	MODIFIER	RBBP7	ENSG00000102054	Transcript	ENST00000967939.1	protein_coding	-	2026-03-11	-	-	-	-	-	-	-	-	-	3.34	0.306178	-
pos_eXCI	TXLNG	rs5924530	rs5924562	0.924856	X	16860540	C	T	X:16860540-16860540	T	intron_variant	MODIFIER	RBBP7	ENSG00000102054	Transcript	ENST00000380084.8	protein_coding	-	2026-03-11	-	-	-	-	-	-	-	-	-	1.068	-0.000764	-
pos_eXCI	TXLNG	rs5924530	rs5924562	0.924856	X	16860540	C	T	X:16860540-16860540	T	intron_variant	MODIFIER	RBBP7	ENSG00000102054	Transcript	ENST00000380087.7	protein_coding	-	2026-03-11	-	-	-	-	-	-	-	-	-	1.068	-0.000764	-
pos_eXCI	TXLNG	rs5924530	rs5924562	0.924856	X	16860540	C	T	X:16860540-16860540	T	intron_variant	MODIFIER	RBBP7	ENSG00000102054	Transcript	ENST00000404022.5	protein_coding	-	2026-03-11	-	-	-	-	-	-	-	-	-	1.068	-0.000764	-
pos_eXCI	TXLNG	rs5924530	rs5924562	0.924856	X	16860540	C	T	X:16860540-16860540	T	intron_variant	MODIFIER	RBBP7	ENSG00000102054	Transcript	ENST00000416035.1	protein_coding	-	2026-01-06	-	-	-	-	-	-	-	-	-	1.068	-0.000764	-
pos_eXCI	TXLNG	rs5924530	rs5924562	0.924856	X	16860540	C	T	X:16860540-16860540	T	upstream_gene_variant	MODIFIER	RBBP7	ENSG00000102054	Transcript	ENST00000444437.5	protein_coding	-	-	-	-	-	-	-	-	-	-	-	1.068	-0.000764	-
pos_eXCI	TXLNG	rs5924530	rs5924562	0.924856	X	16860540	C	T	X:16860540-16860540	T	downstream_gene_variant	MODIFIER	RBBP7	ENSG00000102054	Transcript	ENST00000468092.1	protein_coding	-	-	-	-	-	-	-	-	-	-	-	1.068	-0.000764	-
pos_eXCI	TXLNG	rs5924530	rs5924562	0.924856	X	16860540	C	T	X:16860540-16860540	T	upstream_gene_variant	MODIFIER	RBBP7	ENSG00000102054	Transcript	ENST00000486166.1	retained_intron	-	-	-	-	-	-	-	-	-	-	-	1.068	-0.000764	-
pos_eXCI	TXLNG	rs5924530	rs5924562	0.924856	X	16860540	C	T	X:16860540-16860540	T	intron_variant	MODIFIER	RBBP7	ENSG00000102054	Transcript	ENST00000863745.1	protein_coding	-	2026-03-12	-	-	-	-	-	-	-	-	-	1.068	-0.000764	-
pos_eXCI	TXLNG	rs5924530	rs5924562	0.924856	X	16860540	C	T	X:16860540-16860540	T	intron_variant	MODIFIER	RBBP7	ENSG00000102054	Transcript	ENST00000863746.1	protein_coding	-	2026-03-11	-	-	-	-	-	-	-	-	-	1.068	-0.000764	-
pos_eXCI	TXLNG	rs5924530	rs5924562	0.924856	X	16860540	C	T	X:16860540-16860540	T	intron_variant	MODIFIER	RBBP7	ENSG00000102054	Transcript	ENST00000863747.1	protein_coding	-	2026-02-04	-	-	-	-	-	-	-	-	-	1.068	-0.000764	-
pos_eXCI	TXLNG	rs5924530	rs5924562	0.924856	X	16860540	C	T	X:16860540-16860540	T	intron_variant	MODIFIER	RBBP7	ENSG00000102054	Transcript	ENST00000863748.1	protein_coding	-	2026-03-11	-	-	-	-	-	-	-	-	-	1.068	-0.000764	-
pos_eXCI	TXLNG	rs5924530	rs5924562	0.924856	X	16860540	C	T	X:16860540-16860540	T	intron_variant	MODIFIER	RBBP7	ENSG00000102054	Transcript	ENST00000863749.1	protein_coding	-	2026-03-08	-	-	-	-	-	-	-	-	-	1.068	-0.000764	-
pos_eXCI	TXLNG	rs5924530	rs5924562	0.924856	X	16860540	C	T	X:16860540-16860540	T	intron_variant	MODIFIER	RBBP7	ENSG00000102054	Transcript	ENST00000863750.1	protein_coding	-	2026-03-11	-	-	-	-	-	-	-	-	-	1.068	-0.000764	-
pos_eXCI	TXLNG	rs5924530	rs5924562	0.924856	X	16860540	C	T	X:16860540-16860540	T	intron_variant	MODIFIER	RBBP7	ENSG00000102054	Transcript	ENST00000863751.1	protein_coding	-	2026-03-10	-	-	-	-	-	-	-	-	-	1.068	-0.000764	-
pos_eXCI	TXLNG	rs5924530	rs5924562	0.924856	X	16860540	C	T	X:16860540-16860540	T	intron_variant	MODIFIER	RBBP7	ENSG00000102054	Transcript	ENST00000863752.1	protein_coding	-	2026-03-11	-	-	-	-	-	-	-	-	-	1.068	-0.000764	-
pos_eXCI	TXLNG	rs5924530	rs5924562	0.924856	X	16860540	C	T	X:16860540-16860540	T	intron_variant	MODIFIER	RBBP7	ENSG00000102054	Transcript	ENST00000863753.1	protein_coding	-	2026-03-11	-	-	-	-	-	-	-	-	-	1.068	-0.000764	-
pos_eXCI	TXLNG	rs5924530	rs5924562	0.924856	X	16860540	C	T	X:16860540-16860540	T	intron_variant	MODIFIER	RBBP7	ENSG00000102054	Transcript	ENST00000863754.1	protein_coding	-	2026-03-10	-	-	-	-	-	-	-	-	-	1.068	-0.000764	-
pos_eXCI	TXLNG	rs5924530	rs5924562	0.924856	X	16860540	C	T	X:16860540-16860540	T	intron_variant	MODIFIER	RBBP7	ENSG00000102054	Transcript	ENST00000863755.1	protein_coding	-	2026-03-11	-	-	-	-	-	-	-	-	-	1.068	-0.000764	-
pos_eXCI	TXLNG	rs5924530	rs5924562	0.924856	X	16860540	C	T	X:16860540-16860540	T	intron_variant	MODIFIER	RBBP7	ENSG00000102054	Transcript	ENST00000919334.1	protein_coding	-	2026-03-12	-	-	-	-	-	-	-	-	-	1.068	-0.000764	-
pos_eXCI	TXLNG	rs5924530	rs5924562	0.924856	X	16860540	C	T	X:16860540-16860540	T	intron_variant	MODIFIER	RBBP7	ENSG00000102054	Transcript	ENST00000919335.1	protein_coding	-	2026-03-12	-	-	-	-	-	-	-	-	-	1.068	-0.000764	-
pos_eXCI	TXLNG	rs5924530	rs5924562	0.924856	X	16860540	C	T	X:16860540-16860540	T	intron_variant	MODIFIER	RBBP7	ENSG00000102054	Transcript	ENST00000919336.1	protein_coding	-	2026-03-09	-	-	-	-	-	-	-	-	-	1.068	-0.000764	-
pos_eXCI	TXLNG	rs5924530	rs5924562	0.924856	X	16860540	C	T	X:16860540-16860540	T	intron_variant	MODIFIER	RBBP7	ENSG00000102054	Transcript	ENST00000919337.1	protein_coding	-	2026-03-11	-	-	-	-	-	-	-	-	-	1.068	-0.000764	-
pos_eXCI	TXLNG	rs5924530	rs5924562	0.924856	X	16860540	C	T	X:16860540-16860540	T	intron_variant	MODIFIER	RBBP7	ENSG00000102054	Transcript	ENST00000919338.1	protein_coding	-	2026-03-11	-	-	-	-	-	-	-	-	-	1.068	-0.000764	-
pos_eXCI	TXLNG	rs5924530	rs5924562	0.924856	X	16860540	C	T	X:16860540-16860540	T	intron_variant	MODIFIER	RBBP7	ENSG00000102054	Transcript	ENST00000967933.1	protein_coding	-	2026-03-12	-	-	-	-	-	-	-	-	-	1.068	-0.000764	-
pos_eXCI	TXLNG	rs5924530	rs5924562	0.924856	X	16860540	C	T	X:16860540-16860540	T	intron_variant	MODIFIER	RBBP7	ENSG00000102054	Transcript	ENST00000967934.1	protein_coding	-	2026-03-11	-	-	-	-	-	-	-	-	-	1.068	-0.000764	-
pos_eXCI	TXLNG	rs5924530	rs5924562	0.924856	X	16860540	C	T	X:16860540-16860540	T	intron_variant	MODIFIER	RBBP7	ENSG00000102054	Transcript	ENST00000967935.1	protein_coding	-	2026-01-09	-	-	-	-	-	-	-	-	-	1.068	-0.000764	-
pos_eXCI	TXLNG	rs5924530	rs5924562	0.924856	X	16860540	C	T	X:16860540-16860540	T	intron_variant	MODIFIER	RBBP7	ENSG00000102054	Transcript	ENST00000967936.1	protein_coding	-	2026-03-08	-	-	-	-	-	-	-	-	-	1.068	-0.000764	-
pos_eXCI	TXLNG	rs5924530	rs5924562	0.924856	X	16860540	C	T	X:16860540-16860540	T	intron_variant	MODIFIER	RBBP7	ENSG00000102054	Transcript	ENST00000967937.1	protein_coding	-	2026-03-10	-	-	-	-	-	-	-	-	-	1.068	-0.000764	-
pos_eXCI	TXLNG	rs5924530	rs5924562	0.924856	X	16860540	C	T	X:16860540-16860540	T	intron_variant	MODIFIER	RBBP7	ENSG00000102054	Transcript	ENST00000967938.1	protein_coding	-	2026-03-10	-	-	-	-	-	-	-	-	-	1.068	-0.000764	-
pos_eXCI	TXLNG	rs5924530	rs5924562	0.924856	X	16860540	C	T	X:16860540-16860540	T	intron_variant	MODIFIER	RBBP7	ENSG00000102054	Transcript	ENST00000967939.1	protein_coding	-	2026-03-11	-	-	-	-	-	-	-	-	-	1.068	-0.000764	-
pos_eXCI	TXLNG	rs5924530	rs4828538	0.92319	X	16862079	C	T	X:16862079-16862079	T	intron_variant	MODIFIER	RBBP7	ENSG00000102054	Transcript	ENST00000380084.8	protein_coding	-	2026-03-11	-	-	-	-	-	-	-	-	-	0.918	-0.039904	-
pos_eXCI	TXLNG	rs5924530	rs4828538	0.92319	X	16862079	C	T	X:16862079-16862079	T	intron_variant	MODIFIER	RBBP7	ENSG00000102054	Transcript	ENST00000380087.7	protein_coding	-	2026-03-11	-	-	-	-	-	-	-	-	-	0.918	-0.039904	-
pos_eXCI	TXLNG	rs5924530	rs4828538	0.92319	X	16862079	C	T	X:16862079-16862079	T	intron_variant	MODIFIER	RBBP7	ENSG00000102054	Transcript	ENST00000404022.5	protein_coding	-	2026-03-11	-	-	-	-	-	-	-	-	-	0.918	-0.039904	-
pos_eXCI	TXLNG	rs5924530	rs4828538	0.92319	X	16862079	C	T	X:16862079-16862079	T	intron_variant	MODIFIER	RBBP7	ENSG00000102054	Transcript	ENST00000416035.1	protein_coding	-	2026-01-06	-	-	-	-	-	-	-	-	-	0.918	-0.039904	-
pos_eXCI	TXLNG	rs5924530	rs4828538	0.92319	X	16862079	C	T	X:16862079-16862079	T	upstream_gene_variant	MODIFIER	RBBP7	ENSG00000102054	Transcript	ENST00000444437.5	protein_coding	-	-	-	-	-	-	-	-	-	-	-	0.918	-0.039904	-
pos_eXCI	TXLNG	rs5924530	rs4828538	0.92319	X	16862079	C	T	X:16862079-16862079	T	downstream_gene_variant	MODIFIER	RBBP7	ENSG00000102054	Transcript	ENST00000468092.1	protein_coding	-	-	-	-	-	-	-	-	-	-	-	0.918	-0.039904	-
pos_eXCI	TXLNG	rs5924530	rs4828538	0.92319	X	16862079	C	T	X:16862079-16862079	T	upstream_gene_variant	MODIFIER	RBBP7	ENSG00000102054	Transcript	ENST00000486166.1	retained_intron	-	-	-	-	-	-	-	-	-	-	-	0.918	-0.039904	-
pos_eXCI	TXLNG	rs5924530	rs4828538	0.92319	X	16862079	C	T	X:16862079-16862079	T	intron_variant	MODIFIER	RBBP7	ENSG00000102054	Transcript	ENST00000863745.1	protein_coding	-	2026-03-12	-	-	-	-	-	-	-	-	-	0.918	-0.039904	-
pos_eXCI	TXLNG	rs5924530	rs4828538	0.92319	X	16862079	C	T	X:16862079-16862079	T	intron_variant	MODIFIER	RBBP7	ENSG00000102054	Transcript	ENST00000863746.1	protein_coding	-	2026-03-11	-	-	-	-	-	-	-	-	-	0.918	-0.039904	-
pos_eXCI	TXLNG	rs5924530	rs4828538	0.92319	X	16862079	C	T	X:16862079-16862079	T	intron_variant	MODIFIER	RBBP7	ENSG00000102054	Transcript	ENST00000863747.1	protein_coding	-	2026-02-04	-	-	-	-	-	-	-	-	-	0.918	-0.039904	-
pos_eXCI	TXLNG	rs5924530	rs4828538	0.92319	X	16862079	C	T	X:16862079-16862079	T	intron_variant	MODIFIER	RBBP7	ENSG00000102054	Transcript	ENST00000863748.1	protein_coding	-	2026-03-11	-	-	-	-	-	-	-	-	-	0.918	-0.039904	-
pos_eXCI	TXLNG	rs5924530	rs4828538	0.92319	X	16862079	C	T	X:16862079-16862079	T	intron_variant	MODIFIER	RBBP7	ENSG00000102054	Transcript	ENST00000863749.1	protein_coding	-	2026-03-08	-	-	-	-	-	-	-	-	-	0.918	-0.039904	-
pos_eXCI	TXLNG	rs5924530	rs4828538	0.92319	X	16862079	C	T	X:16862079-16862079	T	intron_variant	MODIFIER	RBBP7	ENSG00000102054	Transcript	ENST00000863750.1	protein_coding	-	2026-03-11	-	-	-	-	-	-	-	-	-	0.918	-0.039904	-
pos_eXCI	TXLNG	rs5924530	rs4828538	0.92319	X	16862079	C	T	X:16862079-16862079	T	intron_variant	MODIFIER	RBBP7	ENSG00000102054	Transcript	ENST00000863751.1	protein_coding	-	2026-03-10	-	-	-	-	-	-	-	-	-	0.918	-0.039904	-
pos_eXCI	TXLNG	rs5924530	rs4828538	0.92319	X	16862079	C	T	X:16862079-16862079	T	intron_variant	MODIFIER	RBBP7	ENSG00000102054	Transcript	ENST00000863752.1	protein_coding	-	2026-03-11	-	-	-	-	-	-	-	-	-	0.918	-0.039904	-
pos_eXCI	TXLNG	rs5924530	rs4828538	0.92319	X	16862079	C	T	X:16862079-16862079	T	intron_variant	MODIFIER	RBBP7	ENSG00000102054	Transcript	ENST00000863753.1	protein_coding	-	2026-03-11	-	-	-	-	-	-	-	-	-	0.918	-0.039904	-
pos_eXCI	TXLNG	rs5924530	rs4828538	0.92319	X	16862079	C	T	X:16862079-16862079	T	intron_variant	MODIFIER	RBBP7	ENSG00000102054	Transcript	ENST00000863754.1	protein_coding	-	2026-03-10	-	-	-	-	-	-	-	-	-	0.918	-0.039904	-
pos_eXCI	TXLNG	rs5924530	rs4828538	0.92319	X	16862079	C	T	X:16862079-16862079	T	intron_variant	MODIFIER	RBBP7	ENSG00000102054	Transcript	ENST00000863755.1	protein_coding	-	2026-03-11	-	-	-	-	-	-	-	-	-	0.918	-0.039904	-
pos_eXCI	TXLNG	rs5924530	rs4828538	0.92319	X	16862079	C	T	X:16862079-16862079	T	intron_variant	MODIFIER	RBBP7	ENSG00000102054	Transcript	ENST00000919334.1	protein_coding	-	2026-03-12	-	-	-	-	-	-	-	-	-	0.918	-0.039904	-
pos_eXCI	TXLNG	rs5924530	rs4828538	0.92319	X	16862079	C	T	X:16862079-16862079	T	intron_variant	MODIFIER	RBBP7	ENSG00000102054	Transcript	ENST00000919335.1	protein_coding	-	2026-03-12	-	-	-	-	-	-	-	-	-	0.918	-0.039904	-
pos_eXCI	TXLNG	rs5924530	rs4828538	0.92319	X	16862079	C	T	X:16862079-16862079	T	intron_variant	MODIFIER	RBBP7	ENSG00000102054	Transcript	ENST00000919336.1	protein_coding	-	2026-03-09	-	-	-	-	-	-	-	-	-	0.918	-0.039904	-
pos_eXCI	TXLNG	rs5924530	rs4828538	0.92319	X	16862079	C	T	X:16862079-16862079	T	intron_variant	MODIFIER	RBBP7	ENSG00000102054	Transcript	ENST00000919337.1	protein_coding	-	2026-03-11	-	-	-	-	-	-	-	-	-	0.918	-0.039904	-
pos_eXCI	TXLNG	rs5924530	rs4828538	0.92319	X	16862079	C	T	X:16862079-16862079	T	intron_variant	MODIFIER	RBBP7	ENSG00000102054	Transcript	ENST00000919338.1	protein_coding	-	2026-03-11	-	-	-	-	-	-	-	-	-	0.918	-0.039904	-
pos_eXCI	TXLNG	rs5924530	rs4828538	0.92319	X	16862079	C	T	X:16862079-16862079	T	intron_variant	MODIFIER	RBBP7	ENSG00000102054	Transcript	ENST00000967933.1	protein_coding	-	2026-03-12	-	-	-	-	-	-	-	-	-	0.918	-0.039904	-
pos_eXCI	TXLNG	rs5924530	rs4828538	0.92319	X	16862079	C	T	X:16862079-16862079	T	intron_variant	MODIFIER	RBBP7	ENSG00000102054	Transcript	ENST00000967934.1	protein_coding	-	2026-03-11	-	-	-	-	-	-	-	-	-	0.918	-0.039904	-
pos_eXCI	TXLNG	rs5924530	rs4828538	0.92319	X	16862079	C	T	X:16862079-16862079	T	intron_variant	MODIFIER	RBBP7	ENSG00000102054	Transcript	ENST00000967935.1	protein_coding	-	2026-01-09	-	-	-	-	-	-	-	-	-	0.918	-0.039904	-
pos_eXCI	TXLNG	rs5924530	rs4828538	0.92319	X	16862079	C	T	X:16862079-16862079	T	intron_variant	MODIFIER	RBBP7	ENSG00000102054	Transcript	ENST00000967936.1	protein_coding	-	2026-03-08	-	-	-	-	-	-	-	-	-	0.918	-0.039904	-
pos_eXCI	TXLNG	rs5924530	rs4828538	0.92319	X	16862079	C	T	X:16862079-16862079	T	intron_variant	MODIFIER	RBBP7	ENSG00000102054	Transcript	ENST00000967937.1	protein_coding	-	2026-03-10	-	-	-	-	-	-	-	-	-	0.918	-0.039904	-
pos_eXCI	TXLNG	rs5924530	rs4828538	0.92319	X	16862079	C	T	X:16862079-16862079	T	intron_variant	MODIFIER	RBBP7	ENSG00000102054	Transcript	ENST00000967938.1	protein_coding	-	2026-03-10	-	-	-	-	-	-	-	-	-	0.918	-0.039904	-
pos_eXCI	TXLNG	rs5924530	rs4828538	0.92319	X	16862079	C	T	X:16862079-16862079	T	intron_variant	MODIFIER	RBBP7	ENSG00000102054	Transcript	ENST00000967939.1	protein_coding	-	2026-03-11	-	-	-	-	-	-	-	-	-	0.918	-0.039904	-
pos_eXCI	TXLNG	rs5924530	rs4828539	0.924415	X	16862130	G	A	X:16862130-16862130	A	intron_variant	MODIFIER	RBBP7	ENSG00000102054	Transcript	ENST00000380084.8	protein_coding	-	2026-03-11	-	-	-	-	-	-	-	-	-	11.41	1.1043	-
pos_eXCI	TXLNG	rs5924530	rs4828539	0.924415	X	16862130	G	A	X:16862130-16862130	A	intron_variant	MODIFIER	RBBP7	ENSG00000102054	Transcript	ENST00000380087.7	protein_coding	-	2026-03-11	-	-	-	-	-	-	-	-	-	11.41	1.1043	-
pos_eXCI	TXLNG	rs5924530	rs4828539	0.924415	X	16862130	G	A	X:16862130-16862130	A	intron_variant	MODIFIER	RBBP7	ENSG00000102054	Transcript	ENST00000404022.5	protein_coding	-	2026-03-11	-	-	-	-	-	-	-	-	-	11.41	1.1043	-
pos_eXCI	TXLNG	rs5924530	rs4828539	0.924415	X	16862130	G	A	X:16862130-16862130	A	intron_variant	MODIFIER	RBBP7	ENSG00000102054	Transcript	ENST00000416035.1	protein_coding	-	2026-01-06	-	-	-	-	-	-	-	-	-	11.41	1.1043	-
pos_eXCI	TXLNG	rs5924530	rs4828539	0.924415	X	16862130	G	A	X:16862130-16862130	A	upstream_gene_variant	MODIFIER	RBBP7	ENSG00000102054	Transcript	ENST00000444437.5	protein_coding	-	-	-	-	-	-	-	-	-	-	-	11.41	1.1043	-
pos_eXCI	TXLNG	rs5924530	rs4828539	0.924415	X	16862130	G	A	X:16862130-16862130	A	downstream_gene_variant	MODIFIER	RBBP7	ENSG00000102054	Transcript	ENST00000468092.1	protein_coding	-	-	-	-	-	-	-	-	-	-	-	11.41	1.1043	-
pos_eXCI	TXLNG	rs5924530	rs4828539	0.924415	X	16862130	G	A	X:16862130-16862130	A	upstream_gene_variant	MODIFIER	RBBP7	ENSG00000102054	Transcript	ENST00000486166.1	retained_intron	-	-	-	-	-	-	-	-	-	-	-	11.41	1.1043	-
pos_eXCI	TXLNG	rs5924530	rs4828539	0.924415	X	16862130	G	A	X:16862130-16862130	A	intron_variant	MODIFIER	RBBP7	ENSG00000102054	Transcript	ENST00000863745.1	protein_coding	-	2026-03-12	-	-	-	-	-	-	-	-	-	11.41	1.1043	-
pos_eXCI	TXLNG	rs5924530	rs4828539	0.924415	X	16862130	G	A	X:16862130-16862130	A	intron_variant	MODIFIER	RBBP7	ENSG00000102054	Transcript	ENST00000863746.1	protein_coding	-	2026-03-11	-	-	-	-	-	-	-	-	-	11.41	1.1043	-
pos_eXCI	TXLNG	rs5924530	rs4828539	0.924415	X	16862130	G	A	X:16862130-16862130	A	intron_variant	MODIFIER	RBBP7	ENSG00000102054	Transcript	ENST00000863747.1	protein_coding	-	2026-02-04	-	-	-	-	-	-	-	-	-	11.41	1.1043	-
pos_eXCI	TXLNG	rs5924530	rs4828539	0.924415	X	16862130	G	A	X:16862130-16862130	A	intron_variant	MODIFIER	RBBP7	ENSG00000102054	Transcript	ENST00000863748.1	protein_coding	-	2026-03-11	-	-	-	-	-	-	-	-	-	11.41	1.1043	-
pos_eXCI	TXLNG	rs5924530	rs4828539	0.924415	X	16862130	G	A	X:16862130-16862130	A	intron_variant	MODIFIER	RBBP7	ENSG00000102054	Transcript	ENST00000863749.1	protein_coding	-	2026-03-08	-	-	-	-	-	-	-	-	-	11.41	1.1043	-
pos_eXCI	TXLNG	rs5924530	rs4828539	0.924415	X	16862130	G	A	X:16862130-16862130	A	intron_variant	MODIFIER	RBBP7	ENSG00000102054	Transcript	ENST00000863750.1	protein_coding	-	2026-03-11	-	-	-	-	-	-	-	-	-	11.41	1.1043	-
pos_eXCI	TXLNG	rs5924530	rs4828539	0.924415	X	16862130	G	A	X:16862130-16862130	A	intron_variant	MODIFIER	RBBP7	ENSG00000102054	Transcript	ENST00000863751.1	protein_coding	-	2026-03-10	-	-	-	-	-	-	-	-	-	11.41	1.1043	-
pos_eXCI	TXLNG	rs5924530	rs4828539	0.924415	X	16862130	G	A	X:16862130-16862130	A	intron_variant	MODIFIER	RBBP7	ENSG00000102054	Transcript	ENST00000863752.1	protein_coding	-	2026-03-11	-	-	-	-	-	-	-	-	-	11.41	1.1043	-
pos_eXCI	TXLNG	rs5924530	rs4828539	0.924415	X	16862130	G	A	X:16862130-16862130	A	intron_variant	MODIFIER	RBBP7	ENSG00000102054	Transcript	ENST00000863753.1	protein_coding	-	2026-03-11	-	-	-	-	-	-	-	-	-	11.41	1.1043	-
pos_eXCI	TXLNG	rs5924530	rs4828539	0.924415	X	16862130	G	A	X:16862130-16862130	A	intron_variant	MODIFIER	RBBP7	ENSG00000102054	Transcript	ENST00000863754.1	protein_coding	-	2026-03-10	-	-	-	-	-	-	-	-	-	11.41	1.1043	-
pos_eXCI	TXLNG	rs5924530	rs4828539	0.924415	X	16862130	G	A	X:16862130-16862130	A	intron_variant	MODIFIER	RBBP7	ENSG00000102054	Transcript	ENST00000863755.1	protein_coding	-	2026-03-11	-	-	-	-	-	-	-	-	-	11.41	1.1043	-
pos_eXCI	TXLNG	rs5924530	rs4828539	0.924415	X	16862130	G	A	X:16862130-16862130	A	intron_variant	MODIFIER	RBBP7	ENSG00000102054	Transcript	ENST00000919334.1	protein_coding	-	2026-03-12	-	-	-	-	-	-	-	-	-	11.41	1.1043	-
pos_eXCI	TXLNG	rs5924530	rs4828539	0.924415	X	16862130	G	A	X:16862130-16862130	A	intron_variant	MODIFIER	RBBP7	ENSG00000102054	Transcript	ENST00000919335.1	protein_coding	-	2026-03-12	-	-	-	-	-	-	-	-	-	11.41	1.1043	-
pos_eXCI	TXLNG	rs5924530	rs4828539	0.924415	X	16862130	G	A	X:16862130-16862130	A	intron_variant	MODIFIER	RBBP7	ENSG00000102054	Transcript	ENST00000919336.1	protein_coding	-	2026-03-09	-	-	-	-	-	-	-	-	-	11.41	1.1043	-
pos_eXCI	TXLNG	rs5924530	rs4828539	0.924415	X	16862130	G	A	X:16862130-16862130	A	intron_variant	MODIFIER	RBBP7	ENSG00000102054	Transcript	ENST00000919337.1	protein_coding	-	2026-03-11	-	-	-	-	-	-	-	-	-	11.41	1.1043	-
pos_eXCI	TXLNG	rs5924530	rs4828539	0.924415	X	16862130	G	A	X:16862130-16862130	A	intron_variant	MODIFIER	RBBP7	ENSG00000102054	Transcript	ENST00000919338.1	protein_coding	-	2026-03-11	-	-	-	-	-	-	-	-	-	11.41	1.1043	-
pos_eXCI	TXLNG	rs5924530	rs4828539	0.924415	X	16862130	G	A	X:16862130-16862130	A	intron_variant	MODIFIER	RBBP7	ENSG00000102054	Transcript	ENST00000967933.1	protein_coding	-	2026-03-12	-	-	-	-	-	-	-	-	-	11.41	1.1043	-
pos_eXCI	TXLNG	rs5924530	rs4828539	0.924415	X	16862130	G	A	X:16862130-16862130	A	intron_variant	MODIFIER	RBBP7	ENSG00000102054	Transcript	ENST00000967934.1	protein_coding	-	2026-03-11	-	-	-	-	-	-	-	-	-	11.41	1.1043	-
pos_eXCI	TXLNG	rs5924530	rs4828539	0.924415	X	16862130	G	A	X:16862130-16862130	A	intron_variant	MODIFIER	RBBP7	ENSG00000102054	Transcript	ENST00000967935.1	protein_coding	-	2026-01-09	-	-	-	-	-	-	-	-	-	11.41	1.1043	-
pos_eXCI	TXLNG	rs5924530	rs4828539	0.924415	X	16862130	G	A	X:16862130-16862130	A	intron_variant	MODIFIER	RBBP7	ENSG00000102054	Transcript	ENST00000967936.1	protein_coding	-	2026-03-08	-	-	-	-	-	-	-	-	-	11.41	1.1043	-
pos_eXCI	TXLNG	rs5924530	rs4828539	0.924415	X	16862130	G	A	X:16862130-16862130	A	intron_variant	MODIFIER	RBBP7	ENSG00000102054	Transcript	ENST00000967937.1	protein_coding	-	2026-03-10	-	-	-	-	-	-	-	-	-	11.41	1.1043	-
pos_eXCI	TXLNG	rs5924530	rs4828539	0.924415	X	16862130	G	A	X:16862130-16862130	A	intron_variant	MODIFIER	RBBP7	ENSG00000102054	Transcript	ENST00000967938.1	protein_coding	-	2026-03-10	-	-	-	-	-	-	-	-	-	11.41	1.1043	-
pos_eXCI	TXLNG	rs5924530	rs4828539	0.924415	X	16862130	G	A	X:16862130-16862130	A	intron_variant	MODIFIER	RBBP7	ENSG00000102054	Transcript	ENST00000967939.1	protein_coding	-	2026-03-11	-	-	-	-	-	-	-	-	-	11.41	1.1043	-
pos_eXCI	TXLNG	rs5924530	rs2170084	0.918073	X	16863263	C	T	X:16863263-16863263	T	intron_variant	MODIFIER	RBBP7	ENSG00000102054	Transcript	ENST00000380084.8	protein_coding	-	2026-02-11	-	-	-	-	-	-	-	-	-	3.638	0.333108	-
pos_eXCI	TXLNG	rs5924530	rs2170084	0.918073	X	16863263	C	T	X:16863263-16863263	T	intron_variant	MODIFIER	RBBP7	ENSG00000102054	Transcript	ENST00000380087.7	protein_coding	-	2026-02-11	-	-	-	-	-	-	-	-	-	3.638	0.333108	-
pos_eXCI	TXLNG	rs5924530	rs2170084	0.918073	X	16863263	C	T	X:16863263-16863263	T	intron_variant	MODIFIER	RBBP7	ENSG00000102054	Transcript	ENST00000404022.5	protein_coding	-	2026-02-11	-	-	-	-	-	-	-	-	-	3.638	0.333108	-
pos_eXCI	TXLNG	rs5924530	rs2170084	0.918073	X	16863263	C	T	X:16863263-16863263	T	upstream_gene_variant	MODIFIER	RBBP7	ENSG00000102054	Transcript	ENST00000416035.1	protein_coding	-	-	-	-	-	-	-	-	-	-	-	3.638	0.333108	-
pos_eXCI	TXLNG	rs5924530	rs2170084	0.918073	X	16863263	C	T	X:16863263-16863263	T	intron_variant	MODIFIER	RBBP7	ENSG00000102054	Transcript	ENST00000468092.1	protein_coding	-	2026-02-02	-	-	-	-	-	-	-	-	-	3.638	0.333108	-
pos_eXCI	TXLNG	rs5924530	rs2170084	0.918073	X	16863263	C	T	X:16863263-16863263	T	upstream_gene_variant	MODIFIER	RBBP7	ENSG00000102054	Transcript	ENST00000486166.1	retained_intron	-	-	-	-	-	-	-	-	-	-	-	3.638	0.333108	-
pos_eXCI	TXLNG	rs5924530	rs2170084	0.918073	X	16863263	C	T	X:16863263-16863263	T	intron_variant	MODIFIER	RBBP7	ENSG00000102054	Transcript	ENST00000863745.1	protein_coding	-	2026-02-12	-	-	-	-	-	-	-	-	-	3.638	0.333108	-
pos_eXCI	TXLNG	rs5924530	rs2170084	0.918073	X	16863263	C	T	X:16863263-16863263	T	intron_variant	MODIFIER	RBBP7	ENSG00000102054	Transcript	ENST00000863746.1	protein_coding	-	2026-02-11	-	-	-	-	-	-	-	-	-	3.638	0.333108	-
pos_eXCI	TXLNG	rs5924530	rs2170084	0.918073	X	16863263	C	T	X:16863263-16863263	T	intron_variant	MODIFIER	RBBP7	ENSG00000102054	Transcript	ENST00000863747.1	protein_coding	-	2026-02-04	-	-	-	-	-	-	-	-	-	3.638	0.333108	-
pos_eXCI	TXLNG	rs5924530	rs2170084	0.918073	X	16863263	C	T	X:16863263-16863263	T	intron_variant	MODIFIER	RBBP7	ENSG00000102054	Transcript	ENST00000863748.1	protein_coding	-	2026-02-11	-	-	-	-	-	-	-	-	-	3.638	0.333108	-
pos_eXCI	TXLNG	rs5924530	rs2170084	0.918073	X	16863263	C	T	X:16863263-16863263	T	intron_variant	MODIFIER	RBBP7	ENSG00000102054	Transcript	ENST00000863749.1	protein_coding	-	2026-02-08	-	-	-	-	-	-	-	-	-	3.638	0.333108	-
pos_eXCI	TXLNG	rs5924530	rs2170084	0.918073	X	16863263	C	T	X:16863263-16863263	T	intron_variant	MODIFIER	RBBP7	ENSG00000102054	Transcript	ENST00000863750.1	protein_coding	-	2026-02-11	-	-	-	-	-	-	-	-	-	3.638	0.333108	-
pos_eXCI	TXLNG	rs5924530	rs2170084	0.918073	X	16863263	C	T	X:16863263-16863263	T	intron_variant	MODIFIER	RBBP7	ENSG00000102054	Transcript	ENST00000863751.1	protein_coding	-	2026-02-10	-	-	-	-	-	-	-	-	-	3.638	0.333108	-
pos_eXCI	TXLNG	rs5924530	rs2170084	0.918073	X	16863263	C	T	X:16863263-16863263	T	intron_variant	MODIFIER	RBBP7	ENSG00000102054	Transcript	ENST00000863752.1	protein_coding	-	2026-02-11	-	-	-	-	-	-	-	-	-	3.638	0.333108	-
pos_eXCI	TXLNG	rs5924530	rs2170084	0.918073	X	16863263	C	T	X:16863263-16863263	T	intron_variant	MODIFIER	RBBP7	ENSG00000102054	Transcript	ENST00000863753.1	protein_coding	-	2026-02-11	-	-	-	-	-	-	-	-	-	3.638	0.333108	-
pos_eXCI	TXLNG	rs5924530	rs2170084	0.918073	X	16863263	C	T	X:16863263-16863263	T	intron_variant	MODIFIER	RBBP7	ENSG00000102054	Transcript	ENST00000863754.1	protein_coding	-	2026-02-10	-	-	-	-	-	-	-	-	-	3.638	0.333108	-
pos_eXCI	TXLNG	rs5924530	rs2170084	0.918073	X	16863263	C	T	X:16863263-16863263	T	intron_variant	MODIFIER	RBBP7	ENSG00000102054	Transcript	ENST00000863755.1	protein_coding	-	2026-02-11	-	-	-	-	-	-	-	-	-	3.638	0.333108	-
pos_eXCI	TXLNG	rs5924530	rs2170084	0.918073	X	16863263	C	T	X:16863263-16863263	T	intron_variant	MODIFIER	RBBP7	ENSG00000102054	Transcript	ENST00000919334.1	protein_coding	-	2026-02-12	-	-	-	-	-	-	-	-	-	3.638	0.333108	-
pos_eXCI	TXLNG	rs5924530	rs2170084	0.918073	X	16863263	C	T	X:16863263-16863263	T	intron_variant	MODIFIER	RBBP7	ENSG00000102054	Transcript	ENST00000919335.1	protein_coding	-	2026-02-12	-	-	-	-	-	-	-	-	-	3.638	0.333108	-
pos_eXCI	TXLNG	rs5924530	rs2170084	0.918073	X	16863263	C	T	X:16863263-16863263	T	intron_variant	MODIFIER	RBBP7	ENSG00000102054	Transcript	ENST00000919336.1	protein_coding	-	2026-02-09	-	-	-	-	-	-	-	-	-	3.638	0.333108	-
pos_eXCI	TXLNG	rs5924530	rs2170084	0.918073	X	16863263	C	T	X:16863263-16863263	T	intron_variant	MODIFIER	RBBP7	ENSG00000102054	Transcript	ENST00000919337.1	protein_coding	-	2026-02-11	-	-	-	-	-	-	-	-	-	3.638	0.333108	-
pos_eXCI	TXLNG	rs5924530	rs2170084	0.918073	X	16863263	C	T	X:16863263-16863263	T	intron_variant	MODIFIER	RBBP7	ENSG00000102054	Transcript	ENST00000919338.1	protein_coding	-	2026-02-11	-	-	-	-	-	-	-	-	-	3.638	0.333108	-
pos_eXCI	TXLNG	rs5924530	rs2170084	0.918073	X	16863263	C	T	X:16863263-16863263	T	intron_variant	MODIFIER	RBBP7	ENSG00000102054	Transcript	ENST00000967933.1	protein_coding	-	2026-02-12	-	-	-	-	-	-	-	-	-	3.638	0.333108	-
pos_eXCI	TXLNG	rs5924530	rs2170084	0.918073	X	16863263	C	T	X:16863263-16863263	T	intron_variant	MODIFIER	RBBP7	ENSG00000102054	Transcript	ENST00000967934.1	protein_coding	-	2026-02-11	-	-	-	-	-	-	-	-	-	3.638	0.333108	-
pos_eXCI	TXLNG	rs5924530	rs2170084	0.918073	X	16863263	C	T	X:16863263-16863263	T	intron_variant	MODIFIER	RBBP7	ENSG00000102054	Transcript	ENST00000967935.1	protein_coding	-	2026-01-09	-	-	-	-	-	-	-	-	-	3.638	0.333108	-
pos_eXCI	TXLNG	rs5924530	rs2170084	0.918073	X	16863263	C	T	X:16863263-16863263	T	intron_variant	MODIFIER	RBBP7	ENSG00000102054	Transcript	ENST00000967936.1	protein_coding	-	2026-02-08	-	-	-	-	-	-	-	-	-	3.638	0.333108	-
pos_eXCI	TXLNG	rs5924530	rs2170084	0.918073	X	16863263	C	T	X:16863263-16863263	T	intron_variant	MODIFIER	RBBP7	ENSG00000102054	Transcript	ENST00000967937.1	protein_coding	-	2026-02-10	-	-	-	-	-	-	-	-	-	3.638	0.333108	-
pos_eXCI	TXLNG	rs5924530	rs2170084	0.918073	X	16863263	C	T	X:16863263-16863263	T	intron_variant	MODIFIER	RBBP7	ENSG00000102054	Transcript	ENST00000967938.1	protein_coding	-	2026-02-10	-	-	-	-	-	-	-	-	-	3.638	0.333108	-
pos_eXCI	TXLNG	rs5924530	rs2170084	0.918073	X	16863263	C	T	X:16863263-16863263	T	intron_variant	MODIFIER	RBBP7	ENSG00000102054	Transcript	ENST00000967939.1	protein_coding	-	2026-02-11	-	-	-	-	-	-	-	-	-	3.638	0.333108	-
pos_eXCI	TXLNG	rs5924530	rs5969755	0.914931	X	16864692	C	T	X:16864692-16864692	T	intron_variant	MODIFIER	RBBP7	ENSG00000102054	Transcript	ENST00000380084.8	protein_coding	-	2026-02-11	-	-	-	-	-	-	-	-	-	0.274	-0.345079	-
pos_eXCI	TXLNG	rs5924530	rs5969755	0.914931	X	16864692	C	T	X:16864692-16864692	T	intron_variant	MODIFIER	RBBP7	ENSG00000102054	Transcript	ENST00000380087.7	protein_coding	-	2026-02-11	-	-	-	-	-	-	-	-	-	0.274	-0.345079	-
pos_eXCI	TXLNG	rs5924530	rs5969755	0.914931	X	16864692	C	T	X:16864692-16864692	T	intron_variant	MODIFIER	RBBP7	ENSG00000102054	Transcript	ENST00000404022.5	protein_coding	-	2026-02-11	-	-	-	-	-	-	-	-	-	0.274	-0.345079	-
pos_eXCI	TXLNG	rs5924530	rs5969755	0.914931	X	16864692	C	T	X:16864692-16864692	T	upstream_gene_variant	MODIFIER	RBBP7	ENSG00000102054	Transcript	ENST00000416035.1	protein_coding	-	-	-	-	-	-	-	-	-	-	-	0.274	-0.345079	-
pos_eXCI	TXLNG	rs5924530	rs5969755	0.914931	X	16864692	C	T	X:16864692-16864692	T	intron_variant	MODIFIER	RBBP7	ENSG00000102054	Transcript	ENST00000468092.1	protein_coding	-	2026-02-02	-	-	-	-	-	-	-	-	-	0.274	-0.345079	-
pos_eXCI	TXLNG	rs5924530	rs5969755	0.914931	X	16864692	C	T	X:16864692-16864692	T	downstream_gene_variant	MODIFIER	RBBP7	ENSG00000102054	Transcript	ENST00000493145.1	protein_coding	-	-	-	-	-	-	-	-	-	-	-	0.274	-0.345079	-
pos_eXCI	TXLNG	rs5924530	rs5969755	0.914931	X	16864692	C	T	X:16864692-16864692	T	intron_variant	MODIFIER	RBBP7	ENSG00000102054	Transcript	ENST00000863745.1	protein_coding	-	2026-02-12	-	-	-	-	-	-	-	-	-	0.274	-0.345079	-
pos_eXCI	TXLNG	rs5924530	rs5969755	0.914931	X	16864692	C	T	X:16864692-16864692	T	intron_variant	MODIFIER	RBBP7	ENSG00000102054	Transcript	ENST00000863746.1	protein_coding	-	2026-02-11	-	-	-	-	-	-	-	-	-	0.274	-0.345079	-
pos_eXCI	TXLNG	rs5924530	rs5969755	0.914931	X	16864692	C	T	X:16864692-16864692	T	intron_variant	MODIFIER	RBBP7	ENSG00000102054	Transcript	ENST00000863747.1	protein_coding	-	2026-02-04	-	-	-	-	-	-	-	-	-	0.274	-0.345079	-
pos_eXCI	TXLNG	rs5924530	rs5969755	0.914931	X	16864692	C	T	X:16864692-16864692	T	intron_variant	MODIFIER	RBBP7	ENSG00000102054	Transcript	ENST00000863748.1	protein_coding	-	2026-02-11	-	-	-	-	-	-	-	-	-	0.274	-0.345079	-
pos_eXCI	TXLNG	rs5924530	rs5969755	0.914931	X	16864692	C	T	X:16864692-16864692	T	intron_variant	MODIFIER	RBBP7	ENSG00000102054	Transcript	ENST00000863749.1	protein_coding	-	2026-02-08	-	-	-	-	-	-	-	-	-	0.274	-0.345079	-
pos_eXCI	TXLNG	rs5924530	rs5969755	0.914931	X	16864692	C	T	X:16864692-16864692	T	intron_variant	MODIFIER	RBBP7	ENSG00000102054	Transcript	ENST00000863750.1	protein_coding	-	2026-02-11	-	-	-	-	-	-	-	-	-	0.274	-0.345079	-
pos_eXCI	TXLNG	rs5924530	rs5969755	0.914931	X	16864692	C	T	X:16864692-16864692	T	intron_variant	MODIFIER	RBBP7	ENSG00000102054	Transcript	ENST00000863751.1	protein_coding	-	2026-02-10	-	-	-	-	-	-	-	-	-	0.274	-0.345079	-
pos_eXCI	TXLNG	rs5924530	rs5969755	0.914931	X	16864692	C	T	X:16864692-16864692	T	intron_variant	MODIFIER	RBBP7	ENSG00000102054	Transcript	ENST00000863752.1	protein_coding	-	2026-02-11	-	-	-	-	-	-	-	-	-	0.274	-0.345079	-
pos_eXCI	TXLNG	rs5924530	rs5969755	0.914931	X	16864692	C	T	X:16864692-16864692	T	intron_variant	MODIFIER	RBBP7	ENSG00000102054	Transcript	ENST00000863753.1	protein_coding	-	2026-02-11	-	-	-	-	-	-	-	-	-	0.274	-0.345079	-
pos_eXCI	TXLNG	rs5924530	rs5969755	0.914931	X	16864692	C	T	X:16864692-16864692	T	intron_variant	MODIFIER	RBBP7	ENSG00000102054	Transcript	ENST00000863754.1	protein_coding	-	2026-02-10	-	-	-	-	-	-	-	-	-	0.274	-0.345079	-
pos_eXCI	TXLNG	rs5924530	rs5969755	0.914931	X	16864692	C	T	X:16864692-16864692	T	intron_variant	MODIFIER	RBBP7	ENSG00000102054	Transcript	ENST00000863755.1	protein_coding	-	2026-02-11	-	-	-	-	-	-	-	-	-	0.274	-0.345079	-
pos_eXCI	TXLNG	rs5924530	rs5969755	0.914931	X	16864692	C	T	X:16864692-16864692	T	intron_variant	MODIFIER	RBBP7	ENSG00000102054	Transcript	ENST00000919334.1	protein_coding	-	2026-02-12	-	-	-	-	-	-	-	-	-	0.274	-0.345079	-
pos_eXCI	TXLNG	rs5924530	rs5969755	0.914931	X	16864692	C	T	X:16864692-16864692	T	intron_variant	MODIFIER	RBBP7	ENSG00000102054	Transcript	ENST00000919335.1	protein_coding	-	2026-02-12	-	-	-	-	-	-	-	-	-	0.274	-0.345079	-
pos_eXCI	TXLNG	rs5924530	rs5969755	0.914931	X	16864692	C	T	X:16864692-16864692	T	intron_variant	MODIFIER	RBBP7	ENSG00000102054	Transcript	ENST00000919336.1	protein_coding	-	2026-02-09	-	-	-	-	-	-	-	-	-	0.274	-0.345079	-
pos_eXCI	TXLNG	rs5924530	rs5969755	0.914931	X	16864692	C	T	X:16864692-16864692	T	intron_variant	MODIFIER	RBBP7	ENSG00000102054	Transcript	ENST00000919337.1	protein_coding	-	2026-02-11	-	-	-	-	-	-	-	-	-	0.274	-0.345079	-
pos_eXCI	TXLNG	rs5924530	rs5969755	0.914931	X	16864692	C	T	X:16864692-16864692	T	intron_variant	MODIFIER	RBBP7	ENSG00000102054	Transcript	ENST00000919338.1	protein_coding	-	2026-02-11	-	-	-	-	-	-	-	-	-	0.274	-0.345079	-
pos_eXCI	TXLNG	rs5924530	rs5969755	0.914931	X	16864692	C	T	X:16864692-16864692	T	intron_variant	MODIFIER	RBBP7	ENSG00000102054	Transcript	ENST00000967933.1	protein_coding	-	2026-02-12	-	-	-	-	-	-	-	-	-	0.274	-0.345079	-
pos_eXCI	TXLNG	rs5924530	rs5969755	0.914931	X	16864692	C	T	X:16864692-16864692	T	intron_variant	MODIFIER	RBBP7	ENSG00000102054	Transcript	ENST00000967934.1	protein_coding	-	2026-02-11	-	-	-	-	-	-	-	-	-	0.274	-0.345079	-
pos_eXCI	TXLNG	rs5924530	rs5969755	0.914931	X	16864692	C	T	X:16864692-16864692	T	intron_variant	MODIFIER	RBBP7	ENSG00000102054	Transcript	ENST00000967935.1	protein_coding	-	2026-01-09	-	-	-	-	-	-	-	-	-	0.274	-0.345079	-
pos_eXCI	TXLNG	rs5924530	rs5969755	0.914931	X	16864692	C	T	X:16864692-16864692	T	intron_variant	MODIFIER	RBBP7	ENSG00000102054	Transcript	ENST00000967936.1	protein_coding	-	2026-02-08	-	-	-	-	-	-	-	-	-	0.274	-0.345079	-
pos_eXCI	TXLNG	rs5924530	rs5969755	0.914931	X	16864692	C	T	X:16864692-16864692	T	intron_variant	MODIFIER	RBBP7	ENSG00000102054	Transcript	ENST00000967937.1	protein_coding	-	2026-02-10	-	-	-	-	-	-	-	-	-	0.274	-0.345079	-
pos_eXCI	TXLNG	rs5924530	rs5969755	0.914931	X	16864692	C	T	X:16864692-16864692	T	intron_variant	MODIFIER	RBBP7	ENSG00000102054	Transcript	ENST00000967938.1	protein_coding	-	2026-02-10	-	-	-	-	-	-	-	-	-	0.274	-0.345079	-
pos_eXCI	TXLNG	rs5924530	rs5969755	0.914931	X	16864692	C	T	X:16864692-16864692	T	intron_variant	MODIFIER	RBBP7	ENSG00000102054	Transcript	ENST00000967939.1	protein_coding	-	2026-02-11	-	-	-	-	-	-	-	-	-	0.274	-0.345079	-
pos_eXCI	TXLNG	rs5924530	rs4828540	0.915418	X	16865368	G	A	X:16865368-16865368	A	intron_variant	MODIFIER	RBBP7	ENSG00000102054	Transcript	ENST00000380084.8	protein_coding	-	2026-02-11	-	-	-	-	-	-	-	-	-	2.96	0.270662	-
pos_eXCI	TXLNG	rs5924530	rs4828540	0.915418	X	16865368	G	A	X:16865368-16865368	A	intron_variant	MODIFIER	RBBP7	ENSG00000102054	Transcript	ENST00000380087.7	protein_coding	-	2026-02-11	-	-	-	-	-	-	-	-	-	2.96	0.270662	-
pos_eXCI	TXLNG	rs5924530	rs4828540	0.915418	X	16865368	G	A	X:16865368-16865368	A	intron_variant	MODIFIER	RBBP7	ENSG00000102054	Transcript	ENST00000404022.5	protein_coding	-	2026-02-11	-	-	-	-	-	-	-	-	-	2.96	0.270662	-
pos_eXCI	TXLNG	rs5924530	rs4828540	0.915418	X	16865368	G	A	X:16865368-16865368	A	upstream_gene_variant	MODIFIER	RBBP7	ENSG00000102054	Transcript	ENST00000416035.1	protein_coding	-	-	-	-	-	-	-	-	-	-	-	2.96	0.270662	-
pos_eXCI	TXLNG	rs5924530	rs4828540	0.915418	X	16865368	G	A	X:16865368-16865368	A	intron_variant	MODIFIER	RBBP7	ENSG00000102054	Transcript	ENST00000468092.1	protein_coding	-	2026-02-02	-	-	-	-	-	-	-	-	-	2.96	0.270662	-
pos_eXCI	TXLNG	rs5924530	rs4828540	0.915418	X	16865368	G	A	X:16865368-16865368	A	downstream_gene_variant	MODIFIER	RBBP7	ENSG00000102054	Transcript	ENST00000493145.1	protein_coding	-	-	-	-	-	-	-	-	-	-	-	2.96	0.270662	-
pos_eXCI	TXLNG	rs5924530	rs4828540	0.915418	X	16865368	G	A	X:16865368-16865368	A	intron_variant	MODIFIER	RBBP7	ENSG00000102054	Transcript	ENST00000863745.1	protein_coding	-	2026-02-12	-	-	-	-	-	-	-	-	-	2.96	0.270662	-
pos_eXCI	TXLNG	rs5924530	rs4828540	0.915418	X	16865368	G	A	X:16865368-16865368	A	intron_variant	MODIFIER	RBBP7	ENSG00000102054	Transcript	ENST00000863746.1	protein_coding	-	2026-02-11	-	-	-	-	-	-	-	-	-	2.96	0.270662	-
pos_eXCI	TXLNG	rs5924530	rs4828540	0.915418	X	16865368	G	A	X:16865368-16865368	A	intron_variant	MODIFIER	RBBP7	ENSG00000102054	Transcript	ENST00000863747.1	protein_coding	-	2026-02-04	-	-	-	-	-	-	-	-	-	2.96	0.270662	-
pos_eXCI	TXLNG	rs5924530	rs4828540	0.915418	X	16865368	G	A	X:16865368-16865368	A	intron_variant	MODIFIER	RBBP7	ENSG00000102054	Transcript	ENST00000863748.1	protein_coding	-	2026-02-11	-	-	-	-	-	-	-	-	-	2.96	0.270662	-
pos_eXCI	TXLNG	rs5924530	rs4828540	0.915418	X	16865368	G	A	X:16865368-16865368	A	intron_variant	MODIFIER	RBBP7	ENSG00000102054	Transcript	ENST00000863749.1	protein_coding	-	2026-02-08	-	-	-	-	-	-	-	-	-	2.96	0.270662	-
pos_eXCI	TXLNG	rs5924530	rs4828540	0.915418	X	16865368	G	A	X:16865368-16865368	A	intron_variant	MODIFIER	RBBP7	ENSG00000102054	Transcript	ENST00000863750.1	protein_coding	-	2026-02-11	-	-	-	-	-	-	-	-	-	2.96	0.270662	-
pos_eXCI	TXLNG	rs5924530	rs4828540	0.915418	X	16865368	G	A	X:16865368-16865368	A	intron_variant	MODIFIER	RBBP7	ENSG00000102054	Transcript	ENST00000863751.1	protein_coding	-	2026-02-10	-	-	-	-	-	-	-	-	-	2.96	0.270662	-
pos_eXCI	TXLNG	rs5924530	rs4828540	0.915418	X	16865368	G	A	X:16865368-16865368	A	intron_variant	MODIFIER	RBBP7	ENSG00000102054	Transcript	ENST00000863752.1	protein_coding	-	2026-02-11	-	-	-	-	-	-	-	-	-	2.96	0.270662	-
pos_eXCI	TXLNG	rs5924530	rs4828540	0.915418	X	16865368	G	A	X:16865368-16865368	A	intron_variant	MODIFIER	RBBP7	ENSG00000102054	Transcript	ENST00000863753.1	protein_coding	-	2026-02-11	-	-	-	-	-	-	-	-	-	2.96	0.270662	-
pos_eXCI	TXLNG	rs5924530	rs4828540	0.915418	X	16865368	G	A	X:16865368-16865368	A	intron_variant	MODIFIER	RBBP7	ENSG00000102054	Transcript	ENST00000863754.1	protein_coding	-	2026-02-10	-	-	-	-	-	-	-	-	-	2.96	0.270662	-
pos_eXCI	TXLNG	rs5924530	rs4828540	0.915418	X	16865368	G	A	X:16865368-16865368	A	intron_variant	MODIFIER	RBBP7	ENSG00000102054	Transcript	ENST00000863755.1	protein_coding	-	2026-02-11	-	-	-	-	-	-	-	-	-	2.96	0.270662	-
pos_eXCI	TXLNG	rs5924530	rs4828540	0.915418	X	16865368	G	A	X:16865368-16865368	A	intron_variant	MODIFIER	RBBP7	ENSG00000102054	Transcript	ENST00000919334.1	protein_coding	-	2026-02-12	-	-	-	-	-	-	-	-	-	2.96	0.270662	-
pos_eXCI	TXLNG	rs5924530	rs4828540	0.915418	X	16865368	G	A	X:16865368-16865368	A	intron_variant	MODIFIER	RBBP7	ENSG00000102054	Transcript	ENST00000919335.1	protein_coding	-	2026-02-12	-	-	-	-	-	-	-	-	-	2.96	0.270662	-
pos_eXCI	TXLNG	rs5924530	rs4828540	0.915418	X	16865368	G	A	X:16865368-16865368	A	intron_variant	MODIFIER	RBBP7	ENSG00000102054	Transcript	ENST00000919336.1	protein_coding	-	2026-02-09	-	-	-	-	-	-	-	-	-	2.96	0.270662	-
pos_eXCI	TXLNG	rs5924530	rs4828540	0.915418	X	16865368	G	A	X:16865368-16865368	A	intron_variant	MODIFIER	RBBP7	ENSG00000102054	Transcript	ENST00000919337.1	protein_coding	-	2026-02-11	-	-	-	-	-	-	-	-	-	2.96	0.270662	-
pos_eXCI	TXLNG	rs5924530	rs4828540	0.915418	X	16865368	G	A	X:16865368-16865368	A	intron_variant	MODIFIER	RBBP7	ENSG00000102054	Transcript	ENST00000919338.1	protein_coding	-	2026-02-11	-	-	-	-	-	-	-	-	-	2.96	0.270662	-
pos_eXCI	TXLNG	rs5924530	rs4828540	0.915418	X	16865368	G	A	X:16865368-16865368	A	intron_variant	MODIFIER	RBBP7	ENSG00000102054	Transcript	ENST00000967933.1	protein_coding	-	2026-02-12	-	-	-	-	-	-	-	-	-	2.96	0.270662	-
pos_eXCI	TXLNG	rs5924530	rs4828540	0.915418	X	16865368	G	A	X:16865368-16865368	A	intron_variant	MODIFIER	RBBP7	ENSG00000102054	Transcript	ENST00000967934.1	protein_coding	-	2026-02-11	-	-	-	-	-	-	-	-	-	2.96	0.270662	-
pos_eXCI	TXLNG	rs5924530	rs4828540	0.915418	X	16865368	G	A	X:16865368-16865368	A	intron_variant	MODIFIER	RBBP7	ENSG00000102054	Transcript	ENST00000967935.1	protein_coding	-	2026-01-09	-	-	-	-	-	-	-	-	-	2.96	0.270662	-
pos_eXCI	TXLNG	rs5924530	rs4828540	0.915418	X	16865368	G	A	X:16865368-16865368	A	intron_variant	MODIFIER	RBBP7	ENSG00000102054	Transcript	ENST00000967936.1	protein_coding	-	2026-02-08	-	-	-	-	-	-	-	-	-	2.96	0.270662	-
pos_eXCI	TXLNG	rs5924530	rs4828540	0.915418	X	16865368	G	A	X:16865368-16865368	A	intron_variant	MODIFIER	RBBP7	ENSG00000102054	Transcript	ENST00000967937.1	protein_coding	-	2026-02-10	-	-	-	-	-	-	-	-	-	2.96	0.270662	-
pos_eXCI	TXLNG	rs5924530	rs4828540	0.915418	X	16865368	G	A	X:16865368-16865368	A	intron_variant	MODIFIER	RBBP7	ENSG00000102054	Transcript	ENST00000967938.1	protein_coding	-	2026-02-10	-	-	-	-	-	-	-	-	-	2.96	0.270662	-
pos_eXCI	TXLNG	rs5924530	rs4828540	0.915418	X	16865368	G	A	X:16865368-16865368	A	intron_variant	MODIFIER	RBBP7	ENSG00000102054	Transcript	ENST00000967939.1	protein_coding	-	2026-02-11	-	-	-	-	-	-	-	-	-	2.96	0.270662	-
pos_eXCI	TXLNG	rs5924530	rs7055806	0.917791	X	16866150	A	G	X:16866150-16866150	G	intron_variant	MODIFIER	RBBP7	ENSG00000102054	Transcript	ENST00000380084.8	protein_coding	-	2026-02-11	-	-	-	-	-	-	-	-	-	0.156	-0.492726	-
pos_eXCI	TXLNG	rs5924530	rs7055806	0.917791	X	16866150	A	G	X:16866150-16866150	G	intron_variant	MODIFIER	RBBP7	ENSG00000102054	Transcript	ENST00000380087.7	protein_coding	-	2026-02-11	-	-	-	-	-	-	-	-	-	0.156	-0.492726	-
pos_eXCI	TXLNG	rs5924530	rs7055806	0.917791	X	16866150	A	G	X:16866150-16866150	G	intron_variant	MODIFIER	RBBP7	ENSG00000102054	Transcript	ENST00000404022.5	protein_coding	-	2026-02-11	-	-	-	-	-	-	-	-	-	0.156	-0.492726	-
pos_eXCI	TXLNG	rs5924530	rs7055806	0.917791	X	16866150	A	G	X:16866150-16866150	G	upstream_gene_variant	MODIFIER	RBBP7	ENSG00000102054	Transcript	ENST00000416035.1	protein_coding	-	-	-	-	-	-	-	-	-	-	-	0.156	-0.492726	-
pos_eXCI	TXLNG	rs5924530	rs7055806	0.917791	X	16866150	A	G	X:16866150-16866150	G	intron_variant	MODIFIER	RBBP7	ENSG00000102054	Transcript	ENST00000468092.1	protein_coding	-	2026-02-02	-	-	-	-	-	-	-	-	-	0.156	-0.492726	-
pos_eXCI	TXLNG	rs5924530	rs7055806	0.917791	X	16866150	A	G	X:16866150-16866150	G	downstream_gene_variant	MODIFIER	RBBP7	ENSG00000102054	Transcript	ENST00000493145.1	protein_coding	-	-	-	-	-	-	-	-	-	-	-	0.156	-0.492726	-
pos_eXCI	TXLNG	rs5924530	rs7055806	0.917791	X	16866150	A	G	X:16866150-16866150	G	intron_variant	MODIFIER	RBBP7	ENSG00000102054	Transcript	ENST00000863745.1	protein_coding	-	2026-02-12	-	-	-	-	-	-	-	-	-	0.156	-0.492726	-
pos_eXCI	TXLNG	rs5924530	rs7055806	0.917791	X	16866150	A	G	X:16866150-16866150	G	intron_variant	MODIFIER	RBBP7	ENSG00000102054	Transcript	ENST00000863746.1	protein_coding	-	2026-02-11	-	-	-	-	-	-	-	-	-	0.156	-0.492726	-
pos_eXCI	TXLNG	rs5924530	rs7055806	0.917791	X	16866150	A	G	X:16866150-16866150	G	intron_variant	MODIFIER	RBBP7	ENSG00000102054	Transcript	ENST00000863747.1	protein_coding	-	2026-02-04	-	-	-	-	-	-	-	-	-	0.156	-0.492726	-
pos_eXCI	TXLNG	rs5924530	rs7055806	0.917791	X	16866150	A	G	X:16866150-16866150	G	intron_variant	MODIFIER	RBBP7	ENSG00000102054	Transcript	ENST00000863748.1	protein_coding	-	2026-02-11	-	-	-	-	-	-	-	-	-	0.156	-0.492726	-
pos_eXCI	TXLNG	rs5924530	rs7055806	0.917791	X	16866150	A	G	X:16866150-16866150	G	intron_variant	MODIFIER	RBBP7	ENSG00000102054	Transcript	ENST00000863749.1	protein_coding	-	2026-02-08	-	-	-	-	-	-	-	-	-	0.156	-0.492726	-
pos_eXCI	TXLNG	rs5924530	rs7055806	0.917791	X	16866150	A	G	X:16866150-16866150	G	intron_variant	MODIFIER	RBBP7	ENSG00000102054	Transcript	ENST00000863750.1	protein_coding	-	2026-02-11	-	-	-	-	-	-	-	-	-	0.156	-0.492726	-
pos_eXCI	TXLNG	rs5924530	rs7055806	0.917791	X	16866150	A	G	X:16866150-16866150	G	intron_variant	MODIFIER	RBBP7	ENSG00000102054	Transcript	ENST00000863751.1	protein_coding	-	2026-02-10	-	-	-	-	-	-	-	-	-	0.156	-0.492726	-
pos_eXCI	TXLNG	rs5924530	rs7055806	0.917791	X	16866150	A	G	X:16866150-16866150	G	intron_variant	MODIFIER	RBBP7	ENSG00000102054	Transcript	ENST00000863752.1	protein_coding	-	2026-02-11	-	-	-	-	-	-	-	-	-	0.156	-0.492726	-
pos_eXCI	TXLNG	rs5924530	rs7055806	0.917791	X	16866150	A	G	X:16866150-16866150	G	intron_variant	MODIFIER	RBBP7	ENSG00000102054	Transcript	ENST00000863753.1	protein_coding	-	2026-02-11	-	-	-	-	-	-	-	-	-	0.156	-0.492726	-
pos_eXCI	TXLNG	rs5924530	rs7055806	0.917791	X	16866150	A	G	X:16866150-16866150	G	intron_variant	MODIFIER	RBBP7	ENSG00000102054	Transcript	ENST00000863754.1	protein_coding	-	2026-02-10	-	-	-	-	-	-	-	-	-	0.156	-0.492726	-
pos_eXCI	TXLNG	rs5924530	rs7055806	0.917791	X	16866150	A	G	X:16866150-16866150	G	intron_variant	MODIFIER	RBBP7	ENSG00000102054	Transcript	ENST00000863755.1	protein_coding	-	2026-02-11	-	-	-	-	-	-	-	-	-	0.156	-0.492726	-
pos_eXCI	TXLNG	rs5924530	rs7055806	0.917791	X	16866150	A	G	X:16866150-16866150	G	intron_variant	MODIFIER	RBBP7	ENSG00000102054	Transcript	ENST00000919334.1	protein_coding	-	2026-02-12	-	-	-	-	-	-	-	-	-	0.156	-0.492726	-
pos_eXCI	TXLNG	rs5924530	rs7055806	0.917791	X	16866150	A	G	X:16866150-16866150	G	intron_variant	MODIFIER	RBBP7	ENSG00000102054	Transcript	ENST00000919335.1	protein_coding	-	2026-02-12	-	-	-	-	-	-	-	-	-	0.156	-0.492726	-
pos_eXCI	TXLNG	rs5924530	rs7055806	0.917791	X	16866150	A	G	X:16866150-16866150	G	intron_variant	MODIFIER	RBBP7	ENSG00000102054	Transcript	ENST00000919336.1	protein_coding	-	2026-02-09	-	-	-	-	-	-	-	-	-	0.156	-0.492726	-
pos_eXCI	TXLNG	rs5924530	rs7055806	0.917791	X	16866150	A	G	X:16866150-16866150	G	intron_variant	MODIFIER	RBBP7	ENSG00000102054	Transcript	ENST00000919337.1	protein_coding	-	2026-02-11	-	-	-	-	-	-	-	-	-	0.156	-0.492726	-
pos_eXCI	TXLNG	rs5924530	rs7055806	0.917791	X	16866150	A	G	X:16866150-16866150	G	intron_variant	MODIFIER	RBBP7	ENSG00000102054	Transcript	ENST00000919338.1	protein_coding	-	2026-02-11	-	-	-	-	-	-	-	-	-	0.156	-0.492726	-
pos_eXCI	TXLNG	rs5924530	rs7055806	0.917791	X	16866150	A	G	X:16866150-16866150	G	intron_variant	MODIFIER	RBBP7	ENSG00000102054	Transcript	ENST00000967933.1	protein_coding	-	2026-02-12	-	-	-	-	-	-	-	-	-	0.156	-0.492726	-
pos_eXCI	TXLNG	rs5924530	rs7055806	0.917791	X	16866150	A	G	X:16866150-16866150	G	intron_variant	MODIFIER	RBBP7	ENSG00000102054	Transcript	ENST00000967934.1	protein_coding	-	2026-02-11	-	-	-	-	-	-	-	-	-	0.156	-0.492726	-
pos_eXCI	TXLNG	rs5924530	rs7055806	0.917791	X	16866150	A	G	X:16866150-16866150	G	intron_variant	MODIFIER	RBBP7	ENSG00000102054	Transcript	ENST00000967935.1	protein_coding	-	2026-01-09	-	-	-	-	-	-	-	-	-	0.156	-0.492726	-
pos_eXCI	TXLNG	rs5924530	rs7055806	0.917791	X	16866150	A	G	X:16866150-16866150	G	intron_variant	MODIFIER	RBBP7	ENSG00000102054	Transcript	ENST00000967936.1	protein_coding	-	2026-02-08	-	-	-	-	-	-	-	-	-	0.156	-0.492726	-
pos_eXCI	TXLNG	rs5924530	rs7055806	0.917791	X	16866150	A	G	X:16866150-16866150	G	intron_variant	MODIFIER	RBBP7	ENSG00000102054	Transcript	ENST00000967937.1	protein_coding	-	2026-02-10	-	-	-	-	-	-	-	-	-	0.156	-0.492726	-
pos_eXCI	TXLNG	rs5924530	rs7055806	0.917791	X	16866150	A	G	X:16866150-16866150	G	intron_variant	MODIFIER	RBBP7	ENSG00000102054	Transcript	ENST00000967938.1	protein_coding	-	2026-02-10	-	-	-	-	-	-	-	-	-	0.156	-0.492726	-
pos_eXCI	TXLNG	rs5924530	rs7055806	0.917791	X	16866150	A	G	X:16866150-16866150	G	intron_variant	MODIFIER	RBBP7	ENSG00000102054	Transcript	ENST00000967939.1	protein_coding	-	2026-02-11	-	-	-	-	-	-	-	-	-	0.156	-0.492726	-
pos_eXCI	TXLNG	rs5924530	rs6632908	0.912774	X	16867739	G	C	X:16867739-16867739	C	intron_variant	MODIFIER	RBBP7	ENSG00000102054	Transcript	ENST00000380084.8	protein_coding	-	2026-02-11	-	-	-	-	-	-	-	-	-	0.977	-0.023873	-
pos_eXCI	TXLNG	rs5924530	rs6632908	0.912774	X	16867739	G	C	X:16867739-16867739	C	intron_variant	MODIFIER	RBBP7	ENSG00000102054	Transcript	ENST00000380087.7	protein_coding	-	2026-02-11	-	-	-	-	-	-	-	-	-	0.977	-0.023873	-
pos_eXCI	TXLNG	rs5924530	rs6632908	0.912774	X	16867739	G	C	X:16867739-16867739	C	intron_variant	MODIFIER	RBBP7	ENSG00000102054	Transcript	ENST00000404022.5	protein_coding	-	2026-02-11	-	-	-	-	-	-	-	-	-	0.977	-0.023873	-
pos_eXCI	TXLNG	rs5924530	rs6632908	0.912774	X	16867739	G	C	X:16867739-16867739	C	upstream_gene_variant	MODIFIER	RBBP7	ENSG00000102054	Transcript	ENST00000416035.1	protein_coding	-	-	-	-	-	-	-	-	-	-	-	0.977	-0.023873	-
pos_eXCI	TXLNG	rs5924530	rs6632908	0.912774	X	16867739	G	C	X:16867739-16867739	C	intron_variant	MODIFIER	RBBP7	ENSG00000102054	Transcript	ENST00000468092.1	protein_coding	-	2026-02-02	-	-	-	-	-	-	-	-	-	0.977	-0.023873	-
pos_eXCI	TXLNG	rs5924530	rs6632908	0.912774	X	16867739	G	C	X:16867739-16867739	C	downstream_gene_variant	MODIFIER	RBBP7	ENSG00000102054	Transcript	ENST00000493145.1	protein_coding	-	-	-	-	-	-	-	-	-	-	-	0.977	-0.023873	-
pos_eXCI	TXLNG	rs5924530	rs6632908	0.912774	X	16867739	G	C	X:16867739-16867739	C	intron_variant	MODIFIER	RBBP7	ENSG00000102054	Transcript	ENST00000863745.1	protein_coding	-	2026-02-12	-	-	-	-	-	-	-	-	-	0.977	-0.023873	-
pos_eXCI	TXLNG	rs5924530	rs6632908	0.912774	X	16867739	G	C	X:16867739-16867739	C	intron_variant	MODIFIER	RBBP7	ENSG00000102054	Transcript	ENST00000863746.1	protein_coding	-	2026-02-11	-	-	-	-	-	-	-	-	-	0.977	-0.023873	-
pos_eXCI	TXLNG	rs5924530	rs6632908	0.912774	X	16867739	G	C	X:16867739-16867739	C	intron_variant	MODIFIER	RBBP7	ENSG00000102054	Transcript	ENST00000863747.1	protein_coding	-	2026-02-04	-	-	-	-	-	-	-	-	-	0.977	-0.023873	-
pos_eXCI	TXLNG	rs5924530	rs6632908	0.912774	X	16867739	G	C	X:16867739-16867739	C	intron_variant	MODIFIER	RBBP7	ENSG00000102054	Transcript	ENST00000863748.1	protein_coding	-	2026-02-11	-	-	-	-	-	-	-	-	-	0.977	-0.023873	-
pos_eXCI	TXLNG	rs5924530	rs6632908	0.912774	X	16867739	G	C	X:16867739-16867739	C	intron_variant	MODIFIER	RBBP7	ENSG00000102054	Transcript	ENST00000863749.1	protein_coding	-	2026-02-08	-	-	-	-	-	-	-	-	-	0.977	-0.023873	-
pos_eXCI	TXLNG	rs5924530	rs6632908	0.912774	X	16867739	G	C	X:16867739-16867739	C	intron_variant	MODIFIER	RBBP7	ENSG00000102054	Transcript	ENST00000863750.1	protein_coding	-	2026-02-11	-	-	-	-	-	-	-	-	-	0.977	-0.023873	-
pos_eXCI	TXLNG	rs5924530	rs6632908	0.912774	X	16867739	G	C	X:16867739-16867739	C	intron_variant	MODIFIER	RBBP7	ENSG00000102054	Transcript	ENST00000863751.1	protein_coding	-	2026-02-10	-	-	-	-	-	-	-	-	-	0.977	-0.023873	-
pos_eXCI	TXLNG	rs5924530	rs6632908	0.912774	X	16867739	G	C	X:16867739-16867739	C	intron_variant	MODIFIER	RBBP7	ENSG00000102054	Transcript	ENST00000863752.1	protein_coding	-	2026-02-11	-	-	-	-	-	-	-	-	-	0.977	-0.023873	-
pos_eXCI	TXLNG	rs5924530	rs6632908	0.912774	X	16867739	G	C	X:16867739-16867739	C	intron_variant	MODIFIER	RBBP7	ENSG00000102054	Transcript	ENST00000863753.1	protein_coding	-	2026-02-11	-	-	-	-	-	-	-	-	-	0.977	-0.023873	-
pos_eXCI	TXLNG	rs5924530	rs6632908	0.912774	X	16867739	G	C	X:16867739-16867739	C	intron_variant	MODIFIER	RBBP7	ENSG00000102054	Transcript	ENST00000863754.1	protein_coding	-	2026-02-10	-	-	-	-	-	-	-	-	-	0.977	-0.023873	-
pos_eXCI	TXLNG	rs5924530	rs6632908	0.912774	X	16867739	G	C	X:16867739-16867739	C	intron_variant	MODIFIER	RBBP7	ENSG00000102054	Transcript	ENST00000863755.1	protein_coding	-	2026-02-11	-	-	-	-	-	-	-	-	-	0.977	-0.023873	-
pos_eXCI	TXLNG	rs5924530	rs6632908	0.912774	X	16867739	G	C	X:16867739-16867739	C	intron_variant	MODIFIER	RBBP7	ENSG00000102054	Transcript	ENST00000919334.1	protein_coding	-	2026-02-12	-	-	-	-	-	-	-	-	-	0.977	-0.023873	-
pos_eXCI	TXLNG	rs5924530	rs6632908	0.912774	X	16867739	G	C	X:16867739-16867739	C	intron_variant	MODIFIER	RBBP7	ENSG00000102054	Transcript	ENST00000919335.1	protein_coding	-	2026-02-12	-	-	-	-	-	-	-	-	-	0.977	-0.023873	-
pos_eXCI	TXLNG	rs5924530	rs6632908	0.912774	X	16867739	G	C	X:16867739-16867739	C	intron_variant	MODIFIER	RBBP7	ENSG00000102054	Transcript	ENST00000919336.1	protein_coding	-	2026-02-09	-	-	-	-	-	-	-	-	-	0.977	-0.023873	-
pos_eXCI	TXLNG	rs5924530	rs6632908	0.912774	X	16867739	G	C	X:16867739-16867739	C	intron_variant	MODIFIER	RBBP7	ENSG00000102054	Transcript	ENST00000919337.1	protein_coding	-	2026-02-11	-	-	-	-	-	-	-	-	-	0.977	-0.023873	-
pos_eXCI	TXLNG	rs5924530	rs6632908	0.912774	X	16867739	G	C	X:16867739-16867739	C	intron_variant	MODIFIER	RBBP7	ENSG00000102054	Transcript	ENST00000919338.1	protein_coding	-	2026-02-11	-	-	-	-	-	-	-	-	-	0.977	-0.023873	-
pos_eXCI	TXLNG	rs5924530	rs6632908	0.912774	X	16867739	G	C	X:16867739-16867739	C	intron_variant	MODIFIER	RBBP7	ENSG00000102054	Transcript	ENST00000967933.1	protein_coding	-	2026-02-12	-	-	-	-	-	-	-	-	-	0.977	-0.023873	-
pos_eXCI	TXLNG	rs5924530	rs6632908	0.912774	X	16867739	G	C	X:16867739-16867739	C	intron_variant	MODIFIER	RBBP7	ENSG00000102054	Transcript	ENST00000967934.1	protein_coding	-	2026-02-11	-	-	-	-	-	-	-	-	-	0.977	-0.023873	-
pos_eXCI	TXLNG	rs5924530	rs6632908	0.912774	X	16867739	G	C	X:16867739-16867739	C	intron_variant	MODIFIER	RBBP7	ENSG00000102054	Transcript	ENST00000967935.1	protein_coding	-	2026-01-09	-	-	-	-	-	-	-	-	-	0.977	-0.023873	-
pos_eXCI	TXLNG	rs5924530	rs6632908	0.912774	X	16867739	G	C	X:16867739-16867739	C	intron_variant	MODIFIER	RBBP7	ENSG00000102054	Transcript	ENST00000967936.1	protein_coding	-	2026-02-08	-	-	-	-	-	-	-	-	-	0.977	-0.023873	-
pos_eXCI	TXLNG	rs5924530	rs6632908	0.912774	X	16867739	G	C	X:16867739-16867739	C	intron_variant	MODIFIER	RBBP7	ENSG00000102054	Transcript	ENST00000967937.1	protein_coding	-	2026-02-10	-	-	-	-	-	-	-	-	-	0.977	-0.023873	-
pos_eXCI	TXLNG	rs5924530	rs6632908	0.912774	X	16867739	G	C	X:16867739-16867739	C	intron_variant	MODIFIER	RBBP7	ENSG00000102054	Transcript	ENST00000967938.1	protein_coding	-	2026-02-10	-	-	-	-	-	-	-	-	-	0.977	-0.023873	-
pos_eXCI	TXLNG	rs5924530	rs6632908	0.912774	X	16867739	G	C	X:16867739-16867739	C	intron_variant	MODIFIER	RBBP7	ENSG00000102054	Transcript	ENST00000967939.1	protein_coding	-	2026-02-11	-	-	-	-	-	-	-	-	-	0.977	-0.023873	-
pos_eXCI	TXLNG	rs5924530	rs2127514	0.865042	X	16868458	G	T	X:16868458-16868458	T	intron_variant	MODIFIER	RBBP7	ENSG00000102054	Transcript	ENST00000380084.8	protein_coding	-	2026-02-11	-	-	-	-	-	-	-	-	-	0.14	-0.521024	-
pos_eXCI	TXLNG	rs5924530	rs2127514	0.865042	X	16868458	G	T	X:16868458-16868458	T	intron_variant	MODIFIER	RBBP7	ENSG00000102054	Transcript	ENST00000380087.7	protein_coding	-	2026-02-11	-	-	-	-	-	-	-	-	-	0.14	-0.521024	-
pos_eXCI	TXLNG	rs5924530	rs2127514	0.865042	X	16868458	G	T	X:16868458-16868458	T	intron_variant	MODIFIER	RBBP7	ENSG00000102054	Transcript	ENST00000404022.5	protein_coding	-	2026-02-11	-	-	-	-	-	-	-	-	-	0.14	-0.521024	-
pos_eXCI	TXLNG	rs5924530	rs2127514	0.865042	X	16868458	G	T	X:16868458-16868458	T	intron_variant	MODIFIER	RBBP7	ENSG00000102054	Transcript	ENST00000468092.1	protein_coding	-	2026-02-02	-	-	-	-	-	-	-	-	-	0.14	-0.521024	-
pos_eXCI	TXLNG	rs5924530	rs2127514	0.865042	X	16868458	G	T	X:16868458-16868458	T	downstream_gene_variant	MODIFIER	RBBP7	ENSG00000102054	Transcript	ENST00000493145.1	protein_coding	-	-	-	-	-	-	-	-	-	-	-	0.14	-0.521024	-
pos_eXCI	TXLNG	rs5924530	rs2127514	0.865042	X	16868458	G	T	X:16868458-16868458	T	intron_variant	MODIFIER	RBBP7	ENSG00000102054	Transcript	ENST00000863745.1	protein_coding	-	2026-02-12	-	-	-	-	-	-	-	-	-	0.14	-0.521024	-
pos_eXCI	TXLNG	rs5924530	rs2127514	0.865042	X	16868458	G	T	X:16868458-16868458	T	intron_variant	MODIFIER	RBBP7	ENSG00000102054	Transcript	ENST00000863746.1	protein_coding	-	2026-02-11	-	-	-	-	-	-	-	-	-	0.14	-0.521024	-
pos_eXCI	TXLNG	rs5924530	rs2127514	0.865042	X	16868458	G	T	X:16868458-16868458	T	intron_variant	MODIFIER	RBBP7	ENSG00000102054	Transcript	ENST00000863747.1	protein_coding	-	2026-02-04	-	-	-	-	-	-	-	-	-	0.14	-0.521024	-
pos_eXCI	TXLNG	rs5924530	rs2127514	0.865042	X	16868458	G	T	X:16868458-16868458	T	intron_variant	MODIFIER	RBBP7	ENSG00000102054	Transcript	ENST00000863748.1	protein_coding	-	2026-02-11	-	-	-	-	-	-	-	-	-	0.14	-0.521024	-
pos_eXCI	TXLNG	rs5924530	rs2127514	0.865042	X	16868458	G	T	X:16868458-16868458	T	intron_variant	MODIFIER	RBBP7	ENSG00000102054	Transcript	ENST00000863749.1	protein_coding	-	2026-02-08	-	-	-	-	-	-	-	-	-	0.14	-0.521024	-
pos_eXCI	TXLNG	rs5924530	rs2127514	0.865042	X	16868458	G	T	X:16868458-16868458	T	intron_variant	MODIFIER	RBBP7	ENSG00000102054	Transcript	ENST00000863750.1	protein_coding	-	2026-02-11	-	-	-	-	-	-	-	-	-	0.14	-0.521024	-
pos_eXCI	TXLNG	rs5924530	rs2127514	0.865042	X	16868458	G	T	X:16868458-16868458	T	intron_variant	MODIFIER	RBBP7	ENSG00000102054	Transcript	ENST00000863751.1	protein_coding	-	2026-02-10	-	-	-	-	-	-	-	-	-	0.14	-0.521024	-
pos_eXCI	TXLNG	rs5924530	rs2127514	0.865042	X	16868458	G	T	X:16868458-16868458	T	intron_variant	MODIFIER	RBBP7	ENSG00000102054	Transcript	ENST00000863752.1	protein_coding	-	2026-02-11	-	-	-	-	-	-	-	-	-	0.14	-0.521024	-
pos_eXCI	TXLNG	rs5924530	rs2127514	0.865042	X	16868458	G	T	X:16868458-16868458	T	intron_variant	MODIFIER	RBBP7	ENSG00000102054	Transcript	ENST00000863753.1	protein_coding	-	2026-02-11	-	-	-	-	-	-	-	-	-	0.14	-0.521024	-
pos_eXCI	TXLNG	rs5924530	rs2127514	0.865042	X	16868458	G	T	X:16868458-16868458	T	intron_variant	MODIFIER	RBBP7	ENSG00000102054	Transcript	ENST00000863754.1	protein_coding	-	2026-02-10	-	-	-	-	-	-	-	-	-	0.14	-0.521024	-
pos_eXCI	TXLNG	rs5924530	rs2127514	0.865042	X	16868458	G	T	X:16868458-16868458	T	intron_variant	MODIFIER	RBBP7	ENSG00000102054	Transcript	ENST00000863755.1	protein_coding	-	2026-02-11	-	-	-	-	-	-	-	-	-	0.14	-0.521024	-
pos_eXCI	TXLNG	rs5924530	rs2127514	0.865042	X	16868458	G	T	X:16868458-16868458	T	intron_variant	MODIFIER	RBBP7	ENSG00000102054	Transcript	ENST00000919334.1	protein_coding	-	2026-02-12	-	-	-	-	-	-	-	-	-	0.14	-0.521024	-
pos_eXCI	TXLNG	rs5924530	rs2127514	0.865042	X	16868458	G	T	X:16868458-16868458	T	intron_variant	MODIFIER	RBBP7	ENSG00000102054	Transcript	ENST00000919335.1	protein_coding	-	2026-02-12	-	-	-	-	-	-	-	-	-	0.14	-0.521024	-
pos_eXCI	TXLNG	rs5924530	rs2127514	0.865042	X	16868458	G	T	X:16868458-16868458	T	intron_variant	MODIFIER	RBBP7	ENSG00000102054	Transcript	ENST00000919336.1	protein_coding	-	2026-02-09	-	-	-	-	-	-	-	-	-	0.14	-0.521024	-
pos_eXCI	TXLNG	rs5924530	rs2127514	0.865042	X	16868458	G	T	X:16868458-16868458	T	intron_variant	MODIFIER	RBBP7	ENSG00000102054	Transcript	ENST00000919337.1	protein_coding	-	2026-02-11	-	-	-	-	-	-	-	-	-	0.14	-0.521024	-
pos_eXCI	TXLNG	rs5924530	rs2127514	0.865042	X	16868458	G	T	X:16868458-16868458	T	intron_variant	MODIFIER	RBBP7	ENSG00000102054	Transcript	ENST00000919338.1	protein_coding	-	2026-02-11	-	-	-	-	-	-	-	-	-	0.14	-0.521024	-
pos_eXCI	TXLNG	rs5924530	rs2127514	0.865042	X	16868458	G	T	X:16868458-16868458	T	intron_variant	MODIFIER	RBBP7	ENSG00000102054	Transcript	ENST00000967933.1	protein_coding	-	2026-02-12	-	-	-	-	-	-	-	-	-	0.14	-0.521024	-
pos_eXCI	TXLNG	rs5924530	rs2127514	0.865042	X	16868458	G	T	X:16868458-16868458	T	intron_variant	MODIFIER	RBBP7	ENSG00000102054	Transcript	ENST00000967934.1	protein_coding	-	2026-02-11	-	-	-	-	-	-	-	-	-	0.14	-0.521024	-
pos_eXCI	TXLNG	rs5924530	rs2127514	0.865042	X	16868458	G	T	X:16868458-16868458	T	intron_variant	MODIFIER	RBBP7	ENSG00000102054	Transcript	ENST00000967935.1	protein_coding	-	2026-01-09	-	-	-	-	-	-	-	-	-	0.14	-0.521024	-
pos_eXCI	TXLNG	rs5924530	rs2127514	0.865042	X	16868458	G	T	X:16868458-16868458	T	intron_variant	MODIFIER	RBBP7	ENSG00000102054	Transcript	ENST00000967936.1	protein_coding	-	2026-02-08	-	-	-	-	-	-	-	-	-	0.14	-0.521024	-
pos_eXCI	TXLNG	rs5924530	rs2127514	0.865042	X	16868458	G	T	X:16868458-16868458	T	intron_variant	MODIFIER	RBBP7	ENSG00000102054	Transcript	ENST00000967937.1	protein_coding	-	2026-02-10	-	-	-	-	-	-	-	-	-	0.14	-0.521024	-
pos_eXCI	TXLNG	rs5924530	rs2127514	0.865042	X	16868458	G	T	X:16868458-16868458	T	intron_variant	MODIFIER	RBBP7	ENSG00000102054	Transcript	ENST00000967938.1	protein_coding	-	2026-02-10	-	-	-	-	-	-	-	-	-	0.14	-0.521024	-
pos_eXCI	TXLNG	rs5924530	rs2127514	0.865042	X	16868458	G	T	X:16868458-16868458	T	intron_variant	MODIFIER	RBBP7	ENSG00000102054	Transcript	ENST00000967939.1	protein_coding	-	2026-02-11	-	-	-	-	-	-	-	-	-	0.14	-0.521024	-
fs_eXCI	SH3KBP1	rs142403021	rs142403021	1	X	19537724	C	T	X:19537724-19537724	T	missense_variant	MODERATE	SH3KBP1	ENSG00000147010	Transcript	ENST00000379698.8	protein_coding	16/17	-	1905	1838	613	R/Q	cGg/cAg	tolerated(0.05)	probably_damaging(0.984)	benign	-	24.8	4.27937	0.111
fs_eXCI	SH3KBP1	rs142403021	rs142403021	1	X	19537724	C	T	X:19537724-19537724	T	missense_variant	MODERATE	SH3KBP1	ENSG00000147010	Transcript	ENST00000379716.5	protein_coding	2026-12-13	-	1360	1235	412	R/Q	cGg/cAg	deleterious(0.03)	probably_damaging(0.968)	benign	-	24.8	4.27937	0.111
fs_eXCI	SH3KBP1	rs142403021	rs142403021	1	X	19537724	C	T	X:19537724-19537724	T	missense_variant	MODERATE	SH3KBP1	ENSG00000147010	Transcript	ENST00000379726.8	protein_coding	19/20	-	2236	2081	694	R/Q	cGg/cAg	tolerated(0.05)	probably_damaging(0.969)	benign	-	24.8	4.27937	0.111
fs_eXCI	SH3KBP1	rs142403021	rs142403021	1	X	19537724	C	T	X:19537724-19537724	T	missense_variant	MODERATE	SH3KBP1	ENSG00000147010	Transcript	ENST00000397821.8	protein_coding	17/18	-	2239	1949	650	R/Q	cGg/cAg	tolerated(0.09)	possibly_damaging(0.774)	benign	-	24.8	4.27937	0.111
fs_eXCI	SH3KBP1	rs142403021	rs142403021	1	X	19537724	C	T	X:19537724-19537724	T	3_prime_UTR_variant,NMD_transcript_variant	MODIFIER	SH3KBP1	ENSG00000147010	Transcript	ENST00000494961.6	nonsense_mediated_decay	14/15	-	1613	-	-	-	-	-	-	benign	-	24.8	4.27937	-
fs_eXCI	SH3KBP1	rs142403021	rs142403021	1	X	19537724	C	T	X:19537724-19537724	T	3_prime_UTR_variant,NMD_transcript_variant	MODIFIER	SH3KBP1	ENSG00000147010	Transcript	ENST00000699666.1	nonsense_mediated_decay	17/18	-	2100	-	-	-	-	-	-	benign	-	24.8	4.27937	-
fs_eXCI	SH3KBP1	rs142403021	rs142403021	1	X	19537724	C	T	X:19537724-19537724	T	3_prime_UTR_variant,NMD_transcript_variant	MODIFIER	SH3KBP1	ENSG00000147010	Transcript	ENST00000699667.1	nonsense_mediated_decay	18/19	-	2225	-	-	-	-	-	-	benign	-	24.8	4.27937	-
fs_eXCI	SH3KBP1	rs142403021	rs142403021	1	X	19537724	C	T	X:19537724-19537724	T	missense_variant	MODERATE	SH3KBP1	ENSG00000147010	Transcript	ENST00000699668.1	protein_coding	18/19	-	2305	2024	675	R/Q	cGg/cAg	tolerated(0.05)	possibly_damaging(0.852)	benign	-	24.8	4.27937	-
fs_eXCI	SH3KBP1	rs142403021	rs142403021	1	X	19537724	C	T	X:19537724-19537724	T	3_prime_UTR_variant,NMD_transcript_variant	MODIFIER	SH3KBP1	ENSG00000147010	Transcript	ENST00000699669.1	nonsense_mediated_decay	18/19	-	2102	-	-	-	-	-	-	benign	-	24.8	4.27937	-
fs_eXCI	SH3KBP1	rs142403021	rs142403021	1	X	19537724	C	T	X:19537724-19537724	T	missense_variant	MODERATE	SH3KBP1	ENSG00000147010	Transcript	ENST00000699670.1	protein_coding	18/19	-	2112	1952	651	R/Q	cGg/cAg	tolerated(0.06)	probably_damaging(0.927)	benign	-	24.8	4.27937	-
fs_eXCI	SH3KBP1	rs142403021	rs142403021	1	X	19537724	C	T	X:19537724-19537724	T	missense_variant	MODERATE	SH3KBP1	ENSG00000147010	Transcript	ENST00000699671.1	protein_coding	17/18	-	2103	1895	632	R/Q	cGg/cAg	tolerated(0.06)	probably_damaging(0.964)	benign	-	24.8	4.27937	-
fs_eXCI	SH3KBP1	rs142403021	rs142403021	1	X	19537724	C	T	X:19537724-19537724	T	3_prime_UTR_variant,NMD_transcript_variant	MODIFIER	SH3KBP1	ENSG00000147010	Transcript	ENST00000699672.1	nonsense_mediated_decay	16/17	-	2005	-	-	-	-	-	-	benign	-	24.8	4.27937	-
fs_eXCI	SH3KBP1	rs142403021	rs142403021	1	X	19537724	C	T	X:19537724-19537724	T	missense_variant	MODERATE	SH3KBP1	ENSG00000147010	Transcript	ENST00000699673.1	protein_coding	16/17	-	2061	1820	607	R/Q	cGg/cAg	tolerated(0.11)	benign(0.267)	benign	-	24.8	4.27937	-
fs_eXCI	SH3KBP1	rs142403021	rs142403021	1	X	19537724	C	T	X:19537724-19537724	T	missense_variant	MODERATE	SH3KBP1	ENSG00000147010	Transcript	ENST00000699674.1	protein_coding	16/17	-	1990	1718	573	R/Q	cGg/cAg	tolerated(0.06)	probably_damaging(0.95)	benign	-	24.8	4.27937	-
fs_eXCI	SH3KBP1	rs142403021	rs142403021	1	X	19537724	C	T	X:19537724-19537724	T	3_prime_UTR_variant,NMD_transcript_variant	MODIFIER	SH3KBP1	ENSG00000147010	Transcript	ENST00000699675.1	nonsense_mediated_decay	19/20	-	2181	-	-	-	-	-	-	benign	-	24.8	4.27937	-
fs_eXCI	SH3KBP1	rs142403021	rs142403021	1	X	19537724	C	T	X:19537724-19537724	T	3_prime_UTR_variant,NMD_transcript_variant	MODIFIER	SH3KBP1	ENSG00000147010	Transcript	ENST00000699676.1	nonsense_mediated_decay	17/18	-	1838	-	-	-	-	-	-	benign	-	24.8	4.27937	-
fs_eXCI	SH3KBP1	rs142403021	rs142403021	1	X	19537724	C	T	X:19537724-19537724	T	non_coding_transcript_exon_variant	MODIFIER	SH3KBP1	ENSG00000147010	Transcript	ENST00000699677.1	retained_intron	16/17	-	9830	-	-	-	-	-	-	benign	-	24.8	4.27937	-
fs_eXCI	SH3KBP1	rs142403021	rs142403021	1	X	19537724	C	T	X:19537724-19537724	T	3_prime_UTR_variant,NMD_transcript_variant	MODIFIER	SH3KBP1	ENSG00000147010	Transcript	ENST00000699678.1	nonsense_mediated_decay	15/16	-	1788	-	-	-	-	-	-	benign	-	24.8	4.27937	-
fs_eXCI	SH3KBP1	rs142403021	rs142403021	1	X	19537724	C	T	X:19537724-19537724	T	intron_variant	MODIFIER	SH3KBP1	ENSG00000147010	Transcript	ENST00000699679.1	protein_coding	-	17/17	-	-	-	-	-	-	-	benign	-	24.8	4.27937	-
fs_eXCI	SH3KBP1	rs142403021	rs142403021	1	X	19537724	C	T	X:19537724-19537724	T	missense_variant	MODERATE	SH3KBP1	ENSG00000147010	Transcript	ENST00000699720.1	protein_coding	17/18	-	1865	1775	592	R/Q	cGg/cAg	tolerated(0.05)	possibly_damaging(0.762)	benign	-	24.8	4.27937	-
fs_eXCI	SH3KBP1	rs142403021	rs142403021	1	X	19537724	C	T	X:19537724-19537724	T	missense_variant	MODERATE	SH3KBP1	ENSG00000147010	Transcript	ENST00000699721.1	protein_coding	13/14	-	1447	1286	429	R/Q	cGg/cAg	deleterious(0.03)	probably_damaging(0.931)	benign	-	24.8	4.27937	-
fs_eXCI	SH3KBP1	rs142403021	rs142403021	1	X	19537724	C	T	X:19537724-19537724	T	non_coding_transcript_exon_variant	MODIFIER	SH3KBP1	ENSG00000147010	Transcript	ENST00000699722.1	protein_coding_CDS_not_defined	16/17	-	1877	-	-	-	-	-	-	benign	-	24.8	4.27937	-
fs_eXCI	SH3KBP1	rs142403021	rs142403021	1	X	19537724	C	T	X:19537724-19537724	T	missense_variant	MODERATE	SH3KBP1	ENSG00000147010	Transcript	ENST00000699723.1	protein_coding	16/17	-	1942	1838	613	R/Q	cGg/cAg	tolerated(0.05)	probably_damaging(0.984)	benign	-	24.8	4.27937	-
fs_eXCI	SH3KBP1	rs142403021	rs142403021	1	X	19537724	C	T	X:19537724-19537724	T	3_prime_UTR_variant,NMD_transcript_variant	MODIFIER	SH3KBP1	ENSG00000147010	Transcript	ENST00000699724.1	nonsense_mediated_decay	18/19	-	2057	-	-	-	-	-	-	benign	-	24.8	4.27937	-
fs_eXCI	SH3KBP1	rs142403021	rs142403021	1	X	19537724	C	T	X:19537724-19537724	T	missense_variant	MODERATE	SH3KBP1	ENSG00000147010	Transcript	ENST00000699725.1	protein_coding	18/19	-	1974	1904	635	R/Q	cGg/cAg	deleterious(0.05)	possibly_damaging(0.887)	benign	-	24.8	4.27937	-
fs_eXCI	SH3KBP1	rs142403021	rs142403021	1	X	19537724	C	T	X:19537724-19537724	T	missense_variant	MODERATE	SH3KBP1	ENSG00000147010	Transcript	ENST00000699726.1	protein_coding	17/18	-	1985	1847	616	R/Q	cGg/cAg	deleterious(0.05)	possibly_damaging(0.903)	benign	-	24.8	4.27937	-
fs_eXCI	SH3KBP1	rs142403021	rs142403021	1	X	19537724	C	T	X:19537724-19537724	T	3_prime_UTR_variant,NMD_transcript_variant	MODIFIER	SH3KBP1	ENSG00000147010	Transcript	ENST00000699727.1	nonsense_mediated_decay	19/20	-	2075	-	-	-	-	-	-	benign	-	24.8	4.27937	-
fs_eXCI	SH3KBP1	rs142403021	rs142403021	1	X	19537724	C	T	X:19537724-19537724	T	non_coding_transcript_exon_variant	MODIFIER	SH3KBP1	ENSG00000147010	Transcript	ENST00000699728.1	protein_coding_CDS_not_defined	16/17	-	1868	-	-	-	-	-	-	benign	-	24.8	4.27937	-
fs_eXCI	SH3KBP1	rs142403021	rs142403021	1	X	19537724	C	T	X:19537724-19537724	T	missense_variant	MODERATE	SH3KBP1	ENSG00000147010	Transcript	ENST00000699729.1	protein_coding	15/16	-	1699	1643	548	R/Q	cGg/cAg	deleterious(0.04)	probably_damaging(0.95)	benign	-	24.8	4.27937	-
fs_eXCI	SH3KBP1	rs142403021	rs142403021	1	X	19537724	C	T	X:19537724-19537724	T	3_prime_UTR_variant,NMD_transcript_variant	MODIFIER	SH3KBP1	ENSG00000147010	Transcript	ENST00000699730.1	nonsense_mediated_decay	18/19	-	1980	-	-	-	-	-	-	benign	-	24.8	4.27937	-
fs_eXCI	SH3KBP1	rs142403021	rs142403021	1	X	19537724	C	T	X:19537724-19537724	T	missense_variant	MODERATE	SH3KBP1	ENSG00000147010	Transcript	ENST00000699731.1	protein_coding	17/18	-	1810	1625	542	R/Q	cGg/cAg	tolerated(0.06)	probably_damaging(0.995)	benign	-	24.8	4.27937	-
fs_eXCI	SH3KBP1	rs142403021	rs142403021	1	X	19537724	C	T	X:19537724-19537724	T	missense_variant	MODERATE	SH3KBP1	ENSG00000147010	Transcript	ENST00000699732.1	protein_coding	16/17	-	1800	1718	573	R/Q	cGg/cAg	tolerated(0.06)	probably_damaging(0.95)	benign	-	24.8	4.27937	-
fs_eXCI	SH3KBP1	rs142403021	rs142403021	1	X	19537724	C	T	X:19537724-19537724	T	missense_variant	MODERATE	SH3KBP1	ENSG00000147010	Transcript	ENST00000699733.1	protein_coding	16/17	-	1816	1718	573	R/Q	cGg/cAg	tolerated(0.06)	probably_damaging(0.95)	benign	-	24.8	4.27937	-
fs_eXCI	SH3KBP1	rs142403021	rs142403021	1	X	19537724	C	T	X:19537724-19537724	T	3_prime_UTR_variant,NMD_transcript_variant	MODIFIER	SH3KBP1	ENSG00000147010	Transcript	ENST00000699734.1	nonsense_mediated_decay	17/18	-	1899	-	-	-	-	-	-	benign	-	24.8	4.27937	-
fs_eXCI	SH3KBP1	rs142403021	rs142403021	1	X	19537724	C	T	X:19537724-19537724	T	3_prime_UTR_variant,NMD_transcript_variant	MODIFIER	SH3KBP1	ENSG00000147010	Transcript	ENST00000699735.1	nonsense_mediated_decay	18/19	-	1956	-	-	-	-	-	-	benign	-	24.8	4.27937	-
fs_eXCI	SH3KBP1	rs142403021	rs142403021	1	X	19537724	C	T	X:19537724-19537724	T	non_coding_transcript_exon_variant	MODIFIER	SH3KBP1	ENSG00000147010	Transcript	ENST00000699736.1	protein_coding_CDS_not_defined	2026-11-12	-	1242	-	-	-	-	-	-	benign	-	24.8	4.27937	-
fs_eXCI	SH3KBP1	rs142403021	rs142403021	1	X	19537724	C	T	X:19537724-19537724	T	non_coding_transcript_exon_variant	MODIFIER	SH3KBP1	ENSG00000147010	Transcript	ENST00000699737.1	retained_intron	2026-11-12	-	5257	-	-	-	-	-	-	benign	-	24.8	4.27937	-
fs_eXCI	SH3KBP1	rs142403021	rs142403021	1	X	19537724	C	T	X:19537724-19537724	T	missense_variant	MODERATE	SH3KBP1	ENSG00000147010	Transcript	ENST00000699738.1	protein_coding	2026-11-12	-	1232	1106	369	R/Q	cGg/cAg	deleterious(0.04)	probably_damaging(0.984)	benign	-	24.8	4.27937	-
fs_eXCI	SH3KBP1	rs142403021	rs142403021	1	X	19537724	C	T	X:19537724-19537724	T	non_coding_transcript_exon_variant	MODIFIER	SH3KBP1	ENSG00000147010	Transcript	ENST00000699739.1	retained_intron	2026-04-05	-	856	-	-	-	-	-	-	benign	-	24.8	4.27937	-
fs_eXCI	SH3KBP1	rs142403021	rs142403021	1	X	19537724	C	T	X:19537724-19537724	T	non_coding_transcript_exon_variant	MODIFIER	SH3KBP1	ENSG00000147010	Transcript	ENST00000699740.1	retained_intron	2026-05-06	-	950	-	-	-	-	-	-	benign	-	24.8	4.27937	-
fs_eXCI	SH3KBP1	rs142403021	rs142403021	1	X	19537724	C	T	X:19537724-19537724	T	non_coding_transcript_exon_variant	MODIFIER	SH3KBP1	ENSG00000147010	Transcript	ENST00000699741.1	retained_intron	2026-04-05	-	620	-	-	-	-	-	-	benign	-	24.8	4.27937	-
fs_eXCI	SH3KBP1	rs142403021	rs142403021	1	X	19537724	C	T	X:19537724-19537724	T	intron_variant	MODIFIER	SH3KBP1	ENSG00000147010	Transcript	ENST00000699742.1	protein_coding	-	15/15	-	-	-	-	-	-	-	benign	-	24.8	4.27937	-
fs_eXCI	SH3KBP1	rs142403021	rs142403021	1	X	19537724	C	T	X:19537724-19537724	T	missense_variant	MODERATE	SH3KBP1	ENSG00000147010	Transcript	ENST00000878923.1	protein_coding	18/19	-	2281	2006	669	R/Q	cGg/cAg	-	-	benign	-	24.8	4.27937	-
fs_eXCI	SH3KBP1	rs142403021	rs142403021	1	X	19537724	C	T	X:19537724-19537724	T	missense_variant	MODERATE	SH3KBP1	ENSG00000147010	Transcript	ENST00000970301.1	protein_coding	15/16	-	1958	1667	556	R/Q	cGg/cAg	-	-	benign	-	24.8	4.27937	-
fs_eXCI	SH3KBP1	rs142403021	rs142403021	1	X	19537724	C	T	X:19537724-19537724	T	missense_variant	MODERATE	SH3KBP1	ENSG00000147010	Transcript	ENST00000970302.1	protein_coding	17/18	-	2217	1877	626	R/Q	cGg/cAg	-	-	benign	-	24.8	4.27937	-
fs_eXCI	SH3KBP1	rs142403021	rs142403021	1	X	19537724	C	T	X:19537724-19537724	T	missense_variant	MODERATE	SH3KBP1	ENSG00000147010	Transcript	ENST00000970303.1	protein_coding	14/15	-	1829	1538	513	R/Q	cGg/cAg	-	-	benign	-	24.8	4.27937	-
fs_eXCI	SH3KBP1	rs142403021	rs142403021	1	X	19537724	C	T	X:19537724-19537724	T	missense_variant	MODERATE	SH3KBP1	ENSG00000147010	Transcript	ENST00000970304.1	protein_coding	15/16	-	1886	1595	532	R/Q	cGg/cAg	-	-	benign	-	24.8	4.27937	-
fs_eXCI	SH3KBP1	rs142403021	rs142403021	1	X	19537724	C	T	X:19537724-19537724	T	missense_variant	MODERATE	SH3KBP1	ENSG00000147010	Transcript	ENST00000970305.1	protein_coding	15/16	-	2069	1778	593	R/Q	cGg/cAg	-	-	benign	-	24.8	4.27937	-
pos_female	SH3KBP1	rs181022037	rs144831185	0.917061	X	19572214	C	T	X:19572214-19572214	T	intron_variant	MODIFIER	SH3KBP1	ENSG00000147010	Transcript	ENST00000379698.8	protein_coding	-	2026-11-16	-	-	-	-	-	-	-	-	-	0.348	-0.28446	-
pos_female	SH3KBP1	rs181022037	rs144831185	0.917061	X	19572214	C	T	X:19572214-19572214	T	intron_variant	MODIFIER	SH3KBP1	ENSG00000147010	Transcript	ENST00000379716.5	protein_coding	-	2026-07-12	-	-	-	-	-	-	-	-	-	0.348	-0.28446	-
pos_female	SH3KBP1	rs181022037	rs144831185	0.917061	X	19572214	C	T	X:19572214-19572214	T	intron_variant	MODIFIER	SH3KBP1	ENSG00000147010	Transcript	ENST00000379726.8	protein_coding	-	14/19	-	-	-	-	-	-	-	-	-	0.348	-0.28446	-
pos_female	SH3KBP1	rs181022037	rs144831185	0.917061	X	19572214	C	T	X:19572214-19572214	T	intron_variant	MODIFIER	SH3KBP1	ENSG00000147010	Transcript	ENST00000397821.8	protein_coding	-	2026-12-17	-	-	-	-	-	-	-	-	-	0.348	-0.28446	-
pos_female	SH3KBP1	rs181022037	rs144831185	0.917061	X	19572214	C	T	X:19572214-19572214	T	intron_variant,NMD_transcript_variant	MODIFIER	SH3KBP1	ENSG00000147010	Transcript	ENST00000494961.6	nonsense_mediated_decay	-	2026-10-14	-	-	-	-	-	-	-	-	-	0.348	-0.28446	-
pos_female	SH3KBP1	rs181022037	rs144831185	0.917061	X	19572214	C	T	X:19572214-19572214	T	intron_variant,NMD_transcript_variant	MODIFIER	SH3KBP1	ENSG00000147010	Transcript	ENST00000699666.1	nonsense_mediated_decay	-	2026-12-17	-	-	-	-	-	-	-	-	-	0.348	-0.28446	-
pos_female	SH3KBP1	rs181022037	rs144831185	0.917061	X	19572214	C	T	X:19572214-19572214	T	intron_variant,NMD_transcript_variant	MODIFIER	SH3KBP1	ENSG00000147010	Transcript	ENST00000699667.1	nonsense_mediated_decay	-	13/18	-	-	-	-	-	-	-	-	-	0.348	-0.28446	-
pos_female	SH3KBP1	rs181022037	rs144831185	0.917061	X	19572214	C	T	X:19572214-19572214	T	intron_variant	MODIFIER	SH3KBP1	ENSG00000147010	Transcript	ENST00000699668.1	protein_coding	-	13/18	-	-	-	-	-	-	-	-	-	0.348	-0.28446	-
pos_female	SH3KBP1	rs181022037	rs144831185	0.917061	X	19572214	C	T	X:19572214-19572214	T	intron_variant,NMD_transcript_variant	MODIFIER	SH3KBP1	ENSG00000147010	Transcript	ENST00000699669.1	nonsense_mediated_decay	-	14/18	-	-	-	-	-	-	-	-	-	0.348	-0.28446	-
pos_female	SH3KBP1	rs181022037	rs144831185	0.917061	X	19572214	C	T	X:19572214-19572214	T	intron_variant	MODIFIER	SH3KBP1	ENSG00000147010	Transcript	ENST00000699670.1	protein_coding	-	14/18	-	-	-	-	-	-	-	-	-	0.348	-0.28446	-
pos_female	SH3KBP1	rs181022037	rs144831185	0.917061	X	19572214	C	T	X:19572214-19572214	T	intron_variant	MODIFIER	SH3KBP1	ENSG00000147010	Transcript	ENST00000699671.1	protein_coding	-	13/17	-	-	-	-	-	-	-	-	-	0.348	-0.28446	-
pos_female	SH3KBP1	rs181022037	rs144831185	0.917061	X	19572214	C	T	X:19572214-19572214	T	intron_variant,NMD_transcript_variant	MODIFIER	SH3KBP1	ENSG00000147010	Transcript	ENST00000699672.1	nonsense_mediated_decay	-	2026-12-16	-	-	-	-	-	-	-	-	-	0.348	-0.28446	-
pos_female	SH3KBP1	rs181022037	rs144831185	0.917061	X	19572214	C	T	X:19572214-19572214	T	intron_variant	MODIFIER	SH3KBP1	ENSG00000147010	Transcript	ENST00000699673.1	protein_coding	-	2026-12-16	-	-	-	-	-	-	-	-	-	0.348	-0.28446	-
pos_female	SH3KBP1	rs181022037	rs144831185	0.917061	X	19572214	C	T	X:19572214-19572214	T	intron_variant	MODIFIER	SH3KBP1	ENSG00000147010	Transcript	ENST00000699674.1	protein_coding	-	2026-12-16	-	-	-	-	-	-	-	-	-	0.348	-0.28446	-
pos_female	SH3KBP1	rs181022037	rs144831185	0.917061	X	19572214	C	T	X:19572214-19572214	T	intron_variant,NMD_transcript_variant	MODIFIER	SH3KBP1	ENSG00000147010	Transcript	ENST00000699675.1	nonsense_mediated_decay	-	15/19	-	-	-	-	-	-	-	-	-	0.348	-0.28446	-
pos_female	SH3KBP1	rs181022037	rs144831185	0.917061	X	19572214	C	T	X:19572214-19572214	T	intron_variant,NMD_transcript_variant	MODIFIER	SH3KBP1	ENSG00000147010	Transcript	ENST00000699676.1	nonsense_mediated_decay	-	14/17	-	-	-	-	-	-	-	-	-	0.348	-0.28446	-
pos_female	SH3KBP1	rs181022037	rs144831185	0.917061	X	19572214	C	T	X:19572214-19572214	T	intron_variant,non_coding_transcript_variant	MODIFIER	SH3KBP1	ENSG00000147010	Transcript	ENST00000699677.1	retained_intron	-	13/16	-	-	-	-	-	-	-	-	-	0.348	-0.28446	-
pos_female	SH3KBP1	rs181022037	rs144831185	0.917061	X	19572214	C	T	X:19572214-19572214	T	intron_variant,NMD_transcript_variant	MODIFIER	SH3KBP1	ENSG00000147010	Transcript	ENST00000699678.1	nonsense_mediated_decay	-	2026-11-15	-	-	-	-	-	-	-	-	-	0.348	-0.28446	-
pos_female	SH3KBP1	rs181022037	rs144831185	0.917061	X	19572214	C	T	X:19572214-19572214	T	intron_variant	MODIFIER	SH3KBP1	ENSG00000147010	Transcript	ENST00000699679.1	protein_coding	-	13/17	-	-	-	-	-	-	-	-	-	0.348	-0.28446	-
pos_female	SH3KBP1	rs181022037	rs144831185	0.917061	X	19572214	C	T	X:19572214-19572214	T	intron_variant	MODIFIER	SH3KBP1	ENSG00000147010	Transcript	ENST00000699720.1	protein_coding	-	13/17	-	-	-	-	-	-	-	-	-	0.348	-0.28446	-
pos_female	SH3KBP1	rs181022037	rs144831185	0.917061	X	19572214	C	T	X:19572214-19572214	T	intron_variant	MODIFIER	SH3KBP1	ENSG00000147010	Transcript	ENST00000699721.1	protein_coding	-	2026-08-13	-	-	-	-	-	-	-	-	-	0.348	-0.28446	-
pos_female	SH3KBP1	rs181022037	rs144831185	0.917061	X	19572214	C	T	X:19572214-19572214	T	intron_variant,non_coding_transcript_variant	MODIFIER	SH3KBP1	ENSG00000147010	Transcript	ENST00000699722.1	protein_coding_CDS_not_defined	-	2026-11-16	-	-	-	-	-	-	-	-	-	0.348	-0.28446	-
pos_female	SH3KBP1	rs181022037	rs144831185	0.917061	X	19572214	C	T	X:19572214-19572214	T	intron_variant	MODIFIER	SH3KBP1	ENSG00000147010	Transcript	ENST00000699723.1	protein_coding	-	2026-11-16	-	-	-	-	-	-	-	-	-	0.348	-0.28446	-
pos_female	SH3KBP1	rs181022037	rs144831185	0.917061	X	19572214	C	T	X:19572214-19572214	T	intron_variant,NMD_transcript_variant	MODIFIER	SH3KBP1	ENSG00000147010	Transcript	ENST00000699724.1	nonsense_mediated_decay	-	13/18	-	-	-	-	-	-	-	-	-	0.348	-0.28446	-
pos_female	SH3KBP1	rs181022037	rs144831185	0.917061	X	19572214	C	T	X:19572214-19572214	T	intron_variant	MODIFIER	SH3KBP1	ENSG00000147010	Transcript	ENST00000699725.1	protein_coding	-	13/18	-	-	-	-	-	-	-	-	-	0.348	-0.28446	-
pos_female	SH3KBP1	rs181022037	rs144831185	0.917061	X	19572214	C	T	X:19572214-19572214	T	intron_variant	MODIFIER	SH3KBP1	ENSG00000147010	Transcript	ENST00000699726.1	protein_coding	-	2026-12-17	-	-	-	-	-	-	-	-	-	0.348	-0.28446	-
pos_female	SH3KBP1	rs181022037	rs144831185	0.917061	X	19572214	C	T	X:19572214-19572214	T	intron_variant,NMD_transcript_variant	MODIFIER	SH3KBP1	ENSG00000147010	Transcript	ENST00000699727.1	nonsense_mediated_decay	-	14/19	-	-	-	-	-	-	-	-	-	0.348	-0.28446	-
pos_female	SH3KBP1	rs181022037	rs144831185	0.917061	X	19572214	C	T	X:19572214-19572214	T	intron_variant,non_coding_transcript_variant	MODIFIER	SH3KBP1	ENSG00000147010	Transcript	ENST00000699728.1	protein_coding_CDS_not_defined	-	2026-12-16	-	-	-	-	-	-	-	-	-	0.348	-0.28446	-
pos_female	SH3KBP1	rs181022037	rs144831185	0.917061	X	19572214	C	T	X:19572214-19572214	T	intron_variant	MODIFIER	SH3KBP1	ENSG00000147010	Transcript	ENST00000699729.1	protein_coding	-	2026-11-15	-	-	-	-	-	-	-	-	-	0.348	-0.28446	-
pos_female	SH3KBP1	rs181022037	rs144831185	0.917061	X	19572214	C	T	X:19572214-19572214	T	intron_variant,NMD_transcript_variant	MODIFIER	SH3KBP1	ENSG00000147010	Transcript	ENST00000699730.1	nonsense_mediated_decay	-	14/18	-	-	-	-	-	-	-	-	-	0.348	-0.28446	-
pos_female	SH3KBP1	rs181022037	rs144831185	0.917061	X	19572214	C	T	X:19572214-19572214	T	intron_variant	MODIFIER	SH3KBP1	ENSG00000147010	Transcript	ENST00000699731.1	protein_coding	-	13/17	-	-	-	-	-	-	-	-	-	0.348	-0.28446	-
pos_female	SH3KBP1	rs181022037	rs144831185	0.917061	X	19572214	C	T	X:19572214-19572214	T	intron_variant	MODIFIER	SH3KBP1	ENSG00000147010	Transcript	ENST00000699732.1	protein_coding	-	2026-12-16	-	-	-	-	-	-	-	-	-	0.348	-0.28446	-
pos_female	SH3KBP1	rs181022037	rs144831185	0.917061	X	19572214	C	T	X:19572214-19572214	T	intron_variant	MODIFIER	SH3KBP1	ENSG00000147010	Transcript	ENST00000699733.1	protein_coding	-	2026-12-16	-	-	-	-	-	-	-	-	-	0.348	-0.28446	-
pos_female	SH3KBP1	rs181022037	rs144831185	0.917061	X	19572214	C	T	X:19572214-19572214	T	intron_variant,NMD_transcript_variant	MODIFIER	SH3KBP1	ENSG00000147010	Transcript	ENST00000699734.1	nonsense_mediated_decay	-	13/17	-	-	-	-	-	-	-	-	-	0.348	-0.28446	-
pos_female	SH3KBP1	rs181022037	rs144831185	0.917061	X	19572214	C	T	X:19572214-19572214	T	intron_variant,NMD_transcript_variant	MODIFIER	SH3KBP1	ENSG00000147010	Transcript	ENST00000699735.1	nonsense_mediated_decay	-	14/18	-	-	-	-	-	-	-	-	-	0.348	-0.28446	-
pos_female	SH3KBP1	rs181022037	rs144831185	0.917061	X	19572214	C	T	X:19572214-19572214	T	intron_variant,non_coding_transcript_variant	MODIFIER	SH3KBP1	ENSG00000147010	Transcript	ENST00000699736.1	protein_coding_CDS_not_defined	-	2026-07-11	-	-	-	-	-	-	-	-	-	0.348	-0.28446	-
pos_female	SH3KBP1	rs181022037	rs144831185	0.917061	X	19572214	C	T	X:19572214-19572214	T	intron_variant,non_coding_transcript_variant	MODIFIER	SH3KBP1	ENSG00000147010	Transcript	ENST00000699737.1	retained_intron	-	2026-07-11	-	-	-	-	-	-	-	-	-	0.348	-0.28446	-
pos_female	SH3KBP1	rs181022037	rs144831185	0.917061	X	19572214	C	T	X:19572214-19572214	T	intron_variant	MODIFIER	SH3KBP1	ENSG00000147010	Transcript	ENST00000699738.1	protein_coding	-	2026-07-11	-	-	-	-	-	-	-	-	-	0.348	-0.28446	-
pos_female	SH3KBP1	rs181022037	rs144831185	0.917061	X	19572214	C	T	X:19572214-19572214	T	upstream_gene_variant	MODIFIER	SH3KBP1	ENSG00000147010	Transcript	ENST00000699739.1	retained_intron	-	-	-	-	-	-	-	-	-	-	-	0.348	-0.28446	-
pos_female	SH3KBP1	rs181022037	rs144831185	0.917061	X	19572214	C	T	X:19572214-19572214	T	upstream_gene_variant	MODIFIER	SH3KBP1	ENSG00000147010	Transcript	ENST00000699740.1	retained_intron	-	-	-	-	-	-	-	-	-	-	-	0.348	-0.28446	-
pos_female	SH3KBP1	rs181022037	rs144831185	0.917061	X	19572214	C	T	X:19572214-19572214	T	upstream_gene_variant	MODIFIER	SH3KBP1	ENSG00000147010	Transcript	ENST00000699741.1	retained_intron	-	-	-	-	-	-	-	-	-	-	-	0.348	-0.28446	-
pos_female	SH3KBP1	rs181022037	rs144831185	0.917061	X	19572214	C	T	X:19572214-19572214	T	intron_variant	MODIFIER	SH3KBP1	ENSG00000147010	Transcript	ENST00000699742.1	protein_coding	-	2026-12-15	-	-	-	-	-	-	-	-	-	0.348	-0.28446	-
pos_female	SH3KBP1	rs181022037	rs144831185	0.917061	X	19572214	C	T	X:19572214-19572214	T	upstream_gene_variant	MODIFIER	SH3KBP1	ENSG00000147010	Transcript	ENST00000699743.1	protein_coding_CDS_not_defined	-	-	-	-	-	-	-	-	-	-	-	0.348	-0.28446	-
pos_female	SH3KBP1	rs181022037	rs144831185	0.917061	X	19572214	C	T	X:19572214-19572214	T	intron_variant	MODIFIER	SH3KBP1	ENSG00000147010	Transcript	ENST00000878923.1	protein_coding	-	13/18	-	-	-	-	-	-	-	-	-	0.348	-0.28446	-
pos_female	SH3KBP1	rs181022037	rs144831185	0.917061	X	19572214	C	T	X:19572214-19572214	T	intron_variant	MODIFIER	SH3KBP1	ENSG00000147010	Transcript	ENST00000970301.1	protein_coding	-	2026-10-15	-	-	-	-	-	-	-	-	-	0.348	-0.28446	-
pos_female	SH3KBP1	rs181022037	rs144831185	0.917061	X	19572214	C	T	X:19572214-19572214	T	intron_variant	MODIFIER	SH3KBP1	ENSG00000147010	Transcript	ENST00000970302.1	protein_coding	-	13/17	-	-	-	-	-	-	-	-	-	0.348	-0.28446	-
pos_female	SH3KBP1	rs181022037	rs144831185	0.917061	X	19572214	C	T	X:19572214-19572214	T	intron_variant	MODIFIER	SH3KBP1	ENSG00000147010	Transcript	ENST00000970303.1	protein_coding	-	2026-10-14	-	-	-	-	-	-	-	-	-	0.348	-0.28446	-
pos_female	SH3KBP1	rs181022037	rs144831185	0.917061	X	19572214	C	T	X:19572214-19572214	T	intron_variant	MODIFIER	SH3KBP1	ENSG00000147010	Transcript	ENST00000970304.1	protein_coding	-	2026-11-15	-	-	-	-	-	-	-	-	-	0.348	-0.28446	-
pos_female	SH3KBP1	rs181022037	rs144831185	0.917061	X	19572214	C	T	X:19572214-19572214	T	intron_variant	MODIFIER	SH3KBP1	ENSG00000147010	Transcript	ENST00000970305.1	protein_coding	-	2026-10-15	-	-	-	-	-	-	-	-	-	0.348	-0.28446	-
pos_female	SH3KBP1	rs181022037	rs181022037	1	X	19588996	T	G	X:19588996-19588996	G	intron_variant,non_coding_transcript_variant	MODIFIER	SH3KBP1	ENSG00000147010	Transcript	ENST00000379697.7	retained_intron	-	13/13	-	-	-	-	-	-	-	-	-	2.17	0.185574	-
pos_female	SH3KBP1	rs181022037	rs181022037	1	X	19588996	T	G	X:19588996-19588996	G	intron_variant	MODIFIER	SH3KBP1	ENSG00000147010	Transcript	ENST00000379698.8	protein_coding	-	2026-10-16	-	-	-	-	-	-	-	-	-	2.17	0.185574	-
pos_female	SH3KBP1	rs181022037	rs181022037	1	X	19588996	T	G	X:19588996-19588996	G	intron_variant	MODIFIER	SH3KBP1	ENSG00000147010	Transcript	ENST00000379716.5	protein_coding	-	2026-06-12	-	-	-	-	-	-	-	-	-	2.17	0.185574	-
pos_female	SH3KBP1	rs181022037	rs181022037	1	X	19588996	T	G	X:19588996-19588996	G	intron_variant	MODIFIER	SH3KBP1	ENSG00000147010	Transcript	ENST00000379726.8	protein_coding	-	13/19	-	-	-	-	-	-	-	-	-	2.17	0.185574	-
pos_female	SH3KBP1	rs181022037	rs181022037	1	X	19588996	T	G	X:19588996-19588996	G	intron_variant	MODIFIER	SH3KBP1	ENSG00000147010	Transcript	ENST00000397821.8	protein_coding	-	2026-11-17	-	-	-	-	-	-	-	-	-	2.17	0.185574	-
pos_female	SH3KBP1	rs181022037	rs181022037	1	X	19588996	T	G	X:19588996-19588996	G	downstream_gene_variant	MODIFIER	SH3KBP1	ENSG00000147010	Transcript	ENST00000477102.1	protein_coding_CDS_not_defined	-	-	-	-	-	-	-	-	-	-	-	2.17	0.185574	-
pos_female	SH3KBP1	rs181022037	rs181022037	1	X	19588996	T	G	X:19588996-19588996	G	intron_variant,NMD_transcript_variant	MODIFIER	SH3KBP1	ENSG00000147010	Transcript	ENST00000494961.6	nonsense_mediated_decay	-	2026-09-14	-	-	-	-	-	-	-	-	-	2.17	0.185574	-
pos_female	SH3KBP1	rs181022037	rs181022037	1	X	19588996	T	G	X:19588996-19588996	G	intron_variant,NMD_transcript_variant	MODIFIER	SH3KBP1	ENSG00000147010	Transcript	ENST00000699666.1	nonsense_mediated_decay	-	2026-11-17	-	-	-	-	-	-	-	-	-	2.17	0.185574	-
pos_female	SH3KBP1	rs181022037	rs181022037	1	X	19588996	T	G	X:19588996-19588996	G	intron_variant,NMD_transcript_variant	MODIFIER	SH3KBP1	ENSG00000147010	Transcript	ENST00000699667.1	nonsense_mediated_decay	-	2026-12-18	-	-	-	-	-	-	-	-	-	2.17	0.185574	-
pos_female	SH3KBP1	rs181022037	rs181022037	1	X	19588996	T	G	X:19588996-19588996	G	intron_variant	MODIFIER	SH3KBP1	ENSG00000147010	Transcript	ENST00000699668.1	protein_coding	-	2026-12-18	-	-	-	-	-	-	-	-	-	2.17	0.185574	-
pos_female	SH3KBP1	rs181022037	rs181022037	1	X	19588996	T	G	X:19588996-19588996	G	intron_variant,NMD_transcript_variant	MODIFIER	SH3KBP1	ENSG00000147010	Transcript	ENST00000699669.1	nonsense_mediated_decay	-	13/18	-	-	-	-	-	-	-	-	-	2.17	0.185574	-
pos_female	SH3KBP1	rs181022037	rs181022037	1	X	19588996	T	G	X:19588996-19588996	G	intron_variant	MODIFIER	SH3KBP1	ENSG00000147010	Transcript	ENST00000699670.1	protein_coding	-	13/18	-	-	-	-	-	-	-	-	-	2.17	0.185574	-
pos_female	SH3KBP1	rs181022037	rs181022037	1	X	19588996	T	G	X:19588996-19588996	G	intron_variant	MODIFIER	SH3KBP1	ENSG00000147010	Transcript	ENST00000699671.1	protein_coding	-	2026-12-17	-	-	-	-	-	-	-	-	-	2.17	0.185574	-
pos_female	SH3KBP1	rs181022037	rs181022037	1	X	19588996	T	G	X:19588996-19588996	G	intron_variant,NMD_transcript_variant	MODIFIER	SH3KBP1	ENSG00000147010	Transcript	ENST00000699672.1	nonsense_mediated_decay	-	2026-11-16	-	-	-	-	-	-	-	-	-	2.17	0.185574	-
pos_female	SH3KBP1	rs181022037	rs181022037	1	X	19588996	T	G	X:19588996-19588996	G	intron_variant	MODIFIER	SH3KBP1	ENSG00000147010	Transcript	ENST00000699673.1	protein_coding	-	2026-11-16	-	-	-	-	-	-	-	-	-	2.17	0.185574	-
pos_female	SH3KBP1	rs181022037	rs181022037	1	X	19588996	T	G	X:19588996-19588996	G	intron_variant	MODIFIER	SH3KBP1	ENSG00000147010	Transcript	ENST00000699674.1	protein_coding	-	2026-11-16	-	-	-	-	-	-	-	-	-	2.17	0.185574	-
pos_female	SH3KBP1	rs181022037	rs181022037	1	X	19588996	T	G	X:19588996-19588996	G	intron_variant,NMD_transcript_variant	MODIFIER	SH3KBP1	ENSG00000147010	Transcript	ENST00000699675.1	nonsense_mediated_decay	-	14/19	-	-	-	-	-	-	-	-	-	2.17	0.185574	-
pos_female	SH3KBP1	rs181022037	rs181022037	1	X	19588996	T	G	X:19588996-19588996	G	intron_variant,NMD_transcript_variant	MODIFIER	SH3KBP1	ENSG00000147010	Transcript	ENST00000699676.1	nonsense_mediated_decay	-	13/17	-	-	-	-	-	-	-	-	-	2.17	0.185574	-
pos_female	SH3KBP1	rs181022037	rs181022037	1	X	19588996	T	G	X:19588996-19588996	G	intron_variant,non_coding_transcript_variant	MODIFIER	SH3KBP1	ENSG00000147010	Transcript	ENST00000699677.1	retained_intron	-	2026-12-16	-	-	-	-	-	-	-	-	-	2.17	0.185574	-
pos_female	SH3KBP1	rs181022037	rs181022037	1	X	19588996	T	G	X:19588996-19588996	G	intron_variant,NMD_transcript_variant	MODIFIER	SH3KBP1	ENSG00000147010	Transcript	ENST00000699678.1	nonsense_mediated_decay	-	2026-10-15	-	-	-	-	-	-	-	-	-	2.17	0.185574	-
pos_female	SH3KBP1	rs181022037	rs181022037	1	X	19588996	T	G	X:19588996-19588996	G	intron_variant	MODIFIER	SH3KBP1	ENSG00000147010	Transcript	ENST00000699679.1	protein_coding	-	2026-12-17	-	-	-	-	-	-	-	-	-	2.17	0.185574	-
pos_female	SH3KBP1	rs181022037	rs181022037	1	X	19588996	T	G	X:19588996-19588996	G	intron_variant	MODIFIER	SH3KBP1	ENSG00000147010	Transcript	ENST00000699720.1	protein_coding	-	2026-12-17	-	-	-	-	-	-	-	-	-	2.17	0.185574	-
pos_female	SH3KBP1	rs181022037	rs181022037	1	X	19588996	T	G	X:19588996-19588996	G	intron_variant	MODIFIER	SH3KBP1	ENSG00000147010	Transcript	ENST00000699721.1	protein_coding	-	2026-07-13	-	-	-	-	-	-	-	-	-	2.17	0.185574	-
pos_female	SH3KBP1	rs181022037	rs181022037	1	X	19588996	T	G	X:19588996-19588996	G	intron_variant,non_coding_transcript_variant	MODIFIER	SH3KBP1	ENSG00000147010	Transcript	ENST00000699722.1	protein_coding_CDS_not_defined	-	2026-10-16	-	-	-	-	-	-	-	-	-	2.17	0.185574	-
pos_female	SH3KBP1	rs181022037	rs181022037	1	X	19588996	T	G	X:19588996-19588996	G	intron_variant	MODIFIER	SH3KBP1	ENSG00000147010	Transcript	ENST00000699723.1	protein_coding	-	2026-10-16	-	-	-	-	-	-	-	-	-	2.17	0.185574	-
pos_female	SH3KBP1	rs181022037	rs181022037	1	X	19588996	T	G	X:19588996-19588996	G	intron_variant,NMD_transcript_variant	MODIFIER	SH3KBP1	ENSG00000147010	Transcript	ENST00000699724.1	nonsense_mediated_decay	-	2026-12-18	-	-	-	-	-	-	-	-	-	2.17	0.185574	-
pos_female	SH3KBP1	rs181022037	rs181022037	1	X	19588996	T	G	X:19588996-19588996	G	intron_variant	MODIFIER	SH3KBP1	ENSG00000147010	Transcript	ENST00000699725.1	protein_coding	-	2026-12-18	-	-	-	-	-	-	-	-	-	2.17	0.185574	-
pos_female	SH3KBP1	rs181022037	rs181022037	1	X	19588996	T	G	X:19588996-19588996	G	intron_variant	MODIFIER	SH3KBP1	ENSG00000147010	Transcript	ENST00000699726.1	protein_coding	-	2026-11-17	-	-	-	-	-	-	-	-	-	2.17	0.185574	-
pos_female	SH3KBP1	rs181022037	rs181022037	1	X	19588996	T	G	X:19588996-19588996	G	intron_variant,NMD_transcript_variant	MODIFIER	SH3KBP1	ENSG00000147010	Transcript	ENST00000699727.1	nonsense_mediated_decay	-	13/19	-	-	-	-	-	-	-	-	-	2.17	0.185574	-
pos_female	SH3KBP1	rs181022037	rs181022037	1	X	19588996	T	G	X:19588996-19588996	G	intron_variant,non_coding_transcript_variant	MODIFIER	SH3KBP1	ENSG00000147010	Transcript	ENST00000699728.1	protein_coding_CDS_not_defined	-	2026-11-16	-	-	-	-	-	-	-	-	-	2.17	0.185574	-
pos_female	SH3KBP1	rs181022037	rs181022037	1	X	19588996	T	G	X:19588996-19588996	G	intron_variant	MODIFIER	SH3KBP1	ENSG00000147010	Transcript	ENST00000699729.1	protein_coding	-	2026-10-15	-	-	-	-	-	-	-	-	-	2.17	0.185574	-
pos_female	SH3KBP1	rs181022037	rs181022037	1	X	19588996	T	G	X:19588996-19588996	G	intron_variant,NMD_transcript_variant	MODIFIER	SH3KBP1	ENSG00000147010	Transcript	ENST00000699730.1	nonsense_mediated_decay	-	13/18	-	-	-	-	-	-	-	-	-	2.17	0.185574	-
pos_female	SH3KBP1	rs181022037	rs181022037	1	X	19588996	T	G	X:19588996-19588996	G	intron_variant	MODIFIER	SH3KBP1	ENSG00000147010	Transcript	ENST00000699731.1	protein_coding	-	2026-12-17	-	-	-	-	-	-	-	-	-	2.17	0.185574	-
pos_female	SH3KBP1	rs181022037	rs181022037	1	X	19588996	T	G	X:19588996-19588996	G	intron_variant	MODIFIER	SH3KBP1	ENSG00000147010	Transcript	ENST00000699732.1	protein_coding	-	2026-11-16	-	-	-	-	-	-	-	-	-	2.17	0.185574	-
pos_female	SH3KBP1	rs181022037	rs181022037	1	X	19588996	T	G	X:19588996-19588996	G	intron_variant	MODIFIER	SH3KBP1	ENSG00000147010	Transcript	ENST00000699733.1	protein_coding	-	2026-11-16	-	-	-	-	-	-	-	-	-	2.17	0.185574	-
pos_female	SH3KBP1	rs181022037	rs181022037	1	X	19588996	T	G	X:19588996-19588996	G	intron_variant,NMD_transcript_variant	MODIFIER	SH3KBP1	ENSG00000147010	Transcript	ENST00000699734.1	nonsense_mediated_decay	-	2026-12-17	-	-	-	-	-	-	-	-	-	2.17	0.185574	-
pos_female	SH3KBP1	rs181022037	rs181022037	1	X	19588996	T	G	X:19588996-19588996	G	intron_variant,NMD_transcript_variant	MODIFIER	SH3KBP1	ENSG00000147010	Transcript	ENST00000699735.1	nonsense_mediated_decay	-	13/18	-	-	-	-	-	-	-	-	-	2.17	0.185574	-
pos_female	SH3KBP1	rs181022037	rs181022037	1	X	19588996	T	G	X:19588996-19588996	G	intron_variant,non_coding_transcript_variant	MODIFIER	SH3KBP1	ENSG00000147010	Transcript	ENST00000699736.1	protein_coding_CDS_not_defined	-	2026-06-11	-	-	-	-	-	-	-	-	-	2.17	0.185574	-
pos_female	SH3KBP1	rs181022037	rs181022037	1	X	19588996	T	G	X:19588996-19588996	G	intron_variant,non_coding_transcript_variant	MODIFIER	SH3KBP1	ENSG00000147010	Transcript	ENST00000699737.1	retained_intron	-	2026-06-11	-	-	-	-	-	-	-	-	-	2.17	0.185574	-
pos_female	SH3KBP1	rs181022037	rs181022037	1	X	19588996	T	G	X:19588996-19588996	G	intron_variant	MODIFIER	SH3KBP1	ENSG00000147010	Transcript	ENST00000699738.1	protein_coding	-	2026-06-11	-	-	-	-	-	-	-	-	-	2.17	0.185574	-
pos_female	SH3KBP1	rs181022037	rs181022037	1	X	19588996	T	G	X:19588996-19588996	G	intron_variant	MODIFIER	SH3KBP1	ENSG00000147010	Transcript	ENST00000699742.1	protein_coding	-	2026-11-15	-	-	-	-	-	-	-	-	-	2.17	0.185574	-
pos_female	SH3KBP1	rs181022037	rs181022037	1	X	19588996	T	G	X:19588996-19588996	G	downstream_gene_variant	MODIFIER	SH3KBP1	ENSG00000147010	Transcript	ENST00000699744.1	retained_intron	-	-	-	-	-	-	-	-	-	-	-	2.17	0.185574	-
pos_female	SH3KBP1	rs181022037	rs181022037	1	X	19588996	T	G	X:19588996-19588996	G	intron_variant	MODIFIER	SH3KBP1	ENSG00000147010	Transcript	ENST00000878923.1	protein_coding	-	2026-12-18	-	-	-	-	-	-	-	-	-	2.17	0.185574	-
pos_female	SH3KBP1	rs181022037	rs181022037	1	X	19588996	T	G	X:19588996-19588996	G	intron_variant	MODIFIER	SH3KBP1	ENSG00000147010	Transcript	ENST00000970301.1	protein_coding	-	2026-09-15	-	-	-	-	-	-	-	-	-	2.17	0.185574	-
pos_female	SH3KBP1	rs181022037	rs181022037	1	X	19588996	T	G	X:19588996-19588996	G	intron_variant	MODIFIER	SH3KBP1	ENSG00000147010	Transcript	ENST00000970302.1	protein_coding	-	2026-12-17	-	-	-	-	-	-	-	-	-	2.17	0.185574	-
pos_female	SH3KBP1	rs181022037	rs181022037	1	X	19588996	T	G	X:19588996-19588996	G	intron_variant	MODIFIER	SH3KBP1	ENSG00000147010	Transcript	ENST00000970303.1	protein_coding	-	2026-09-14	-	-	-	-	-	-	-	-	-	2.17	0.185574	-
pos_female	SH3KBP1	rs181022037	rs181022037	1	X	19588996	T	G	X:19588996-19588996	G	intron_variant	MODIFIER	SH3KBP1	ENSG00000147010	Transcript	ENST00000970304.1	protein_coding	-	2026-10-15	-	-	-	-	-	-	-	-	-	2.17	0.185574	-
pos_female	SH3KBP1	rs181022037	rs181022037	1	X	19588996	T	G	X:19588996-19588996	G	intron_variant	MODIFIER	SH3KBP1	ENSG00000147010	Transcript	ENST00000970305.1	protein_coding	-	2026-09-15	-	-	-	-	-	-	-	-	-	2.17	0.185574	-
fs_eXCI	SH3KBP1	rs142403021	rs146871669	0.868803	X	19609556	G	A	X:19609556-19609556	A	intron_variant,non_coding_transcript_variant	MODIFIER	SH3KBP1	ENSG00000147010	Transcript	ENST00000379697.7	retained_intron	-	2026-10-13	-	-	-	-	-	-	-	-	-	2.085	0.17501	-
fs_eXCI	SH3KBP1	rs142403021	rs146871669	0.868803	X	19609556	G	A	X:19609556-19609556	A	intron_variant	MODIFIER	SH3KBP1	ENSG00000147010	Transcript	ENST00000379698.8	protein_coding	-	2026-07-16	-	-	-	-	-	-	-	-	-	2.085	0.17501	-
fs_eXCI	SH3KBP1	rs142403021	rs146871669	0.868803	X	19609556	G	A	X:19609556-19609556	A	intron_variant	MODIFIER	SH3KBP1	ENSG00000147010	Transcript	ENST00000379716.5	protein_coding	-	2026-03-12	-	-	-	-	-	-	-	-	-	2.085	0.17501	-
fs_eXCI	SH3KBP1	rs142403021	rs146871669	0.868803	X	19609556	G	A	X:19609556-19609556	A	intron_variant	MODIFIER	SH3KBP1	ENSG00000147010	Transcript	ENST00000379726.8	protein_coding	-	2026-10-19	-	-	-	-	-	-	-	-	-	2.085	0.17501	-
fs_eXCI	SH3KBP1	rs142403021	rs146871669	0.868803	X	19609556	G	A	X:19609556-19609556	A	intron_variant	MODIFIER	SH3KBP1	ENSG00000147010	Transcript	ENST00000397821.8	protein_coding	-	2026-08-17	-	-	-	-	-	-	-	-	-	2.085	0.17501	-
fs_eXCI	SH3KBP1	rs142403021	rs146871669	0.868803	X	19609556	G	A	X:19609556-19609556	A	intron_variant,non_coding_transcript_variant	MODIFIER	SH3KBP1	ENSG00000147010	Transcript	ENST00000477102.1	protein_coding_CDS_not_defined	-	2026-03-06	-	-	-	-	-	-	-	-	-	2.085	0.17501	-
fs_eXCI	SH3KBP1	rs142403021	rs146871669	0.868803	X	19609556	G	A	X:19609556-19609556	A	intron_variant,NMD_transcript_variant	MODIFIER	SH3KBP1	ENSG00000147010	Transcript	ENST00000494961.6	nonsense_mediated_decay	-	2026-06-14	-	-	-	-	-	-	-	-	-	2.085	0.17501	-
fs_eXCI	SH3KBP1	rs142403021	rs146871669	0.868803	X	19609556	G	A	X:19609556-19609556	A	intron_variant,NMD_transcript_variant	MODIFIER	SH3KBP1	ENSG00000147010	Transcript	ENST00000699666.1	nonsense_mediated_decay	-	2026-08-17	-	-	-	-	-	-	-	-	-	2.085	0.17501	-
fs_eXCI	SH3KBP1	rs142403021	rs146871669	0.868803	X	19609556	G	A	X:19609556-19609556	A	intron_variant,NMD_transcript_variant	MODIFIER	SH3KBP1	ENSG00000147010	Transcript	ENST00000699667.1	nonsense_mediated_decay	-	2026-09-18	-	-	-	-	-	-	-	-	-	2.085	0.17501	-
fs_eXCI	SH3KBP1	rs142403021	rs146871669	0.868803	X	19609556	G	A	X:19609556-19609556	A	intron_variant	MODIFIER	SH3KBP1	ENSG00000147010	Transcript	ENST00000699668.1	protein_coding	-	2026-09-18	-	-	-	-	-	-	-	-	-	2.085	0.17501	-
fs_eXCI	SH3KBP1	rs142403021	rs146871669	0.868803	X	19609556	G	A	X:19609556-19609556	A	intron_variant,NMD_transcript_variant	MODIFIER	SH3KBP1	ENSG00000147010	Transcript	ENST00000699669.1	nonsense_mediated_decay	-	2026-10-18	-	-	-	-	-	-	-	-	-	2.085	0.17501	-
fs_eXCI	SH3KBP1	rs142403021	rs146871669	0.868803	X	19609556	G	A	X:19609556-19609556	A	intron_variant	MODIFIER	SH3KBP1	ENSG00000147010	Transcript	ENST00000699670.1	protein_coding	-	2026-10-18	-	-	-	-	-	-	-	-	-	2.085	0.17501	-
fs_eXCI	SH3KBP1	rs142403021	rs146871669	0.868803	X	19609556	G	A	X:19609556-19609556	A	intron_variant	MODIFIER	SH3KBP1	ENSG00000147010	Transcript	ENST00000699671.1	protein_coding	-	2026-09-17	-	-	-	-	-	-	-	-	-	2.085	0.17501	-
fs_eXCI	SH3KBP1	rs142403021	rs146871669	0.868803	X	19609556	G	A	X:19609556-19609556	A	intron_variant,NMD_transcript_variant	MODIFIER	SH3KBP1	ENSG00000147010	Transcript	ENST00000699672.1	nonsense_mediated_decay	-	2026-08-16	-	-	-	-	-	-	-	-	-	2.085	0.17501	-
fs_eXCI	SH3KBP1	rs142403021	rs146871669	0.868803	X	19609556	G	A	X:19609556-19609556	A	intron_variant	MODIFIER	SH3KBP1	ENSG00000147010	Transcript	ENST00000699673.1	protein_coding	-	2026-08-16	-	-	-	-	-	-	-	-	-	2.085	0.17501	-
fs_eXCI	SH3KBP1	rs142403021	rs146871669	0.868803	X	19609556	G	A	X:19609556-19609556	A	intron_variant	MODIFIER	SH3KBP1	ENSG00000147010	Transcript	ENST00000699674.1	protein_coding	-	2026-08-16	-	-	-	-	-	-	-	-	-	2.085	0.17501	-
fs_eXCI	SH3KBP1	rs142403021	rs146871669	0.868803	X	19609556	G	A	X:19609556-19609556	A	intron_variant,NMD_transcript_variant	MODIFIER	SH3KBP1	ENSG00000147010	Transcript	ENST00000699675.1	nonsense_mediated_decay	-	2026-11-19	-	-	-	-	-	-	-	-	-	2.085	0.17501	-
fs_eXCI	SH3KBP1	rs142403021	rs146871669	0.868803	X	19609556	G	A	X:19609556-19609556	A	intron_variant,NMD_transcript_variant	MODIFIER	SH3KBP1	ENSG00000147010	Transcript	ENST00000699676.1	nonsense_mediated_decay	-	2026-10-17	-	-	-	-	-	-	-	-	-	2.085	0.17501	-
fs_eXCI	SH3KBP1	rs142403021	rs146871669	0.868803	X	19609556	G	A	X:19609556-19609556	A	intron_variant,non_coding_transcript_variant	MODIFIER	SH3KBP1	ENSG00000147010	Transcript	ENST00000699677.1	retained_intron	-	2026-09-16	-	-	-	-	-	-	-	-	-	2.085	0.17501	-
fs_eXCI	SH3KBP1	rs142403021	rs146871669	0.868803	X	19609556	G	A	X:19609556-19609556	A	intron_variant,NMD_transcript_variant	MODIFIER	SH3KBP1	ENSG00000147010	Transcript	ENST00000699678.1	nonsense_mediated_decay	-	2026-07-15	-	-	-	-	-	-	-	-	-	2.085	0.17501	-
fs_eXCI	SH3KBP1	rs142403021	rs146871669	0.868803	X	19609556	G	A	X:19609556-19609556	A	intron_variant	MODIFIER	SH3KBP1	ENSG00000147010	Transcript	ENST00000699679.1	protein_coding	-	2026-09-17	-	-	-	-	-	-	-	-	-	2.085	0.17501	-
fs_eXCI	SH3KBP1	rs142403021	rs146871669	0.868803	X	19609556	G	A	X:19609556-19609556	A	intron_variant	MODIFIER	SH3KBP1	ENSG00000147010	Transcript	ENST00000699720.1	protein_coding	-	2026-09-17	-	-	-	-	-	-	-	-	-	2.085	0.17501	-
fs_eXCI	SH3KBP1	rs142403021	rs146871669	0.868803	X	19609556	G	A	X:19609556-19609556	A	intron_variant	MODIFIER	SH3KBP1	ENSG00000147010	Transcript	ENST00000699721.1	protein_coding	-	2026-04-13	-	-	-	-	-	-	-	-	-	2.085	0.17501	-
fs_eXCI	SH3KBP1	rs142403021	rs146871669	0.868803	X	19609556	G	A	X:19609556-19609556	A	intron_variant,non_coding_transcript_variant	MODIFIER	SH3KBP1	ENSG00000147010	Transcript	ENST00000699722.1	protein_coding_CDS_not_defined	-	2026-07-16	-	-	-	-	-	-	-	-	-	2.085	0.17501	-
fs_eXCI	SH3KBP1	rs142403021	rs146871669	0.868803	X	19609556	G	A	X:19609556-19609556	A	intron_variant	MODIFIER	SH3KBP1	ENSG00000147010	Transcript	ENST00000699723.1	protein_coding	-	2026-07-16	-	-	-	-	-	-	-	-	-	2.085	0.17501	-
fs_eXCI	SH3KBP1	rs142403021	rs146871669	0.868803	X	19609556	G	A	X:19609556-19609556	A	intron_variant,NMD_transcript_variant	MODIFIER	SH3KBP1	ENSG00000147010	Transcript	ENST00000699724.1	nonsense_mediated_decay	-	2026-09-18	-	-	-	-	-	-	-	-	-	2.085	0.17501	-
fs_eXCI	SH3KBP1	rs142403021	rs146871669	0.868803	X	19609556	G	A	X:19609556-19609556	A	intron_variant	MODIFIER	SH3KBP1	ENSG00000147010	Transcript	ENST00000699725.1	protein_coding	-	2026-09-18	-	-	-	-	-	-	-	-	-	2.085	0.17501	-
fs_eXCI	SH3KBP1	rs142403021	rs146871669	0.868803	X	19609556	G	A	X:19609556-19609556	A	intron_variant	MODIFIER	SH3KBP1	ENSG00000147010	Transcript	ENST00000699726.1	protein_coding	-	2026-08-17	-	-	-	-	-	-	-	-	-	2.085	0.17501	-
fs_eXCI	SH3KBP1	rs142403021	rs146871669	0.868803	X	19609556	G	A	X:19609556-19609556	A	intron_variant,NMD_transcript_variant	MODIFIER	SH3KBP1	ENSG00000147010	Transcript	ENST00000699727.1	nonsense_mediated_decay	-	2026-10-19	-	-	-	-	-	-	-	-	-	2.085	0.17501	-
fs_eXCI	SH3KBP1	rs142403021	rs146871669	0.868803	X	19609556	G	A	X:19609556-19609556	A	intron_variant,non_coding_transcript_variant	MODIFIER	SH3KBP1	ENSG00000147010	Transcript	ENST00000699728.1	protein_coding_CDS_not_defined	-	2026-08-16	-	-	-	-	-	-	-	-	-	2.085	0.17501	-
fs_eXCI	SH3KBP1	rs142403021	rs146871669	0.868803	X	19609556	G	A	X:19609556-19609556	A	intron_variant	MODIFIER	SH3KBP1	ENSG00000147010	Transcript	ENST00000699729.1	protein_coding	-	2026-07-15	-	-	-	-	-	-	-	-	-	2.085	0.17501	-
fs_eXCI	SH3KBP1	rs142403021	rs146871669	0.868803	X	19609556	G	A	X:19609556-19609556	A	intron_variant,NMD_transcript_variant	MODIFIER	SH3KBP1	ENSG00000147010	Transcript	ENST00000699730.1	nonsense_mediated_decay	-	2026-10-18	-	-	-	-	-	-	-	-	-	2.085	0.17501	-
fs_eXCI	SH3KBP1	rs142403021	rs146871669	0.868803	X	19609556	G	A	X:19609556-19609556	A	intron_variant	MODIFIER	SH3KBP1	ENSG00000147010	Transcript	ENST00000699731.1	protein_coding	-	2026-09-17	-	-	-	-	-	-	-	-	-	2.085	0.17501	-
fs_eXCI	SH3KBP1	rs142403021	rs146871669	0.868803	X	19609556	G	A	X:19609556-19609556	A	intron_variant	MODIFIER	SH3KBP1	ENSG00000147010	Transcript	ENST00000699732.1	protein_coding	-	2026-08-16	-	-	-	-	-	-	-	-	-	2.085	0.17501	-
fs_eXCI	SH3KBP1	rs142403021	rs146871669	0.868803	X	19609556	G	A	X:19609556-19609556	A	intron_variant	MODIFIER	SH3KBP1	ENSG00000147010	Transcript	ENST00000699733.1	protein_coding	-	2026-08-16	-	-	-	-	-	-	-	-	-	2.085	0.17501	-
fs_eXCI	SH3KBP1	rs142403021	rs146871669	0.868803	X	19609556	G	A	X:19609556-19609556	A	intron_variant,NMD_transcript_variant	MODIFIER	SH3KBP1	ENSG00000147010	Transcript	ENST00000699734.1	nonsense_mediated_decay	-	2026-09-17	-	-	-	-	-	-	-	-	-	2.085	0.17501	-
fs_eXCI	SH3KBP1	rs142403021	rs146871669	0.868803	X	19609556	G	A	X:19609556-19609556	A	intron_variant,NMD_transcript_variant	MODIFIER	SH3KBP1	ENSG00000147010	Transcript	ENST00000699735.1	nonsense_mediated_decay	-	2026-10-18	-	-	-	-	-	-	-	-	-	2.085	0.17501	-
fs_eXCI	SH3KBP1	rs142403021	rs146871669	0.868803	X	19609556	G	A	X:19609556-19609556	A	intron_variant,non_coding_transcript_variant	MODIFIER	SH3KBP1	ENSG00000147010	Transcript	ENST00000699736.1	protein_coding_CDS_not_defined	-	2026-03-11	-	-	-	-	-	-	-	-	-	2.085	0.17501	-
fs_eXCI	SH3KBP1	rs142403021	rs146871669	0.868803	X	19609556	G	A	X:19609556-19609556	A	intron_variant,non_coding_transcript_variant	MODIFIER	SH3KBP1	ENSG00000147010	Transcript	ENST00000699737.1	retained_intron	-	2026-03-11	-	-	-	-	-	-	-	-	-	2.085	0.17501	-
fs_eXCI	SH3KBP1	rs142403021	rs146871669	0.868803	X	19609556	G	A	X:19609556-19609556	A	intron_variant	MODIFIER	SH3KBP1	ENSG00000147010	Transcript	ENST00000699738.1	protein_coding	-	2026-03-11	-	-	-	-	-	-	-	-	-	2.085	0.17501	-
fs_eXCI	SH3KBP1	rs142403021	rs146871669	0.868803	X	19609556	G	A	X:19609556-19609556	A	intron_variant	MODIFIER	SH3KBP1	ENSG00000147010	Transcript	ENST00000699742.1	protein_coding	-	2026-08-15	-	-	-	-	-	-	-	-	-	2.085	0.17501	-
fs_eXCI	SH3KBP1	rs142403021	rs146871669	0.868803	X	19609556	G	A	X:19609556-19609556	A	intron_variant,non_coding_transcript_variant	MODIFIER	SH3KBP1	ENSG00000147010	Transcript	ENST00000699744.1	retained_intron	-	2026-03-05	-	-	-	-	-	-	-	-	-	2.085	0.17501	-
fs_eXCI	SH3KBP1	rs142403021	rs146871669	0.868803	X	19609556	G	A	X:19609556-19609556	A	intron_variant	MODIFIER	SH3KBP1	ENSG00000147010	Transcript	ENST00000878923.1	protein_coding	-	2026-09-18	-	-	-	-	-	-	-	-	-	2.085	0.17501	-
fs_eXCI	SH3KBP1	rs142403021	rs146871669	0.868803	X	19609556	G	A	X:19609556-19609556	A	intron_variant	MODIFIER	SH3KBP1	ENSG00000147010	Transcript	ENST00000970301.1	protein_coding	-	2026-06-15	-	-	-	-	-	-	-	-	-	2.085	0.17501	-
fs_eXCI	SH3KBP1	rs142403021	rs146871669	0.868803	X	19609556	G	A	X:19609556-19609556	A	intron_variant	MODIFIER	SH3KBP1	ENSG00000147010	Transcript	ENST00000970302.1	protein_coding	-	2026-09-17	-	-	-	-	-	-	-	-	-	2.085	0.17501	-
fs_eXCI	SH3KBP1	rs142403021	rs146871669	0.868803	X	19609556	G	A	X:19609556-19609556	A	intron_variant	MODIFIER	SH3KBP1	ENSG00000147010	Transcript	ENST00000970303.1	protein_coding	-	2026-06-14	-	-	-	-	-	-	-	-	-	2.085	0.17501	-
fs_eXCI	SH3KBP1	rs142403021	rs146871669	0.868803	X	19609556	G	A	X:19609556-19609556	A	intron_variant	MODIFIER	SH3KBP1	ENSG00000147010	Transcript	ENST00000970304.1	protein_coding	-	2026-07-15	-	-	-	-	-	-	-	-	-	2.085	0.17501	-
fs_eXCI	SH3KBP1	rs142403021	rs146871669	0.868803	X	19609556	G	A	X:19609556-19609556	A	intron_variant	MODIFIER	SH3KBP1	ENSG00000147010	Transcript	ENST00000970305.1	protein_coding	-	2026-06-15	-	-	-	-	-	-	-	-	-	2.085	0.17501	-
fs_eXCI	SH3KBP1	rs142403021	rs188621089	0.90686	X	19623456	C	T	X:19623456-19623456	T	intron_variant,non_coding_transcript_variant	MODIFIER	SH3KBP1	ENSG00000147010	Transcript	ENST00000379697.7	retained_intron	-	2026-10-13	-	-	-	-	-	-	-	-	-	0.728	-0.099042	-
fs_eXCI	SH3KBP1	rs142403021	rs188621089	0.90686	X	19623456	C	T	X:19623456-19623456	T	intron_variant	MODIFIER	SH3KBP1	ENSG00000147010	Transcript	ENST00000379698.8	protein_coding	-	2026-07-16	-	-	-	-	-	-	-	-	-	0.728	-0.099042	-
fs_eXCI	SH3KBP1	rs142403021	rs188621089	0.90686	X	19623456	C	T	X:19623456-19623456	T	intron_variant	MODIFIER	SH3KBP1	ENSG00000147010	Transcript	ENST00000379716.5	protein_coding	-	2026-03-12	-	-	-	-	-	-	-	-	-	0.728	-0.099042	-
fs_eXCI	SH3KBP1	rs142403021	rs188621089	0.90686	X	19623456	C	T	X:19623456-19623456	T	intron_variant	MODIFIER	SH3KBP1	ENSG00000147010	Transcript	ENST00000379726.8	protein_coding	-	2026-10-19	-	-	-	-	-	-	-	-	-	0.728	-0.099042	-
fs_eXCI	SH3KBP1	rs142403021	rs188621089	0.90686	X	19623456	C	T	X:19623456-19623456	T	intron_variant	MODIFIER	SH3KBP1	ENSG00000147010	Transcript	ENST00000397821.8	protein_coding	-	2026-08-17	-	-	-	-	-	-	-	-	-	0.728	-0.099042	-
fs_eXCI	SH3KBP1	rs142403021	rs188621089	0.90686	X	19623456	C	T	X:19623456-19623456	T	intron_variant,non_coding_transcript_variant	MODIFIER	SH3KBP1	ENSG00000147010	Transcript	ENST00000477102.1	protein_coding_CDS_not_defined	-	2026-03-06	-	-	-	-	-	-	-	-	-	0.728	-0.099042	-
fs_eXCI	SH3KBP1	rs142403021	rs188621089	0.90686	X	19623456	C	T	X:19623456-19623456	T	intron_variant,NMD_transcript_variant	MODIFIER	SH3KBP1	ENSG00000147010	Transcript	ENST00000494961.6	nonsense_mediated_decay	-	2026-06-14	-	-	-	-	-	-	-	-	-	0.728	-0.099042	-
fs_eXCI	SH3KBP1	rs142403021	rs188621089	0.90686	X	19623456	C	T	X:19623456-19623456	T	intron_variant,NMD_transcript_variant	MODIFIER	SH3KBP1	ENSG00000147010	Transcript	ENST00000699666.1	nonsense_mediated_decay	-	2026-08-17	-	-	-	-	-	-	-	-	-	0.728	-0.099042	-
fs_eXCI	SH3KBP1	rs142403021	rs188621089	0.90686	X	19623456	C	T	X:19623456-19623456	T	intron_variant,NMD_transcript_variant	MODIFIER	SH3KBP1	ENSG00000147010	Transcript	ENST00000699667.1	nonsense_mediated_decay	-	2026-09-18	-	-	-	-	-	-	-	-	-	0.728	-0.099042	-
fs_eXCI	SH3KBP1	rs142403021	rs188621089	0.90686	X	19623456	C	T	X:19623456-19623456	T	intron_variant	MODIFIER	SH3KBP1	ENSG00000147010	Transcript	ENST00000699668.1	protein_coding	-	2026-09-18	-	-	-	-	-	-	-	-	-	0.728	-0.099042	-
fs_eXCI	SH3KBP1	rs142403021	rs188621089	0.90686	X	19623456	C	T	X:19623456-19623456	T	intron_variant,NMD_transcript_variant	MODIFIER	SH3KBP1	ENSG00000147010	Transcript	ENST00000699669.1	nonsense_mediated_decay	-	2026-10-18	-	-	-	-	-	-	-	-	-	0.728	-0.099042	-
fs_eXCI	SH3KBP1	rs142403021	rs188621089	0.90686	X	19623456	C	T	X:19623456-19623456	T	intron_variant	MODIFIER	SH3KBP1	ENSG00000147010	Transcript	ENST00000699670.1	protein_coding	-	2026-10-18	-	-	-	-	-	-	-	-	-	0.728	-0.099042	-
fs_eXCI	SH3KBP1	rs142403021	rs188621089	0.90686	X	19623456	C	T	X:19623456-19623456	T	intron_variant	MODIFIER	SH3KBP1	ENSG00000147010	Transcript	ENST00000699671.1	protein_coding	-	2026-09-17	-	-	-	-	-	-	-	-	-	0.728	-0.099042	-
fs_eXCI	SH3KBP1	rs142403021	rs188621089	0.90686	X	19623456	C	T	X:19623456-19623456	T	intron_variant,NMD_transcript_variant	MODIFIER	SH3KBP1	ENSG00000147010	Transcript	ENST00000699672.1	nonsense_mediated_decay	-	2026-08-16	-	-	-	-	-	-	-	-	-	0.728	-0.099042	-
fs_eXCI	SH3KBP1	rs142403021	rs188621089	0.90686	X	19623456	C	T	X:19623456-19623456	T	intron_variant	MODIFIER	SH3KBP1	ENSG00000147010	Transcript	ENST00000699673.1	protein_coding	-	2026-08-16	-	-	-	-	-	-	-	-	-	0.728	-0.099042	-
fs_eXCI	SH3KBP1	rs142403021	rs188621089	0.90686	X	19623456	C	T	X:19623456-19623456	T	intron_variant	MODIFIER	SH3KBP1	ENSG00000147010	Transcript	ENST00000699674.1	protein_coding	-	2026-08-16	-	-	-	-	-	-	-	-	-	0.728	-0.099042	-
fs_eXCI	SH3KBP1	rs142403021	rs188621089	0.90686	X	19623456	C	T	X:19623456-19623456	T	intron_variant,NMD_transcript_variant	MODIFIER	SH3KBP1	ENSG00000147010	Transcript	ENST00000699675.1	nonsense_mediated_decay	-	2026-11-19	-	-	-	-	-	-	-	-	-	0.728	-0.099042	-
fs_eXCI	SH3KBP1	rs142403021	rs188621089	0.90686	X	19623456	C	T	X:19623456-19623456	T	intron_variant,NMD_transcript_variant	MODIFIER	SH3KBP1	ENSG00000147010	Transcript	ENST00000699676.1	nonsense_mediated_decay	-	2026-10-17	-	-	-	-	-	-	-	-	-	0.728	-0.099042	-
fs_eXCI	SH3KBP1	rs142403021	rs188621089	0.90686	X	19623456	C	T	X:19623456-19623456	T	intron_variant,non_coding_transcript_variant	MODIFIER	SH3KBP1	ENSG00000147010	Transcript	ENST00000699677.1	retained_intron	-	2026-09-16	-	-	-	-	-	-	-	-	-	0.728	-0.099042	-
fs_eXCI	SH3KBP1	rs142403021	rs188621089	0.90686	X	19623456	C	T	X:19623456-19623456	T	intron_variant,NMD_transcript_variant	MODIFIER	SH3KBP1	ENSG00000147010	Transcript	ENST00000699678.1	nonsense_mediated_decay	-	2026-07-15	-	-	-	-	-	-	-	-	-	0.728	-0.099042	-
fs_eXCI	SH3KBP1	rs142403021	rs188621089	0.90686	X	19623456	C	T	X:19623456-19623456	T	intron_variant	MODIFIER	SH3KBP1	ENSG00000147010	Transcript	ENST00000699679.1	protein_coding	-	2026-09-17	-	-	-	-	-	-	-	-	-	0.728	-0.099042	-
fs_eXCI	SH3KBP1	rs142403021	rs188621089	0.90686	X	19623456	C	T	X:19623456-19623456	T	intron_variant	MODIFIER	SH3KBP1	ENSG00000147010	Transcript	ENST00000699720.1	protein_coding	-	2026-09-17	-	-	-	-	-	-	-	-	-	0.728	-0.099042	-
fs_eXCI	SH3KBP1	rs142403021	rs188621089	0.90686	X	19623456	C	T	X:19623456-19623456	T	intron_variant	MODIFIER	SH3KBP1	ENSG00000147010	Transcript	ENST00000699721.1	protein_coding	-	2026-04-13	-	-	-	-	-	-	-	-	-	0.728	-0.099042	-
fs_eXCI	SH3KBP1	rs142403021	rs188621089	0.90686	X	19623456	C	T	X:19623456-19623456	T	intron_variant,non_coding_transcript_variant	MODIFIER	SH3KBP1	ENSG00000147010	Transcript	ENST00000699722.1	protein_coding_CDS_not_defined	-	2026-07-16	-	-	-	-	-	-	-	-	-	0.728	-0.099042	-
fs_eXCI	SH3KBP1	rs142403021	rs188621089	0.90686	X	19623456	C	T	X:19623456-19623456	T	intron_variant	MODIFIER	SH3KBP1	ENSG00000147010	Transcript	ENST00000699723.1	protein_coding	-	2026-07-16	-	-	-	-	-	-	-	-	-	0.728	-0.099042	-
fs_eXCI	SH3KBP1	rs142403021	rs188621089	0.90686	X	19623456	C	T	X:19623456-19623456	T	intron_variant,NMD_transcript_variant	MODIFIER	SH3KBP1	ENSG00000147010	Transcript	ENST00000699724.1	nonsense_mediated_decay	-	2026-09-18	-	-	-	-	-	-	-	-	-	0.728	-0.099042	-
fs_eXCI	SH3KBP1	rs142403021	rs188621089	0.90686	X	19623456	C	T	X:19623456-19623456	T	intron_variant	MODIFIER	SH3KBP1	ENSG00000147010	Transcript	ENST00000699725.1	protein_coding	-	2026-09-18	-	-	-	-	-	-	-	-	-	0.728	-0.099042	-
fs_eXCI	SH3KBP1	rs142403021	rs188621089	0.90686	X	19623456	C	T	X:19623456-19623456	T	intron_variant	MODIFIER	SH3KBP1	ENSG00000147010	Transcript	ENST00000699726.1	protein_coding	-	2026-08-17	-	-	-	-	-	-	-	-	-	0.728	-0.099042	-
fs_eXCI	SH3KBP1	rs142403021	rs188621089	0.90686	X	19623456	C	T	X:19623456-19623456	T	intron_variant,NMD_transcript_variant	MODIFIER	SH3KBP1	ENSG00000147010	Transcript	ENST00000699727.1	nonsense_mediated_decay	-	2026-10-19	-	-	-	-	-	-	-	-	-	0.728	-0.099042	-
fs_eXCI	SH3KBP1	rs142403021	rs188621089	0.90686	X	19623456	C	T	X:19623456-19623456	T	intron_variant,non_coding_transcript_variant	MODIFIER	SH3KBP1	ENSG00000147010	Transcript	ENST00000699728.1	protein_coding_CDS_not_defined	-	2026-08-16	-	-	-	-	-	-	-	-	-	0.728	-0.099042	-
fs_eXCI	SH3KBP1	rs142403021	rs188621089	0.90686	X	19623456	C	T	X:19623456-19623456	T	intron_variant	MODIFIER	SH3KBP1	ENSG00000147010	Transcript	ENST00000699729.1	protein_coding	-	2026-07-15	-	-	-	-	-	-	-	-	-	0.728	-0.099042	-
fs_eXCI	SH3KBP1	rs142403021	rs188621089	0.90686	X	19623456	C	T	X:19623456-19623456	T	intron_variant,NMD_transcript_variant	MODIFIER	SH3KBP1	ENSG00000147010	Transcript	ENST00000699730.1	nonsense_mediated_decay	-	2026-10-18	-	-	-	-	-	-	-	-	-	0.728	-0.099042	-
fs_eXCI	SH3KBP1	rs142403021	rs188621089	0.90686	X	19623456	C	T	X:19623456-19623456	T	intron_variant	MODIFIER	SH3KBP1	ENSG00000147010	Transcript	ENST00000699731.1	protein_coding	-	2026-09-17	-	-	-	-	-	-	-	-	-	0.728	-0.099042	-
fs_eXCI	SH3KBP1	rs142403021	rs188621089	0.90686	X	19623456	C	T	X:19623456-19623456	T	intron_variant	MODIFIER	SH3KBP1	ENSG00000147010	Transcript	ENST00000699732.1	protein_coding	-	2026-08-16	-	-	-	-	-	-	-	-	-	0.728	-0.099042	-
fs_eXCI	SH3KBP1	rs142403021	rs188621089	0.90686	X	19623456	C	T	X:19623456-19623456	T	intron_variant	MODIFIER	SH3KBP1	ENSG00000147010	Transcript	ENST00000699733.1	protein_coding	-	2026-08-16	-	-	-	-	-	-	-	-	-	0.728	-0.099042	-
fs_eXCI	SH3KBP1	rs142403021	rs188621089	0.90686	X	19623456	C	T	X:19623456-19623456	T	intron_variant,NMD_transcript_variant	MODIFIER	SH3KBP1	ENSG00000147010	Transcript	ENST00000699734.1	nonsense_mediated_decay	-	2026-09-17	-	-	-	-	-	-	-	-	-	0.728	-0.099042	-
fs_eXCI	SH3KBP1	rs142403021	rs188621089	0.90686	X	19623456	C	T	X:19623456-19623456	T	intron_variant,NMD_transcript_variant	MODIFIER	SH3KBP1	ENSG00000147010	Transcript	ENST00000699735.1	nonsense_mediated_decay	-	2026-10-18	-	-	-	-	-	-	-	-	-	0.728	-0.099042	-
fs_eXCI	SH3KBP1	rs142403021	rs188621089	0.90686	X	19623456	C	T	X:19623456-19623456	T	intron_variant,non_coding_transcript_variant	MODIFIER	SH3KBP1	ENSG00000147010	Transcript	ENST00000699736.1	protein_coding_CDS_not_defined	-	2026-03-11	-	-	-	-	-	-	-	-	-	0.728	-0.099042	-
fs_eXCI	SH3KBP1	rs142403021	rs188621089	0.90686	X	19623456	C	T	X:19623456-19623456	T	intron_variant,non_coding_transcript_variant	MODIFIER	SH3KBP1	ENSG00000147010	Transcript	ENST00000699737.1	retained_intron	-	2026-03-11	-	-	-	-	-	-	-	-	-	0.728	-0.099042	-
fs_eXCI	SH3KBP1	rs142403021	rs188621089	0.90686	X	19623456	C	T	X:19623456-19623456	T	intron_variant	MODIFIER	SH3KBP1	ENSG00000147010	Transcript	ENST00000699738.1	protein_coding	-	2026-03-11	-	-	-	-	-	-	-	-	-	0.728	-0.099042	-
fs_eXCI	SH3KBP1	rs142403021	rs188621089	0.90686	X	19623456	C	T	X:19623456-19623456	T	intron_variant	MODIFIER	SH3KBP1	ENSG00000147010	Transcript	ENST00000699742.1	protein_coding	-	2026-08-15	-	-	-	-	-	-	-	-	-	0.728	-0.099042	-
fs_eXCI	SH3KBP1	rs142403021	rs188621089	0.90686	X	19623456	C	T	X:19623456-19623456	T	intron_variant,non_coding_transcript_variant	MODIFIER	SH3KBP1	ENSG00000147010	Transcript	ENST00000699744.1	retained_intron	-	2026-03-05	-	-	-	-	-	-	-	-	-	0.728	-0.099042	-
fs_eXCI	SH3KBP1	rs142403021	rs188621089	0.90686	X	19623456	C	T	X:19623456-19623456	T	intron_variant	MODIFIER	SH3KBP1	ENSG00000147010	Transcript	ENST00000878923.1	protein_coding	-	2026-09-18	-	-	-	-	-	-	-	-	-	0.728	-0.099042	-
fs_eXCI	SH3KBP1	rs142403021	rs188621089	0.90686	X	19623456	C	T	X:19623456-19623456	T	intron_variant	MODIFIER	SH3KBP1	ENSG00000147010	Transcript	ENST00000970301.1	protein_coding	-	2026-06-15	-	-	-	-	-	-	-	-	-	0.728	-0.099042	-
fs_eXCI	SH3KBP1	rs142403021	rs188621089	0.90686	X	19623456	C	T	X:19623456-19623456	T	intron_variant	MODIFIER	SH3KBP1	ENSG00000147010	Transcript	ENST00000970302.1	protein_coding	-	2026-09-17	-	-	-	-	-	-	-	-	-	0.728	-0.099042	-
fs_eXCI	SH3KBP1	rs142403021	rs188621089	0.90686	X	19623456	C	T	X:19623456-19623456	T	intron_variant	MODIFIER	SH3KBP1	ENSG00000147010	Transcript	ENST00000970303.1	protein_coding	-	2026-06-14	-	-	-	-	-	-	-	-	-	0.728	-0.099042	-
fs_eXCI	SH3KBP1	rs142403021	rs188621089	0.90686	X	19623456	C	T	X:19623456-19623456	T	intron_variant	MODIFIER	SH3KBP1	ENSG00000147010	Transcript	ENST00000970304.1	protein_coding	-	2026-07-15	-	-	-	-	-	-	-	-	-	0.728	-0.099042	-
fs_eXCI	SH3KBP1	rs142403021	rs188621089	0.90686	X	19623456	C	T	X:19623456-19623456	T	intron_variant	MODIFIER	SH3KBP1	ENSG00000147010	Transcript	ENST00000970305.1	protein_coding	-	2026-06-15	-	-	-	-	-	-	-	-	-	0.728	-0.099042	-
pos_female	SH3KBP1	rs181022037	rs199827853	0.958826	X	19634543	AC	A	X:19634543-19634544	-	intron_variant,non_coding_transcript_variant	MODIFIER	SH3KBP1	ENSG00000147010	Transcript	ENST00000379697.7	retained_intron	-	2026-09-13	-	-	-	-	-	-	-	-	-	0.365	-0.272462	-
pos_female	SH3KBP1	rs181022037	rs199827853	0.958826	X	19634543	AC	A	X:19634543-19634544	-	intron_variant	MODIFIER	SH3KBP1	ENSG00000147010	Transcript	ENST00000379698.8	protein_coding	-	2026-06-16	-	-	-	-	-	-	-	-	-	0.365	-0.272462	-
pos_female	SH3KBP1	rs181022037	rs199827853	0.958826	X	19634543	AC	A	X:19634543-19634544	-	intron_variant	MODIFIER	SH3KBP1	ENSG00000147010	Transcript	ENST00000379716.5	protein_coding	-	2026-02-12	-	-	-	-	-	-	-	-	-	0.365	-0.272462	-
pos_female	SH3KBP1	rs181022037	rs199827853	0.958826	X	19634543	AC	A	X:19634543-19634544	-	intron_variant	MODIFIER	SH3KBP1	ENSG00000147010	Transcript	ENST00000379726.8	protein_coding	-	2026-09-19	-	-	-	-	-	-	-	-	-	0.365	-0.272462	-
pos_female	SH3KBP1	rs181022037	rs199827853	0.958826	X	19634543	AC	A	X:19634543-19634544	-	intron_variant	MODIFIER	SH3KBP1	ENSG00000147010	Transcript	ENST00000397821.8	protein_coding	-	2026-07-17	-	-	-	-	-	-	-	-	-	0.365	-0.272462	-
pos_female	SH3KBP1	rs181022037	rs199827853	0.958826	X	19634543	AC	A	X:19634543-19634544	-	intron_variant,non_coding_transcript_variant	MODIFIER	SH3KBP1	ENSG00000147010	Transcript	ENST00000477102.1	protein_coding_CDS_not_defined	-	2026-02-06	-	-	-	-	-	-	-	-	-	0.365	-0.272462	-
pos_female	SH3KBP1	rs181022037	rs199827853	0.958826	X	19634543	AC	A	X:19634543-19634544	-	intron_variant,NMD_transcript_variant	MODIFIER	SH3KBP1	ENSG00000147010	Transcript	ENST00000494961.6	nonsense_mediated_decay	-	2026-05-14	-	-	-	-	-	-	-	-	-	0.365	-0.272462	-
pos_female	SH3KBP1	rs181022037	rs199827853	0.958826	X	19634543	AC	A	X:19634543-19634544	-	intron_variant,NMD_transcript_variant	MODIFIER	SH3KBP1	ENSG00000147010	Transcript	ENST00000699666.1	nonsense_mediated_decay	-	2026-07-17	-	-	-	-	-	-	-	-	-	0.365	-0.272462	-
pos_female	SH3KBP1	rs181022037	rs199827853	0.958826	X	19634543	AC	A	X:19634543-19634544	-	intron_variant,NMD_transcript_variant	MODIFIER	SH3KBP1	ENSG00000147010	Transcript	ENST00000699667.1	nonsense_mediated_decay	-	2026-08-18	-	-	-	-	-	-	-	-	-	0.365	-0.272462	-
pos_female	SH3KBP1	rs181022037	rs199827853	0.958826	X	19634543	AC	A	X:19634543-19634544	-	intron_variant	MODIFIER	SH3KBP1	ENSG00000147010	Transcript	ENST00000699668.1	protein_coding	-	2026-08-18	-	-	-	-	-	-	-	-	-	0.365	-0.272462	-
pos_female	SH3KBP1	rs181022037	rs199827853	0.958826	X	19634543	AC	A	X:19634543-19634544	-	intron_variant,NMD_transcript_variant	MODIFIER	SH3KBP1	ENSG00000147010	Transcript	ENST00000699669.1	nonsense_mediated_decay	-	2026-09-18	-	-	-	-	-	-	-	-	-	0.365	-0.272462	-
pos_female	SH3KBP1	rs181022037	rs199827853	0.958826	X	19634543	AC	A	X:19634543-19634544	-	intron_variant	MODIFIER	SH3KBP1	ENSG00000147010	Transcript	ENST00000699670.1	protein_coding	-	2026-09-18	-	-	-	-	-	-	-	-	-	0.365	-0.272462	-
pos_female	SH3KBP1	rs181022037	rs199827853	0.958826	X	19634543	AC	A	X:19634543-19634544	-	intron_variant	MODIFIER	SH3KBP1	ENSG00000147010	Transcript	ENST00000699671.1	protein_coding	-	2026-08-17	-	-	-	-	-	-	-	-	-	0.365	-0.272462	-
pos_female	SH3KBP1	rs181022037	rs199827853	0.958826	X	19634543	AC	A	X:19634543-19634544	-	intron_variant,NMD_transcript_variant	MODIFIER	SH3KBP1	ENSG00000147010	Transcript	ENST00000699672.1	nonsense_mediated_decay	-	2026-07-16	-	-	-	-	-	-	-	-	-	0.365	-0.272462	-
pos_female	SH3KBP1	rs181022037	rs199827853	0.958826	X	19634543	AC	A	X:19634543-19634544	-	intron_variant	MODIFIER	SH3KBP1	ENSG00000147010	Transcript	ENST00000699673.1	protein_coding	-	2026-07-16	-	-	-	-	-	-	-	-	-	0.365	-0.272462	-
pos_female	SH3KBP1	rs181022037	rs199827853	0.958826	X	19634543	AC	A	X:19634543-19634544	-	intron_variant	MODIFIER	SH3KBP1	ENSG00000147010	Transcript	ENST00000699674.1	protein_coding	-	2026-07-16	-	-	-	-	-	-	-	-	-	0.365	-0.272462	-
pos_female	SH3KBP1	rs181022037	rs199827853	0.958826	X	19634543	AC	A	X:19634543-19634544	-	intron_variant,NMD_transcript_variant	MODIFIER	SH3KBP1	ENSG00000147010	Transcript	ENST00000699675.1	nonsense_mediated_decay	-	2026-10-19	-	-	-	-	-	-	-	-	-	0.365	-0.272462	-
pos_female	SH3KBP1	rs181022037	rs199827853	0.958826	X	19634543	AC	A	X:19634543-19634544	-	intron_variant,NMD_transcript_variant	MODIFIER	SH3KBP1	ENSG00000147010	Transcript	ENST00000699676.1	nonsense_mediated_decay	-	2026-09-17	-	-	-	-	-	-	-	-	-	0.365	-0.272462	-
pos_female	SH3KBP1	rs181022037	rs199827853	0.958826	X	19634543	AC	A	X:19634543-19634544	-	intron_variant,non_coding_transcript_variant	MODIFIER	SH3KBP1	ENSG00000147010	Transcript	ENST00000699677.1	retained_intron	-	2026-08-16	-	-	-	-	-	-	-	-	-	0.365	-0.272462	-
pos_female	SH3KBP1	rs181022037	rs199827853	0.958826	X	19634543	AC	A	X:19634543-19634544	-	intron_variant,NMD_transcript_variant	MODIFIER	SH3KBP1	ENSG00000147010	Transcript	ENST00000699678.1	nonsense_mediated_decay	-	2026-06-15	-	-	-	-	-	-	-	-	-	0.365	-0.272462	-
pos_female	SH3KBP1	rs181022037	rs199827853	0.958826	X	19634543	AC	A	X:19634543-19634544	-	intron_variant	MODIFIER	SH3KBP1	ENSG00000147010	Transcript	ENST00000699679.1	protein_coding	-	2026-08-17	-	-	-	-	-	-	-	-	-	0.365	-0.272462	-
pos_female	SH3KBP1	rs181022037	rs199827853	0.958826	X	19634543	AC	A	X:19634543-19634544	-	intron_variant	MODIFIER	SH3KBP1	ENSG00000147010	Transcript	ENST00000699720.1	protein_coding	-	2026-08-17	-	-	-	-	-	-	-	-	-	0.365	-0.272462	-
pos_female	SH3KBP1	rs181022037	rs199827853	0.958826	X	19634543	AC	A	X:19634543-19634544	-	intron_variant	MODIFIER	SH3KBP1	ENSG00000147010	Transcript	ENST00000699721.1	protein_coding	-	2026-03-13	-	-	-	-	-	-	-	-	-	0.365	-0.272462	-
pos_female	SH3KBP1	rs181022037	rs199827853	0.958826	X	19634543	AC	A	X:19634543-19634544	-	intron_variant,non_coding_transcript_variant	MODIFIER	SH3KBP1	ENSG00000147010	Transcript	ENST00000699722.1	protein_coding_CDS_not_defined	-	2026-06-16	-	-	-	-	-	-	-	-	-	0.365	-0.272462	-
pos_female	SH3KBP1	rs181022037	rs199827853	0.958826	X	19634543	AC	A	X:19634543-19634544	-	intron_variant	MODIFIER	SH3KBP1	ENSG00000147010	Transcript	ENST00000699723.1	protein_coding	-	2026-06-16	-	-	-	-	-	-	-	-	-	0.365	-0.272462	-
pos_female	SH3KBP1	rs181022037	rs199827853	0.958826	X	19634543	AC	A	X:19634543-19634544	-	intron_variant,NMD_transcript_variant	MODIFIER	SH3KBP1	ENSG00000147010	Transcript	ENST00000699724.1	nonsense_mediated_decay	-	2026-08-18	-	-	-	-	-	-	-	-	-	0.365	-0.272462	-
pos_female	SH3KBP1	rs181022037	rs199827853	0.958826	X	19634543	AC	A	X:19634543-19634544	-	intron_variant	MODIFIER	SH3KBP1	ENSG00000147010	Transcript	ENST00000699725.1	protein_coding	-	2026-08-18	-	-	-	-	-	-	-	-	-	0.365	-0.272462	-
pos_female	SH3KBP1	rs181022037	rs199827853	0.958826	X	19634543	AC	A	X:19634543-19634544	-	intron_variant	MODIFIER	SH3KBP1	ENSG00000147010	Transcript	ENST00000699726.1	protein_coding	-	2026-07-17	-	-	-	-	-	-	-	-	-	0.365	-0.272462	-
pos_female	SH3KBP1	rs181022037	rs199827853	0.958826	X	19634543	AC	A	X:19634543-19634544	-	intron_variant,NMD_transcript_variant	MODIFIER	SH3KBP1	ENSG00000147010	Transcript	ENST00000699727.1	nonsense_mediated_decay	-	2026-09-19	-	-	-	-	-	-	-	-	-	0.365	-0.272462	-
pos_female	SH3KBP1	rs181022037	rs199827853	0.958826	X	19634543	AC	A	X:19634543-19634544	-	intron_variant,non_coding_transcript_variant	MODIFIER	SH3KBP1	ENSG00000147010	Transcript	ENST00000699728.1	protein_coding_CDS_not_defined	-	2026-07-16	-	-	-	-	-	-	-	-	-	0.365	-0.272462	-
pos_female	SH3KBP1	rs181022037	rs199827853	0.958826	X	19634543	AC	A	X:19634543-19634544	-	intron_variant	MODIFIER	SH3KBP1	ENSG00000147010	Transcript	ENST00000699729.1	protein_coding	-	2026-06-15	-	-	-	-	-	-	-	-	-	0.365	-0.272462	-
pos_female	SH3KBP1	rs181022037	rs199827853	0.958826	X	19634543	AC	A	X:19634543-19634544	-	intron_variant,NMD_transcript_variant	MODIFIER	SH3KBP1	ENSG00000147010	Transcript	ENST00000699730.1	nonsense_mediated_decay	-	2026-09-18	-	-	-	-	-	-	-	-	-	0.365	-0.272462	-
pos_female	SH3KBP1	rs181022037	rs199827853	0.958826	X	19634543	AC	A	X:19634543-19634544	-	intron_variant	MODIFIER	SH3KBP1	ENSG00000147010	Transcript	ENST00000699731.1	protein_coding	-	2026-08-17	-	-	-	-	-	-	-	-	-	0.365	-0.272462	-
pos_female	SH3KBP1	rs181022037	rs199827853	0.958826	X	19634543	AC	A	X:19634543-19634544	-	intron_variant	MODIFIER	SH3KBP1	ENSG00000147010	Transcript	ENST00000699732.1	protein_coding	-	2026-07-16	-	-	-	-	-	-	-	-	-	0.365	-0.272462	-
pos_female	SH3KBP1	rs181022037	rs199827853	0.958826	X	19634543	AC	A	X:19634543-19634544	-	intron_variant	MODIFIER	SH3KBP1	ENSG00000147010	Transcript	ENST00000699733.1	protein_coding	-	2026-07-16	-	-	-	-	-	-	-	-	-	0.365	-0.272462	-
pos_female	SH3KBP1	rs181022037	rs199827853	0.958826	X	19634543	AC	A	X:19634543-19634544	-	intron_variant,NMD_transcript_variant	MODIFIER	SH3KBP1	ENSG00000147010	Transcript	ENST00000699734.1	nonsense_mediated_decay	-	2026-08-17	-	-	-	-	-	-	-	-	-	0.365	-0.272462	-
pos_female	SH3KBP1	rs181022037	rs199827853	0.958826	X	19634543	AC	A	X:19634543-19634544	-	intron_variant,NMD_transcript_variant	MODIFIER	SH3KBP1	ENSG00000147010	Transcript	ENST00000699735.1	nonsense_mediated_decay	-	2026-09-18	-	-	-	-	-	-	-	-	-	0.365	-0.272462	-
pos_female	SH3KBP1	rs181022037	rs199827853	0.958826	X	19634543	AC	A	X:19634543-19634544	-	intron_variant,non_coding_transcript_variant	MODIFIER	SH3KBP1	ENSG00000147010	Transcript	ENST00000699736.1	protein_coding_CDS_not_defined	-	2026-02-11	-	-	-	-	-	-	-	-	-	0.365	-0.272462	-
pos_female	SH3KBP1	rs181022037	rs199827853	0.958826	X	19634543	AC	A	X:19634543-19634544	-	intron_variant,non_coding_transcript_variant	MODIFIER	SH3KBP1	ENSG00000147010	Transcript	ENST00000699737.1	retained_intron	-	2026-02-11	-	-	-	-	-	-	-	-	-	0.365	-0.272462	-
pos_female	SH3KBP1	rs181022037	rs199827853	0.958826	X	19634543	AC	A	X:19634543-19634544	-	intron_variant	MODIFIER	SH3KBP1	ENSG00000147010	Transcript	ENST00000699738.1	protein_coding	-	2026-02-11	-	-	-	-	-	-	-	-	-	0.365	-0.272462	-
pos_female	SH3KBP1	rs181022037	rs199827853	0.958826	X	19634543	AC	A	X:19634543-19634544	-	intron_variant	MODIFIER	SH3KBP1	ENSG00000147010	Transcript	ENST00000699742.1	protein_coding	-	2026-07-15	-	-	-	-	-	-	-	-	-	0.365	-0.272462	-
pos_female	SH3KBP1	rs181022037	rs199827853	0.958826	X	19634543	AC	A	X:19634543-19634544	-	intron_variant,non_coding_transcript_variant	MODIFIER	SH3KBP1	ENSG00000147010	Transcript	ENST00000699744.1	retained_intron	-	2026-02-05	-	-	-	-	-	-	-	-	-	0.365	-0.272462	-
pos_female	SH3KBP1	rs181022037	rs199827853	0.958826	X	19634543	AC	A	X:19634543-19634544	-	intron_variant	MODIFIER	SH3KBP1	ENSG00000147010	Transcript	ENST00000878923.1	protein_coding	-	2026-08-18	-	-	-	-	-	-	-	-	-	0.365	-0.272462	-
pos_female	SH3KBP1	rs181022037	rs199827853	0.958826	X	19634543	AC	A	X:19634543-19634544	-	intron_variant	MODIFIER	SH3KBP1	ENSG00000147010	Transcript	ENST00000970301.1	protein_coding	-	2026-05-15	-	-	-	-	-	-	-	-	-	0.365	-0.272462	-
pos_female	SH3KBP1	rs181022037	rs199827853	0.958826	X	19634543	AC	A	X:19634543-19634544	-	intron_variant	MODIFIER	SH3KBP1	ENSG00000147010	Transcript	ENST00000970302.1	protein_coding	-	2026-08-17	-	-	-	-	-	-	-	-	-	0.365	-0.272462	-
pos_female	SH3KBP1	rs181022037	rs199827853	0.958826	X	19634543	AC	A	X:19634543-19634544	-	intron_variant	MODIFIER	SH3KBP1	ENSG00000147010	Transcript	ENST00000970303.1	protein_coding	-	2026-05-14	-	-	-	-	-	-	-	-	-	0.365	-0.272462	-
pos_female	SH3KBP1	rs181022037	rs199827853	0.958826	X	19634543	AC	A	X:19634543-19634544	-	intron_variant	MODIFIER	SH3KBP1	ENSG00000147010	Transcript	ENST00000970304.1	protein_coding	-	2026-06-15	-	-	-	-	-	-	-	-	-	0.365	-0.272462	-
pos_female	SH3KBP1	rs181022037	rs199827853	0.958826	X	19634543	AC	A	X:19634543-19634544	-	intron_variant	MODIFIER	SH3KBP1	ENSG00000147010	Transcript	ENST00000970305.1	protein_coding	-	2026-06-15	-	-	-	-	-	-	-	-	-	0.365	-0.272462	-
pos_female	SH3KBP1	rs181022037	rs140313361	0.982952	X	19667023	G	T	X:19667023-19667023	T	intron_variant,non_coding_transcript_variant	MODIFIER	SH3KBP1	ENSG00000147010	Transcript	ENST00000379697.7	retained_intron	-	2026-08-13	-	-	-	-	-	-	-	-	-	0.242	-0.377117	-
pos_female	SH3KBP1	rs181022037	rs140313361	0.982952	X	19667023	G	T	X:19667023-19667023	T	intron_variant	MODIFIER	SH3KBP1	ENSG00000147010	Transcript	ENST00000379698.8	protein_coding	-	2026-05-16	-	-	-	-	-	-	-	-	-	0.242	-0.377117	-
pos_female	SH3KBP1	rs181022037	rs140313361	0.982952	X	19667023	G	T	X:19667023-19667023	T	intron_variant	MODIFIER	SH3KBP1	ENSG00000147010	Transcript	ENST00000379716.5	protein_coding	-	2026-01-12	-	-	-	-	-	-	-	-	-	0.242	-0.377117	-
pos_female	SH3KBP1	rs181022037	rs140313361	0.982952	X	19667023	G	T	X:19667023-19667023	T	intron_variant	MODIFIER	SH3KBP1	ENSG00000147010	Transcript	ENST00000379726.8	protein_coding	-	2026-08-19	-	-	-	-	-	-	-	-	-	0.242	-0.377117	-
pos_female	SH3KBP1	rs181022037	rs140313361	0.982952	X	19667023	G	T	X:19667023-19667023	T	intron_variant	MODIFIER	SH3KBP1	ENSG00000147010	Transcript	ENST00000397821.8	protein_coding	-	2026-06-17	-	-	-	-	-	-	-	-	-	0.242	-0.377117	-
pos_female	SH3KBP1	rs181022037	rs140313361	0.982952	X	19667023	G	T	X:19667023-19667023	T	intron_variant,non_coding_transcript_variant	MODIFIER	SH3KBP1	ENSG00000147010	Transcript	ENST00000432234.5	protein_coding_CDS_not_defined	-	2026-05-05	-	-	-	-	-	-	-	-	-	0.242	-0.377117	-
pos_female	SH3KBP1	rs181022037	rs140313361	0.982952	X	19667023	G	T	X:19667023-19667023	T	upstream_gene_variant	MODIFIER	SH3KBP1	ENSG00000147010	Transcript	ENST00000477102.1	protein_coding_CDS_not_defined	-	-	-	-	-	-	-	-	-	-	-	0.242	-0.377117	-
pos_female	SH3KBP1	rs181022037	rs140313361	0.982952	X	19667023	G	T	X:19667023-19667023	T	intron_variant,NMD_transcript_variant	MODIFIER	SH3KBP1	ENSG00000147010	Transcript	ENST00000494961.6	nonsense_mediated_decay	-	2026-05-14	-	-	-	-	-	-	-	-	-	0.242	-0.377117	-
pos_female	SH3KBP1	rs181022037	rs140313361	0.982952	X	19667023	G	T	X:19667023-19667023	T	intron_variant,NMD_transcript_variant	MODIFIER	SH3KBP1	ENSG00000147010	Transcript	ENST00000699666.1	nonsense_mediated_decay	-	2026-06-17	-	-	-	-	-	-	-	-	-	0.242	-0.377117	-
pos_female	SH3KBP1	rs181022037	rs140313361	0.982952	X	19667023	G	T	X:19667023-19667023	T	intron_variant,NMD_transcript_variant	MODIFIER	SH3KBP1	ENSG00000147010	Transcript	ENST00000699667.1	nonsense_mediated_decay	-	2026-07-18	-	-	-	-	-	-	-	-	-	0.242	-0.377117	-
pos_female	SH3KBP1	rs181022037	rs140313361	0.982952	X	19667023	G	T	X:19667023-19667023	T	intron_variant	MODIFIER	SH3KBP1	ENSG00000147010	Transcript	ENST00000699668.1	protein_coding	-	2026-07-18	-	-	-	-	-	-	-	-	-	0.242	-0.377117	-
pos_female	SH3KBP1	rs181022037	rs140313361	0.982952	X	19667023	G	T	X:19667023-19667023	T	intron_variant,NMD_transcript_variant	MODIFIER	SH3KBP1	ENSG00000147010	Transcript	ENST00000699669.1	nonsense_mediated_decay	-	2026-08-18	-	-	-	-	-	-	-	-	-	0.242	-0.377117	-
pos_female	SH3KBP1	rs181022037	rs140313361	0.982952	X	19667023	G	T	X:19667023-19667023	T	intron_variant	MODIFIER	SH3KBP1	ENSG00000147010	Transcript	ENST00000699670.1	protein_coding	-	2026-08-18	-	-	-	-	-	-	-	-	-	0.242	-0.377117	-
pos_female	SH3KBP1	rs181022037	rs140313361	0.982952	X	19667023	G	T	X:19667023-19667023	T	intron_variant	MODIFIER	SH3KBP1	ENSG00000147010	Transcript	ENST00000699671.1	protein_coding	-	2026-07-17	-	-	-	-	-	-	-	-	-	0.242	-0.377117	-
pos_female	SH3KBP1	rs181022037	rs140313361	0.982952	X	19667023	G	T	X:19667023-19667023	T	intron_variant,NMD_transcript_variant	MODIFIER	SH3KBP1	ENSG00000147010	Transcript	ENST00000699672.1	nonsense_mediated_decay	-	2026-06-16	-	-	-	-	-	-	-	-	-	0.242	-0.377117	-
pos_female	SH3KBP1	rs181022037	rs140313361	0.982952	X	19667023	G	T	X:19667023-19667023	T	intron_variant	MODIFIER	SH3KBP1	ENSG00000147010	Transcript	ENST00000699673.1	protein_coding	-	2026-06-16	-	-	-	-	-	-	-	-	-	0.242	-0.377117	-
pos_female	SH3KBP1	rs181022037	rs140313361	0.982952	X	19667023	G	T	X:19667023-19667023	T	intron_variant	MODIFIER	SH3KBP1	ENSG00000147010	Transcript	ENST00000699674.1	protein_coding	-	2026-06-16	-	-	-	-	-	-	-	-	-	0.242	-0.377117	-
pos_female	SH3KBP1	rs181022037	rs140313361	0.982952	X	19667023	G	T	X:19667023-19667023	T	intron_variant,NMD_transcript_variant	MODIFIER	SH3KBP1	ENSG00000147010	Transcript	ENST00000699675.1	nonsense_mediated_decay	-	2026-09-19	-	-	-	-	-	-	-	-	-	0.242	-0.377117	-
pos_female	SH3KBP1	rs181022037	rs140313361	0.982952	X	19667023	G	T	X:19667023-19667023	T	intron_variant,NMD_transcript_variant	MODIFIER	SH3KBP1	ENSG00000147010	Transcript	ENST00000699676.1	nonsense_mediated_decay	-	2026-08-17	-	-	-	-	-	-	-	-	-	0.242	-0.377117	-
pos_female	SH3KBP1	rs181022037	rs140313361	0.982952	X	19667023	G	T	X:19667023-19667023	T	intron_variant,non_coding_transcript_variant	MODIFIER	SH3KBP1	ENSG00000147010	Transcript	ENST00000699677.1	retained_intron	-	2026-07-16	-	-	-	-	-	-	-	-	-	0.242	-0.377117	-
pos_female	SH3KBP1	rs181022037	rs140313361	0.982952	X	19667023	G	T	X:19667023-19667023	T	intron_variant,NMD_transcript_variant	MODIFIER	SH3KBP1	ENSG00000147010	Transcript	ENST00000699678.1	nonsense_mediated_decay	-	2026-05-15	-	-	-	-	-	-	-	-	-	0.242	-0.377117	-
pos_female	SH3KBP1	rs181022037	rs140313361	0.982952	X	19667023	G	T	X:19667023-19667023	T	intron_variant	MODIFIER	SH3KBP1	ENSG00000147010	Transcript	ENST00000699679.1	protein_coding	-	2026-07-17	-	-	-	-	-	-	-	-	-	0.242	-0.377117	-
pos_female	SH3KBP1	rs181022037	rs140313361	0.982952	X	19667023	G	T	X:19667023-19667023	T	intron_variant,non_coding_transcript_variant	MODIFIER	SH3KBP1	ENSG00000147010	Transcript	ENST00000699680.1	retained_intron	-	2026-06-06	-	-	-	-	-	-	-	-	-	0.242	-0.377117	-
pos_female	SH3KBP1	rs181022037	rs140313361	0.982952	X	19667023	G	T	X:19667023-19667023	T	intron_variant	MODIFIER	SH3KBP1	ENSG00000147010	Transcript	ENST00000699720.1	protein_coding	-	2026-07-17	-	-	-	-	-	-	-	-	-	0.242	-0.377117	-
pos_female	SH3KBP1	rs181022037	rs140313361	0.982952	X	19667023	G	T	X:19667023-19667023	T	intron_variant	MODIFIER	SH3KBP1	ENSG00000147010	Transcript	ENST00000699721.1	protein_coding	-	2026-01-13	-	-	-	-	-	-	-	-	-	0.242	-0.377117	-
pos_female	SH3KBP1	rs181022037	rs140313361	0.982952	X	19667023	G	T	X:19667023-19667023	T	intron_variant,non_coding_transcript_variant	MODIFIER	SH3KBP1	ENSG00000147010	Transcript	ENST00000699722.1	protein_coding_CDS_not_defined	-	2026-05-16	-	-	-	-	-	-	-	-	-	0.242	-0.377117	-
pos_female	SH3KBP1	rs181022037	rs140313361	0.982952	X	19667023	G	T	X:19667023-19667023	T	intron_variant	MODIFIER	SH3KBP1	ENSG00000147010	Transcript	ENST00000699723.1	protein_coding	-	2026-05-16	-	-	-	-	-	-	-	-	-	0.242	-0.377117	-
pos_female	SH3KBP1	rs181022037	rs140313361	0.982952	X	19667023	G	T	X:19667023-19667023	T	intron_variant,NMD_transcript_variant	MODIFIER	SH3KBP1	ENSG00000147010	Transcript	ENST00000699724.1	nonsense_mediated_decay	-	2026-07-18	-	-	-	-	-	-	-	-	-	0.242	-0.377117	-
pos_female	SH3KBP1	rs181022037	rs140313361	0.982952	X	19667023	G	T	X:19667023-19667023	T	intron_variant	MODIFIER	SH3KBP1	ENSG00000147010	Transcript	ENST00000699725.1	protein_coding	-	2026-07-18	-	-	-	-	-	-	-	-	-	0.242	-0.377117	-
pos_female	SH3KBP1	rs181022037	rs140313361	0.982952	X	19667023	G	T	X:19667023-19667023	T	intron_variant	MODIFIER	SH3KBP1	ENSG00000147010	Transcript	ENST00000699726.1	protein_coding	-	2026-06-17	-	-	-	-	-	-	-	-	-	0.242	-0.377117	-
pos_female	SH3KBP1	rs181022037	rs140313361	0.982952	X	19667023	G	T	X:19667023-19667023	T	intron_variant,NMD_transcript_variant	MODIFIER	SH3KBP1	ENSG00000147010	Transcript	ENST00000699727.1	nonsense_mediated_decay	-	2026-08-19	-	-	-	-	-	-	-	-	-	0.242	-0.377117	-
pos_female	SH3KBP1	rs181022037	rs140313361	0.982952	X	19667023	G	T	X:19667023-19667023	T	intron_variant,non_coding_transcript_variant	MODIFIER	SH3KBP1	ENSG00000147010	Transcript	ENST00000699728.1	protein_coding_CDS_not_defined	-	2026-06-16	-	-	-	-	-	-	-	-	-	0.242	-0.377117	-
pos_female	SH3KBP1	rs181022037	rs140313361	0.982952	X	19667023	G	T	X:19667023-19667023	T	intron_variant	MODIFIER	SH3KBP1	ENSG00000147010	Transcript	ENST00000699729.1	protein_coding	-	2026-05-15	-	-	-	-	-	-	-	-	-	0.242	-0.377117	-
pos_female	SH3KBP1	rs181022037	rs140313361	0.982952	X	19667023	G	T	X:19667023-19667023	T	intron_variant,NMD_transcript_variant	MODIFIER	SH3KBP1	ENSG00000147010	Transcript	ENST00000699730.1	nonsense_mediated_decay	-	2026-08-18	-	-	-	-	-	-	-	-	-	0.242	-0.377117	-
pos_female	SH3KBP1	rs181022037	rs140313361	0.982952	X	19667023	G	T	X:19667023-19667023	T	intron_variant	MODIFIER	SH3KBP1	ENSG00000147010	Transcript	ENST00000699731.1	protein_coding	-	2026-07-17	-	-	-	-	-	-	-	-	-	0.242	-0.377117	-
pos_female	SH3KBP1	rs181022037	rs140313361	0.982952	X	19667023	G	T	X:19667023-19667023	T	intron_variant	MODIFIER	SH3KBP1	ENSG00000147010	Transcript	ENST00000699732.1	protein_coding	-	2026-06-16	-	-	-	-	-	-	-	-	-	0.242	-0.377117	-
pos_female	SH3KBP1	rs181022037	rs140313361	0.982952	X	19667023	G	T	X:19667023-19667023	T	intron_variant	MODIFIER	SH3KBP1	ENSG00000147010	Transcript	ENST00000699733.1	protein_coding	-	2026-06-16	-	-	-	-	-	-	-	-	-	0.242	-0.377117	-
pos_female	SH3KBP1	rs181022037	rs140313361	0.982952	X	19667023	G	T	X:19667023-19667023	T	intron_variant,NMD_transcript_variant	MODIFIER	SH3KBP1	ENSG00000147010	Transcript	ENST00000699734.1	nonsense_mediated_decay	-	2026-07-17	-	-	-	-	-	-	-	-	-	0.242	-0.377117	-
pos_female	SH3KBP1	rs181022037	rs140313361	0.982952	X	19667023	G	T	X:19667023-19667023	T	intron_variant,NMD_transcript_variant	MODIFIER	SH3KBP1	ENSG00000147010	Transcript	ENST00000699735.1	nonsense_mediated_decay	-	2026-08-18	-	-	-	-	-	-	-	-	-	0.242	-0.377117	-
pos_female	SH3KBP1	rs181022037	rs140313361	0.982952	X	19667023	G	T	X:19667023-19667023	T	intron_variant,non_coding_transcript_variant	MODIFIER	SH3KBP1	ENSG00000147010	Transcript	ENST00000699736.1	protein_coding_CDS_not_defined	-	2026-01-11	-	-	-	-	-	-	-	-	-	0.242	-0.377117	-
pos_female	SH3KBP1	rs181022037	rs140313361	0.982952	X	19667023	G	T	X:19667023-19667023	T	intron_variant,non_coding_transcript_variant	MODIFIER	SH3KBP1	ENSG00000147010	Transcript	ENST00000699737.1	retained_intron	-	2026-01-11	-	-	-	-	-	-	-	-	-	0.242	-0.377117	-
pos_female	SH3KBP1	rs181022037	rs140313361	0.982952	X	19667023	G	T	X:19667023-19667023	T	intron_variant	MODIFIER	SH3KBP1	ENSG00000147010	Transcript	ENST00000699738.1	protein_coding	-	2026-01-11	-	-	-	-	-	-	-	-	-	0.242	-0.377117	-
pos_female	SH3KBP1	rs181022037	rs140313361	0.982952	X	19667023	G	T	X:19667023-19667023	T	intron_variant	MODIFIER	SH3KBP1	ENSG00000147010	Transcript	ENST00000699742.1	protein_coding	-	2026-06-15	-	-	-	-	-	-	-	-	-	0.242	-0.377117	-
pos_female	SH3KBP1	rs181022037	rs140313361	0.982952	X	19667023	G	T	X:19667023-19667023	T	intron_variant,non_coding_transcript_variant	MODIFIER	SH3KBP1	ENSG00000147010	Transcript	ENST00000699744.1	retained_intron	-	2026-01-05	-	-	-	-	-	-	-	-	-	0.242	-0.377117	-
pos_female	SH3KBP1	rs181022037	rs140313361	0.982952	X	19667023	G	T	X:19667023-19667023	T	intron_variant,non_coding_transcript_variant	MODIFIER	SH3KBP1	ENSG00000147010	Transcript	ENST00000699745.1	retained_intron	-	2026-01-01	-	-	-	-	-	-	-	-	-	0.242	-0.377117	-
pos_female	SH3KBP1	rs181022037	rs140313361	0.982952	X	19667023	G	T	X:19667023-19667023	T	intron_variant	MODIFIER	SH3KBP1	ENSG00000147010	Transcript	ENST00000878923.1	protein_coding	-	2026-07-18	-	-	-	-	-	-	-	-	-	0.242	-0.377117	-
pos_female	SH3KBP1	rs181022037	rs140313361	0.982952	X	19667023	G	T	X:19667023-19667023	T	intron_variant	MODIFIER	SH3KBP1	ENSG00000147010	Transcript	ENST00000970301.1	protein_coding	-	2026-05-15	-	-	-	-	-	-	-	-	-	0.242	-0.377117	-
pos_female	SH3KBP1	rs181022037	rs140313361	0.982952	X	19667023	G	T	X:19667023-19667023	T	intron_variant	MODIFIER	SH3KBP1	ENSG00000147010	Transcript	ENST00000970302.1	protein_coding	-	2026-07-17	-	-	-	-	-	-	-	-	-	0.242	-0.377117	-
pos_female	SH3KBP1	rs181022037	rs140313361	0.982952	X	19667023	G	T	X:19667023-19667023	T	intron_variant	MODIFIER	SH3KBP1	ENSG00000147010	Transcript	ENST00000970303.1	protein_coding	-	2026-05-14	-	-	-	-	-	-	-	-	-	0.242	-0.377117	-
pos_female	SH3KBP1	rs181022037	rs140313361	0.982952	X	19667023	G	T	X:19667023-19667023	T	intron_variant	MODIFIER	SH3KBP1	ENSG00000147010	Transcript	ENST00000970304.1	protein_coding	-	2026-06-15	-	-	-	-	-	-	-	-	-	0.242	-0.377117	-
pos_female	SH3KBP1	rs181022037	rs140313361	0.982952	X	19667023	G	T	X:19667023-19667023	T	intron_variant	MODIFIER	SH3KBP1	ENSG00000147010	Transcript	ENST00000970305.1	protein_coding	-	2026-06-15	-	-	-	-	-	-	-	-	-	0.242	-0.377117	-
pos_female	SH3KBP1	rs181022037	rs142557589	0.982952	X	19667024	A	T	X:19667024-19667024	T	intron_variant,non_coding_transcript_variant	MODIFIER	SH3KBP1	ENSG00000147010	Transcript	ENST00000379697.7	retained_intron	-	2026-08-13	-	-	-	-	-	-	-	-	-	1.445	0.078306	-
pos_female	SH3KBP1	rs181022037	rs142557589	0.982952	X	19667024	A	T	X:19667024-19667024	T	intron_variant	MODIFIER	SH3KBP1	ENSG00000147010	Transcript	ENST00000379698.8	protein_coding	-	2026-05-16	-	-	-	-	-	-	-	-	-	1.445	0.078306	-
pos_female	SH3KBP1	rs181022037	rs142557589	0.982952	X	19667024	A	T	X:19667024-19667024	T	intron_variant	MODIFIER	SH3KBP1	ENSG00000147010	Transcript	ENST00000379716.5	protein_coding	-	2026-01-12	-	-	-	-	-	-	-	-	-	1.445	0.078306	-
pos_female	SH3KBP1	rs181022037	rs142557589	0.982952	X	19667024	A	T	X:19667024-19667024	T	intron_variant	MODIFIER	SH3KBP1	ENSG00000147010	Transcript	ENST00000379726.8	protein_coding	-	2026-08-19	-	-	-	-	-	-	-	-	-	1.445	0.078306	-
pos_female	SH3KBP1	rs181022037	rs142557589	0.982952	X	19667024	A	T	X:19667024-19667024	T	intron_variant	MODIFIER	SH3KBP1	ENSG00000147010	Transcript	ENST00000397821.8	protein_coding	-	2026-06-17	-	-	-	-	-	-	-	-	-	1.445	0.078306	-
pos_female	SH3KBP1	rs181022037	rs142557589	0.982952	X	19667024	A	T	X:19667024-19667024	T	intron_variant,non_coding_transcript_variant	MODIFIER	SH3KBP1	ENSG00000147010	Transcript	ENST00000432234.5	protein_coding_CDS_not_defined	-	2026-05-05	-	-	-	-	-	-	-	-	-	1.445	0.078306	-
pos_female	SH3KBP1	rs181022037	rs142557589	0.982952	X	19667024	A	T	X:19667024-19667024	T	upstream_gene_variant	MODIFIER	SH3KBP1	ENSG00000147010	Transcript	ENST00000477102.1	protein_coding_CDS_not_defined	-	-	-	-	-	-	-	-	-	-	-	1.445	0.078306	-
pos_female	SH3KBP1	rs181022037	rs142557589	0.982952	X	19667024	A	T	X:19667024-19667024	T	intron_variant,NMD_transcript_variant	MODIFIER	SH3KBP1	ENSG00000147010	Transcript	ENST00000494961.6	nonsense_mediated_decay	-	2026-05-14	-	-	-	-	-	-	-	-	-	1.445	0.078306	-
pos_female	SH3KBP1	rs181022037	rs142557589	0.982952	X	19667024	A	T	X:19667024-19667024	T	intron_variant,NMD_transcript_variant	MODIFIER	SH3KBP1	ENSG00000147010	Transcript	ENST00000699666.1	nonsense_mediated_decay	-	2026-06-17	-	-	-	-	-	-	-	-	-	1.445	0.078306	-
pos_female	SH3KBP1	rs181022037	rs142557589	0.982952	X	19667024	A	T	X:19667024-19667024	T	intron_variant,NMD_transcript_variant	MODIFIER	SH3KBP1	ENSG00000147010	Transcript	ENST00000699667.1	nonsense_mediated_decay	-	2026-07-18	-	-	-	-	-	-	-	-	-	1.445	0.078306	-
pos_female	SH3KBP1	rs181022037	rs142557589	0.982952	X	19667024	A	T	X:19667024-19667024	T	intron_variant	MODIFIER	SH3KBP1	ENSG00000147010	Transcript	ENST00000699668.1	protein_coding	-	2026-07-18	-	-	-	-	-	-	-	-	-	1.445	0.078306	-
pos_female	SH3KBP1	rs181022037	rs142557589	0.982952	X	19667024	A	T	X:19667024-19667024	T	intron_variant,NMD_transcript_variant	MODIFIER	SH3KBP1	ENSG00000147010	Transcript	ENST00000699669.1	nonsense_mediated_decay	-	2026-08-18	-	-	-	-	-	-	-	-	-	1.445	0.078306	-
pos_female	SH3KBP1	rs181022037	rs142557589	0.982952	X	19667024	A	T	X:19667024-19667024	T	intron_variant	MODIFIER	SH3KBP1	ENSG00000147010	Transcript	ENST00000699670.1	protein_coding	-	2026-08-18	-	-	-	-	-	-	-	-	-	1.445	0.078306	-
pos_female	SH3KBP1	rs181022037	rs142557589	0.982952	X	19667024	A	T	X:19667024-19667024	T	intron_variant	MODIFIER	SH3KBP1	ENSG00000147010	Transcript	ENST00000699671.1	protein_coding	-	2026-07-17	-	-	-	-	-	-	-	-	-	1.445	0.078306	-
pos_female	SH3KBP1	rs181022037	rs142557589	0.982952	X	19667024	A	T	X:19667024-19667024	T	intron_variant,NMD_transcript_variant	MODIFIER	SH3KBP1	ENSG00000147010	Transcript	ENST00000699672.1	nonsense_mediated_decay	-	2026-06-16	-	-	-	-	-	-	-	-	-	1.445	0.078306	-
pos_female	SH3KBP1	rs181022037	rs142557589	0.982952	X	19667024	A	T	X:19667024-19667024	T	intron_variant	MODIFIER	SH3KBP1	ENSG00000147010	Transcript	ENST00000699673.1	protein_coding	-	2026-06-16	-	-	-	-	-	-	-	-	-	1.445	0.078306	-
pos_female	SH3KBP1	rs181022037	rs142557589	0.982952	X	19667024	A	T	X:19667024-19667024	T	intron_variant	MODIFIER	SH3KBP1	ENSG00000147010	Transcript	ENST00000699674.1	protein_coding	-	2026-06-16	-	-	-	-	-	-	-	-	-	1.445	0.078306	-
pos_female	SH3KBP1	rs181022037	rs142557589	0.982952	X	19667024	A	T	X:19667024-19667024	T	intron_variant,NMD_transcript_variant	MODIFIER	SH3KBP1	ENSG00000147010	Transcript	ENST00000699675.1	nonsense_mediated_decay	-	2026-09-19	-	-	-	-	-	-	-	-	-	1.445	0.078306	-
pos_female	SH3KBP1	rs181022037	rs142557589	0.982952	X	19667024	A	T	X:19667024-19667024	T	intron_variant,NMD_transcript_variant	MODIFIER	SH3KBP1	ENSG00000147010	Transcript	ENST00000699676.1	nonsense_mediated_decay	-	2026-08-17	-	-	-	-	-	-	-	-	-	1.445	0.078306	-
pos_female	SH3KBP1	rs181022037	rs142557589	0.982952	X	19667024	A	T	X:19667024-19667024	T	intron_variant,non_coding_transcript_variant	MODIFIER	SH3KBP1	ENSG00000147010	Transcript	ENST00000699677.1	retained_intron	-	2026-07-16	-	-	-	-	-	-	-	-	-	1.445	0.078306	-
pos_female	SH3KBP1	rs181022037	rs142557589	0.982952	X	19667024	A	T	X:19667024-19667024	T	intron_variant,NMD_transcript_variant	MODIFIER	SH3KBP1	ENSG00000147010	Transcript	ENST00000699678.1	nonsense_mediated_decay	-	2026-05-15	-	-	-	-	-	-	-	-	-	1.445	0.078306	-
pos_female	SH3KBP1	rs181022037	rs142557589	0.982952	X	19667024	A	T	X:19667024-19667024	T	intron_variant	MODIFIER	SH3KBP1	ENSG00000147010	Transcript	ENST00000699679.1	protein_coding	-	2026-07-17	-	-	-	-	-	-	-	-	-	1.445	0.078306	-
pos_female	SH3KBP1	rs181022037	rs142557589	0.982952	X	19667024	A	T	X:19667024-19667024	T	intron_variant,non_coding_transcript_variant	MODIFIER	SH3KBP1	ENSG00000147010	Transcript	ENST00000699680.1	retained_intron	-	2026-06-06	-	-	-	-	-	-	-	-	-	1.445	0.078306	-
pos_female	SH3KBP1	rs181022037	rs142557589	0.982952	X	19667024	A	T	X:19667024-19667024	T	intron_variant	MODIFIER	SH3KBP1	ENSG00000147010	Transcript	ENST00000699720.1	protein_coding	-	2026-07-17	-	-	-	-	-	-	-	-	-	1.445	0.078306	-
pos_female	SH3KBP1	rs181022037	rs142557589	0.982952	X	19667024	A	T	X:19667024-19667024	T	intron_variant	MODIFIER	SH3KBP1	ENSG00000147010	Transcript	ENST00000699721.1	protein_coding	-	2026-01-13	-	-	-	-	-	-	-	-	-	1.445	0.078306	-
pos_female	SH3KBP1	rs181022037	rs142557589	0.982952	X	19667024	A	T	X:19667024-19667024	T	intron_variant,non_coding_transcript_variant	MODIFIER	SH3KBP1	ENSG00000147010	Transcript	ENST00000699722.1	protein_coding_CDS_not_defined	-	2026-05-16	-	-	-	-	-	-	-	-	-	1.445	0.078306	-
pos_female	SH3KBP1	rs181022037	rs142557589	0.982952	X	19667024	A	T	X:19667024-19667024	T	intron_variant	MODIFIER	SH3KBP1	ENSG00000147010	Transcript	ENST00000699723.1	protein_coding	-	2026-05-16	-	-	-	-	-	-	-	-	-	1.445	0.078306	-
pos_female	SH3KBP1	rs181022037	rs142557589	0.982952	X	19667024	A	T	X:19667024-19667024	T	intron_variant,NMD_transcript_variant	MODIFIER	SH3KBP1	ENSG00000147010	Transcript	ENST00000699724.1	nonsense_mediated_decay	-	2026-07-18	-	-	-	-	-	-	-	-	-	1.445	0.078306	-
pos_female	SH3KBP1	rs181022037	rs142557589	0.982952	X	19667024	A	T	X:19667024-19667024	T	intron_variant	MODIFIER	SH3KBP1	ENSG00000147010	Transcript	ENST00000699725.1	protein_coding	-	2026-07-18	-	-	-	-	-	-	-	-	-	1.445	0.078306	-
pos_female	SH3KBP1	rs181022037	rs142557589	0.982952	X	19667024	A	T	X:19667024-19667024	T	intron_variant	MODIFIER	SH3KBP1	ENSG00000147010	Transcript	ENST00000699726.1	protein_coding	-	2026-06-17	-	-	-	-	-	-	-	-	-	1.445	0.078306	-
pos_female	SH3KBP1	rs181022037	rs142557589	0.982952	X	19667024	A	T	X:19667024-19667024	T	intron_variant,NMD_transcript_variant	MODIFIER	SH3KBP1	ENSG00000147010	Transcript	ENST00000699727.1	nonsense_mediated_decay	-	2026-08-19	-	-	-	-	-	-	-	-	-	1.445	0.078306	-
pos_female	SH3KBP1	rs181022037	rs142557589	0.982952	X	19667024	A	T	X:19667024-19667024	T	intron_variant,non_coding_transcript_variant	MODIFIER	SH3KBP1	ENSG00000147010	Transcript	ENST00000699728.1	protein_coding_CDS_not_defined	-	2026-06-16	-	-	-	-	-	-	-	-	-	1.445	0.078306	-
pos_female	SH3KBP1	rs181022037	rs142557589	0.982952	X	19667024	A	T	X:19667024-19667024	T	intron_variant	MODIFIER	SH3KBP1	ENSG00000147010	Transcript	ENST00000699729.1	protein_coding	-	2026-05-15	-	-	-	-	-	-	-	-	-	1.445	0.078306	-
pos_female	SH3KBP1	rs181022037	rs142557589	0.982952	X	19667024	A	T	X:19667024-19667024	T	intron_variant,NMD_transcript_variant	MODIFIER	SH3KBP1	ENSG00000147010	Transcript	ENST00000699730.1	nonsense_mediated_decay	-	2026-08-18	-	-	-	-	-	-	-	-	-	1.445	0.078306	-
pos_female	SH3KBP1	rs181022037	rs142557589	0.982952	X	19667024	A	T	X:19667024-19667024	T	intron_variant	MODIFIER	SH3KBP1	ENSG00000147010	Transcript	ENST00000699731.1	protein_coding	-	2026-07-17	-	-	-	-	-	-	-	-	-	1.445	0.078306	-
pos_female	SH3KBP1	rs181022037	rs142557589	0.982952	X	19667024	A	T	X:19667024-19667024	T	intron_variant	MODIFIER	SH3KBP1	ENSG00000147010	Transcript	ENST00000699732.1	protein_coding	-	2026-06-16	-	-	-	-	-	-	-	-	-	1.445	0.078306	-
pos_female	SH3KBP1	rs181022037	rs142557589	0.982952	X	19667024	A	T	X:19667024-19667024	T	intron_variant	MODIFIER	SH3KBP1	ENSG00000147010	Transcript	ENST00000699733.1	protein_coding	-	2026-06-16	-	-	-	-	-	-	-	-	-	1.445	0.078306	-
pos_female	SH3KBP1	rs181022037	rs142557589	0.982952	X	19667024	A	T	X:19667024-19667024	T	intron_variant,NMD_transcript_variant	MODIFIER	SH3KBP1	ENSG00000147010	Transcript	ENST00000699734.1	nonsense_mediated_decay	-	2026-07-17	-	-	-	-	-	-	-	-	-	1.445	0.078306	-
pos_female	SH3KBP1	rs181022037	rs142557589	0.982952	X	19667024	A	T	X:19667024-19667024	T	intron_variant,NMD_transcript_variant	MODIFIER	SH3KBP1	ENSG00000147010	Transcript	ENST00000699735.1	nonsense_mediated_decay	-	2026-08-18	-	-	-	-	-	-	-	-	-	1.445	0.078306	-
pos_female	SH3KBP1	rs181022037	rs142557589	0.982952	X	19667024	A	T	X:19667024-19667024	T	intron_variant,non_coding_transcript_variant	MODIFIER	SH3KBP1	ENSG00000147010	Transcript	ENST00000699736.1	protein_coding_CDS_not_defined	-	2026-01-11	-	-	-	-	-	-	-	-	-	1.445	0.078306	-
pos_female	SH3KBP1	rs181022037	rs142557589	0.982952	X	19667024	A	T	X:19667024-19667024	T	intron_variant,non_coding_transcript_variant	MODIFIER	SH3KBP1	ENSG00000147010	Transcript	ENST00000699737.1	retained_intron	-	2026-01-11	-	-	-	-	-	-	-	-	-	1.445	0.078306	-
pos_female	SH3KBP1	rs181022037	rs142557589	0.982952	X	19667024	A	T	X:19667024-19667024	T	intron_variant	MODIFIER	SH3KBP1	ENSG00000147010	Transcript	ENST00000699738.1	protein_coding	-	2026-01-11	-	-	-	-	-	-	-	-	-	1.445	0.078306	-
pos_female	SH3KBP1	rs181022037	rs142557589	0.982952	X	19667024	A	T	X:19667024-19667024	T	intron_variant	MODIFIER	SH3KBP1	ENSG00000147010	Transcript	ENST00000699742.1	protein_coding	-	2026-06-15	-	-	-	-	-	-	-	-	-	1.445	0.078306	-
pos_female	SH3KBP1	rs181022037	rs142557589	0.982952	X	19667024	A	T	X:19667024-19667024	T	intron_variant,non_coding_transcript_variant	MODIFIER	SH3KBP1	ENSG00000147010	Transcript	ENST00000699744.1	retained_intron	-	2026-01-05	-	-	-	-	-	-	-	-	-	1.445	0.078306	-
pos_female	SH3KBP1	rs181022037	rs142557589	0.982952	X	19667024	A	T	X:19667024-19667024	T	intron_variant,non_coding_transcript_variant	MODIFIER	SH3KBP1	ENSG00000147010	Transcript	ENST00000699745.1	retained_intron	-	2026-01-01	-	-	-	-	-	-	-	-	-	1.445	0.078306	-
pos_female	SH3KBP1	rs181022037	rs142557589	0.982952	X	19667024	A	T	X:19667024-19667024	T	intron_variant	MODIFIER	SH3KBP1	ENSG00000147010	Transcript	ENST00000878923.1	protein_coding	-	2026-07-18	-	-	-	-	-	-	-	-	-	1.445	0.078306	-
pos_female	SH3KBP1	rs181022037	rs142557589	0.982952	X	19667024	A	T	X:19667024-19667024	T	intron_variant	MODIFIER	SH3KBP1	ENSG00000147010	Transcript	ENST00000970301.1	protein_coding	-	2026-05-15	-	-	-	-	-	-	-	-	-	1.445	0.078306	-
pos_female	SH3KBP1	rs181022037	rs142557589	0.982952	X	19667024	A	T	X:19667024-19667024	T	intron_variant	MODIFIER	SH3KBP1	ENSG00000147010	Transcript	ENST00000970302.1	protein_coding	-	2026-07-17	-	-	-	-	-	-	-	-	-	1.445	0.078306	-
pos_female	SH3KBP1	rs181022037	rs142557589	0.982952	X	19667024	A	T	X:19667024-19667024	T	intron_variant	MODIFIER	SH3KBP1	ENSG00000147010	Transcript	ENST00000970303.1	protein_coding	-	2026-05-14	-	-	-	-	-	-	-	-	-	1.445	0.078306	-
pos_female	SH3KBP1	rs181022037	rs142557589	0.982952	X	19667024	A	T	X:19667024-19667024	T	intron_variant	MODIFIER	SH3KBP1	ENSG00000147010	Transcript	ENST00000970304.1	protein_coding	-	2026-06-15	-	-	-	-	-	-	-	-	-	1.445	0.078306	-
pos_female	SH3KBP1	rs181022037	rs142557589	0.982952	X	19667024	A	T	X:19667024-19667024	T	intron_variant	MODIFIER	SH3KBP1	ENSG00000147010	Transcript	ENST00000970305.1	protein_coding	-	2026-06-15	-	-	-	-	-	-	-	-	-	1.445	0.078306	-
fs_eXCI	SH3KBP1	rs142403021	rs185339638	0.828618	X	19739729	T	A	X:19739729-19739729	A	intron_variant,non_coding_transcript_variant	MODIFIER	SH3KBP1	ENSG00000147010	Transcript	ENST00000379697.7	retained_intron	-	2026-03-13	-	-	-	-	-	-	-	-	-	8.789	0.852368	-
fs_eXCI	SH3KBP1	rs142403021	rs185339638	0.828618	X	19739729	T	A	X:19739729-19739729	A	intron_variant	MODIFIER	SH3KBP1	ENSG00000147010	Transcript	ENST00000379698.8	protein_coding	-	2026-02-16	-	-	-	-	-	-	-	-	-	8.789	0.852368	-
fs_eXCI	SH3KBP1	rs142403021	rs185339638	0.828618	X	19739729	T	A	X:19739729-19739729	A	intron_variant	MODIFIER	SH3KBP1	ENSG00000147010	Transcript	ENST00000379726.8	protein_coding	-	2026-03-19	-	-	-	-	-	-	-	-	-	8.789	0.852368	-
fs_eXCI	SH3KBP1	rs142403021	rs185339638	0.828618	X	19739729	T	A	X:19739729-19739729	A	intron_variant	MODIFIER	SH3KBP1	ENSG00000147010	Transcript	ENST00000397821.8	protein_coding	-	2026-03-17	-	-	-	-	-	-	-	-	-	8.789	0.852368	-
fs_eXCI	SH3KBP1	rs142403021	rs185339638	0.828618	X	19739729	T	A	X:19739729-19739729	A	intron_variant,non_coding_transcript_variant	MODIFIER	SH3KBP1	ENSG00000147010	Transcript	ENST00000431164.1	protein_coding_CDS_not_defined	-	2026-01-03	-	-	-	-	-	-	-	-	-	8.789	0.852368	-
fs_eXCI	SH3KBP1	rs142403021	rs185339638	0.828618	X	19739729	T	A	X:19739729-19739729	A	intron_variant,non_coding_transcript_variant	MODIFIER	SH3KBP1	ENSG00000147010	Transcript	ENST00000432234.5	protein_coding_CDS_not_defined	-	2026-02-05	-	-	-	-	-	-	-	-	-	8.789	0.852368	-
fs_eXCI	SH3KBP1	rs142403021	rs185339638	0.828618	X	19739729	T	A	X:19739729-19739729	A	intron_variant,NMD_transcript_variant	MODIFIER	SH3KBP1	ENSG00000147010	Transcript	ENST00000494961.6	nonsense_mediated_decay	-	2026-03-14	-	-	-	-	-	-	-	-	-	8.789	0.852368	-
fs_eXCI	SH3KBP1	rs142403021	rs185339638	0.828618	X	19739729	T	A	X:19739729-19739729	A	intron_variant,NMD_transcript_variant	MODIFIER	SH3KBP1	ENSG00000147010	Transcript	ENST00000699666.1	nonsense_mediated_decay	-	2026-03-17	-	-	-	-	-	-	-	-	-	8.789	0.852368	-
fs_eXCI	SH3KBP1	rs142403021	rs185339638	0.828618	X	19739729	T	A	X:19739729-19739729	A	intron_variant,NMD_transcript_variant	MODIFIER	SH3KBP1	ENSG00000147010	Transcript	ENST00000699667.1	nonsense_mediated_decay	-	2026-03-18	-	-	-	-	-	-	-	-	-	8.789	0.852368	-
fs_eXCI	SH3KBP1	rs142403021	rs185339638	0.828618	X	19739729	T	A	X:19739729-19739729	A	intron_variant	MODIFIER	SH3KBP1	ENSG00000147010	Transcript	ENST00000699668.1	protein_coding	-	2026-03-18	-	-	-	-	-	-	-	-	-	8.789	0.852368	-
fs_eXCI	SH3KBP1	rs142403021	rs185339638	0.828618	X	19739729	T	A	X:19739729-19739729	A	intron_variant,NMD_transcript_variant	MODIFIER	SH3KBP1	ENSG00000147010	Transcript	ENST00000699669.1	nonsense_mediated_decay	-	2026-03-18	-	-	-	-	-	-	-	-	-	8.789	0.852368	-
fs_eXCI	SH3KBP1	rs142403021	rs185339638	0.828618	X	19739729	T	A	X:19739729-19739729	A	intron_variant	MODIFIER	SH3KBP1	ENSG00000147010	Transcript	ENST00000699670.1	protein_coding	-	2026-03-18	-	-	-	-	-	-	-	-	-	8.789	0.852368	-
fs_eXCI	SH3KBP1	rs142403021	rs185339638	0.828618	X	19739729	T	A	X:19739729-19739729	A	intron_variant	MODIFIER	SH3KBP1	ENSG00000147010	Transcript	ENST00000699671.1	protein_coding	-	2026-03-17	-	-	-	-	-	-	-	-	-	8.789	0.852368	-
fs_eXCI	SH3KBP1	rs142403021	rs185339638	0.828618	X	19739729	T	A	X:19739729-19739729	A	intron_variant,NMD_transcript_variant	MODIFIER	SH3KBP1	ENSG00000147010	Transcript	ENST00000699672.1	nonsense_mediated_decay	-	2026-03-16	-	-	-	-	-	-	-	-	-	8.789	0.852368	-
fs_eXCI	SH3KBP1	rs142403021	rs185339638	0.828618	X	19739729	T	A	X:19739729-19739729	A	intron_variant	MODIFIER	SH3KBP1	ENSG00000147010	Transcript	ENST00000699673.1	protein_coding	-	2026-03-16	-	-	-	-	-	-	-	-	-	8.789	0.852368	-
fs_eXCI	SH3KBP1	rs142403021	rs185339638	0.828618	X	19739729	T	A	X:19739729-19739729	A	intron_variant	MODIFIER	SH3KBP1	ENSG00000147010	Transcript	ENST00000699674.1	protein_coding	-	2026-02-16	-	-	-	-	-	-	-	-	-	8.789	0.852368	-
fs_eXCI	SH3KBP1	rs142403021	rs185339638	0.828618	X	19739729	T	A	X:19739729-19739729	A	intron_variant,NMD_transcript_variant	MODIFIER	SH3KBP1	ENSG00000147010	Transcript	ENST00000699675.1	nonsense_mediated_decay	-	2026-05-19	-	-	-	-	-	-	-	-	-	8.789	0.852368	-
fs_eXCI	SH3KBP1	rs142403021	rs185339638	0.828618	X	19739729	T	A	X:19739729-19739729	A	intron_variant,NMD_transcript_variant	MODIFIER	SH3KBP1	ENSG00000147010	Transcript	ENST00000699676.1	nonsense_mediated_decay	-	2026-03-17	-	-	-	-	-	-	-	-	-	8.789	0.852368	-
fs_eXCI	SH3KBP1	rs142403021	rs185339638	0.828618	X	19739729	T	A	X:19739729-19739729	A	intron_variant,non_coding_transcript_variant	MODIFIER	SH3KBP1	ENSG00000147010	Transcript	ENST00000699677.1	retained_intron	-	2026-03-16	-	-	-	-	-	-	-	-	-	8.789	0.852368	-
fs_eXCI	SH3KBP1	rs142403021	rs185339638	0.828618	X	19739729	T	A	X:19739729-19739729	A	intron_variant,NMD_transcript_variant	MODIFIER	SH3KBP1	ENSG00000147010	Transcript	ENST00000699678.1	nonsense_mediated_decay	-	2026-03-15	-	-	-	-	-	-	-	-	-	8.789	0.852368	-
fs_eXCI	SH3KBP1	rs142403021	rs185339638	0.828618	X	19739729	T	A	X:19739729-19739729	A	intron_variant	MODIFIER	SH3KBP1	ENSG00000147010	Transcript	ENST00000699679.1	protein_coding	-	2026-03-17	-	-	-	-	-	-	-	-	-	8.789	0.852368	-
fs_eXCI	SH3KBP1	rs142403021	rs185339638	0.828618	X	19739729	T	A	X:19739729-19739729	A	intron_variant,non_coding_transcript_variant	MODIFIER	SH3KBP1	ENSG00000147010	Transcript	ENST00000699680.1	retained_intron	-	2026-03-06	-	-	-	-	-	-	-	-	-	8.789	0.852368	-
fs_eXCI	SH3KBP1	rs142403021	rs185339638	0.828618	X	19739729	T	A	X:19739729-19739729	A	intron_variant	MODIFIER	SH3KBP1	ENSG00000147010	Transcript	ENST00000699720.1	protein_coding	-	2026-02-17	-	-	-	-	-	-	-	-	-	8.789	0.852368	-
fs_eXCI	SH3KBP1	rs142403021	rs185339638	0.828618	X	19739729	T	A	X:19739729-19739729	A	intron_variant,non_coding_transcript_variant	MODIFIER	SH3KBP1	ENSG00000147010	Transcript	ENST00000699722.1	protein_coding_CDS_not_defined	-	2026-02-16	-	-	-	-	-	-	-	-	-	8.789	0.852368	-
fs_eXCI	SH3KBP1	rs142403021	rs185339638	0.828618	X	19739729	T	A	X:19739729-19739729	A	intron_variant	MODIFIER	SH3KBP1	ENSG00000147010	Transcript	ENST00000699723.1	protein_coding	-	2026-02-16	-	-	-	-	-	-	-	-	-	8.789	0.852368	-
fs_eXCI	SH3KBP1	rs142403021	rs185339638	0.828618	X	19739729	T	A	X:19739729-19739729	A	intron_variant,NMD_transcript_variant	MODIFIER	SH3KBP1	ENSG00000147010	Transcript	ENST00000699724.1	nonsense_mediated_decay	-	2026-02-18	-	-	-	-	-	-	-	-	-	8.789	0.852368	-
fs_eXCI	SH3KBP1	rs142403021	rs185339638	0.828618	X	19739729	T	A	X:19739729-19739729	A	intron_variant	MODIFIER	SH3KBP1	ENSG00000147010	Transcript	ENST00000699725.1	protein_coding	-	2026-02-18	-	-	-	-	-	-	-	-	-	8.789	0.852368	-
fs_eXCI	SH3KBP1	rs142403021	rs185339638	0.828618	X	19739729	T	A	X:19739729-19739729	A	intron_variant	MODIFIER	SH3KBP1	ENSG00000147010	Transcript	ENST00000699726.1	protein_coding	-	2026-02-17	-	-	-	-	-	-	-	-	-	8.789	0.852368	-
fs_eXCI	SH3KBP1	rs142403021	rs185339638	0.828618	X	19739729	T	A	X:19739729-19739729	A	intron_variant,NMD_transcript_variant	MODIFIER	SH3KBP1	ENSG00000147010	Transcript	ENST00000699727.1	nonsense_mediated_decay	-	2026-03-19	-	-	-	-	-	-	-	-	-	8.789	0.852368	-
fs_eXCI	SH3KBP1	rs142403021	rs185339638	0.828618	X	19739729	T	A	X:19739729-19739729	A	intron_variant,non_coding_transcript_variant	MODIFIER	SH3KBP1	ENSG00000147010	Transcript	ENST00000699728.1	protein_coding_CDS_not_defined	-	2026-01-16	-	-	-	-	-	-	-	-	-	8.789	0.852368	-
fs_eXCI	SH3KBP1	rs142403021	rs185339638	0.828618	X	19739729	T	A	X:19739729-19739729	A	intron_variant	MODIFIER	SH3KBP1	ENSG00000147010	Transcript	ENST00000699729.1	protein_coding	-	2026-02-15	-	-	-	-	-	-	-	-	-	8.789	0.852368	-
fs_eXCI	SH3KBP1	rs142403021	rs185339638	0.828618	X	19739729	T	A	X:19739729-19739729	A	intron_variant,NMD_transcript_variant	MODIFIER	SH3KBP1	ENSG00000147010	Transcript	ENST00000699730.1	nonsense_mediated_decay	-	2026-02-18	-	-	-	-	-	-	-	-	-	8.789	0.852368	-
fs_eXCI	SH3KBP1	rs142403021	rs185339638	0.828618	X	19739729	T	A	X:19739729-19739729	A	intron_variant	MODIFIER	SH3KBP1	ENSG00000147010	Transcript	ENST00000699731.1	protein_coding	-	2026-03-17	-	-	-	-	-	-	-	-	-	8.789	0.852368	-
fs_eXCI	SH3KBP1	rs142403021	rs185339638	0.828618	X	19739729	T	A	X:19739729-19739729	A	intron_variant	MODIFIER	SH3KBP1	ENSG00000147010	Transcript	ENST00000699732.1	protein_coding	-	2026-02-16	-	-	-	-	-	-	-	-	-	8.789	0.852368	-
fs_eXCI	SH3KBP1	rs142403021	rs185339638	0.828618	X	19739729	T	A	X:19739729-19739729	A	intron_variant	MODIFIER	SH3KBP1	ENSG00000147010	Transcript	ENST00000699733.1	protein_coding	-	2026-02-16	-	-	-	-	-	-	-	-	-	8.789	0.852368	-
fs_eXCI	SH3KBP1	rs142403021	rs185339638	0.828618	X	19739729	T	A	X:19739729-19739729	A	intron_variant,NMD_transcript_variant	MODIFIER	SH3KBP1	ENSG00000147010	Transcript	ENST00000699734.1	nonsense_mediated_decay	-	2026-03-17	-	-	-	-	-	-	-	-	-	8.789	0.852368	-
fs_eXCI	SH3KBP1	rs142403021	rs185339638	0.828618	X	19739729	T	A	X:19739729-19739729	A	intron_variant,NMD_transcript_variant	MODIFIER	SH3KBP1	ENSG00000147010	Transcript	ENST00000699735.1	nonsense_mediated_decay	-	2026-03-18	-	-	-	-	-	-	-	-	-	8.789	0.852368	-
fs_eXCI	SH3KBP1	rs142403021	rs185339638	0.828618	X	19739729	T	A	X:19739729-19739729	A	intron_variant	MODIFIER	SH3KBP1	ENSG00000147010	Transcript	ENST00000699742.1	protein_coding	-	2026-02-15	-	-	-	-	-	-	-	-	-	8.789	0.852368	-
fs_eXCI	SH3KBP1	rs142403021	rs185339638	0.828618	X	19739729	T	A	X:19739729-19739729	A	intron_variant	MODIFIER	SH3KBP1	ENSG00000147010	Transcript	ENST00000878923.1	protein_coding	-	2026-03-18	-	-	-	-	-	-	-	-	-	8.789	0.852368	-
fs_eXCI	SH3KBP1	rs142403021	rs185339638	0.828618	X	19739729	T	A	X:19739729-19739729	A	intron_variant	MODIFIER	SH3KBP1	ENSG00000147010	Transcript	ENST00000970301.1	protein_coding	-	2026-03-15	-	-	-	-	-	-	-	-	-	8.789	0.852368	-
fs_eXCI	SH3KBP1	rs142403021	rs185339638	0.828618	X	19739729	T	A	X:19739729-19739729	A	intron_variant	MODIFIER	SH3KBP1	ENSG00000147010	Transcript	ENST00000970302.1	protein_coding	-	2026-03-17	-	-	-	-	-	-	-	-	-	8.789	0.852368	-
fs_eXCI	SH3KBP1	rs142403021	rs185339638	0.828618	X	19739729	T	A	X:19739729-19739729	A	intron_variant	MODIFIER	SH3KBP1	ENSG00000147010	Transcript	ENST00000970303.1	protein_coding	-	2026-03-14	-	-	-	-	-	-	-	-	-	8.789	0.852368	-
fs_eXCI	SH3KBP1	rs142403021	rs185339638	0.828618	X	19739729	T	A	X:19739729-19739729	A	intron_variant	MODIFIER	SH3KBP1	ENSG00000147010	Transcript	ENST00000970304.1	protein_coding	-	2026-03-15	-	-	-	-	-	-	-	-	-	8.789	0.852368	-
fs_eXCI	SH3KBP1	rs142403021	rs185339638	0.828618	X	19739729	T	A	X:19739729-19739729	A	intron_variant	MODIFIER	SH3KBP1	ENSG00000147010	Transcript	ENST00000970305.1	protein_coding	-	2026-03-15	-	-	-	-	-	-	-	-	-	8.789	0.852368	-
fs_eXCI	SH3KBP1	rs142403021	rs185339638	0.828618	X	19739729	T	A	X:19739729-19739729	A	regulatory_region_variant	MODIFIER	-	-	RegulatoryFeature	ENSRX_99SJQ	enhancer	-	-	-	-	-	-	-	-	-	-	-	8.789	0.852368	-
pos_female	SH3KBP1	rs181022037	23:19920436:A:ATG	0.853253	X	19920436	A	ATG	X:19920436-19920436	TG	intron_variant	MODIFIER	BCLAF3	ENSG00000173681	Transcript	ENST00000379682.9	protein_coding	-	2026-11-11	-	-	-	-	-	-	-	-	-	0.735	-0.09675	-
pos_female	SH3KBP1	rs181022037	23:19920436:A:ATG	0.853253	X	19920436	A	ATG	X:19920436-19920436	TG	intron_variant	MODIFIER	BCLAF3	ENSG00000173681	Transcript	ENST00000379687.8	protein_coding	-	2026-11-11	-	-	-	-	-	-	-	-	-	0.735	-0.09675	-
pos_female	SH3KBP1	rs181022037	23:19920436:A:ATG	0.853253	X	19920436	A	ATG	X:19920436-19920436	TG	upstream_gene_variant	MODIFIER	BCLAF3	ENSG00000173681	Transcript	ENST00000451208.1	protein_coding_CDS_not_defined	-	-	-	-	-	-	-	-	-	-	-	0.735	-0.09675	-
pos_female	SH3KBP1	rs181022037	23:19920436:A:ATG	0.853253	X	19920436	A	ATG	X:19920436-19920436	TG	intron_variant,non_coding_transcript_variant	MODIFIER	BCLAF3	ENSG00000173681	Transcript	ENST00000466702.1	protein_coding_CDS_not_defined	-	2026-01-02	-	-	-	-	-	-	-	-	-	0.735	-0.09675	-
pos_female	SH3KBP1	rs181022037	23:19920436:A:ATG	0.853253	X	19920436	A	ATG	X:19920436-19920436	TG	intron_variant,non_coding_transcript_variant	MODIFIER	BCLAF3	ENSG00000173681	Transcript	ENST00000471203.1	protein_coding_CDS_not_defined	-	2026-02-02	-	-	-	-	-	-	-	-	-	0.735	-0.09675	-
pos_female	SH3KBP1	rs181022037	23:19920436:A:ATG	0.853253	X	19920436	A	ATG	X:19920436-19920436	TG	intron_variant,NMD_transcript_variant	MODIFIER	BCLAF3	ENSG00000173681	Transcript	ENST00000472158.5	nonsense_mediated_decay	-	2026-09-09	-	-	-	-	-	-	-	-	-	0.735	-0.09675	-
pos_female	SH3KBP1	rs181022037	23:19920436:A:ATG	0.853253	X	19920436	A	ATG	X:19920436-19920436	TG	intron_variant	MODIFIER	BCLAF3	ENSG00000173681	Transcript	ENST00000855287.1	protein_coding	-	2026-11-11	-	-	-	-	-	-	-	-	-	0.735	-0.09675	-
pos_female	SH3KBP1	rs181022037	23:19920436:A:ATG	0.853253	X	19920436	A	ATG	X:19920436-19920436	TG	intron_variant	MODIFIER	BCLAF3	ENSG00000173681	Transcript	ENST00000855288.1	protein_coding	-	2026-12-12	-	-	-	-	-	-	-	-	-	0.735	-0.09675	-
pos_female	SH3KBP1	rs181022037	23:19920436:A:ATG	0.853253	X	19920436	A	ATG	X:19920436-19920436	TG	intron_variant	MODIFIER	BCLAF3	ENSG00000173681	Transcript	ENST00000855289.1	protein_coding	-	2026-10-10	-	-	-	-	-	-	-	-	-	0.735	-0.09675	-
pos_female	SH3KBP1	rs181022037	23:19920436:A:ATG	0.853253	X	19920436	A	ATG	X:19920436-19920436	TG	intron_variant	MODIFIER	BCLAF3	ENSG00000173681	Transcript	ENST00000855290.1	protein_coding	-	2026-11-11	-	-	-	-	-	-	-	-	-	0.735	-0.09675	-
pos_female	SH3KBP1	rs181022037	23:19920436:A:ATG	0.853253	X	19920436	A	ATG	X:19920436-19920436	TG	intron_variant	MODIFIER	BCLAF3	ENSG00000173681	Transcript	ENST00000855291.1	protein_coding	-	2026-10-10	-	-	-	-	-	-	-	-	-	0.735	-0.09675	-
pos_female	SH3KBP1	rs181022037	23:19920436:A:ATG	0.853253	X	19920436	A	ATG	X:19920436-19920436	TG	intron_variant	MODIFIER	BCLAF3	ENSG00000173681	Transcript	ENST00000855292.1	protein_coding	-	2026-11-11	-	-	-	-	-	-	-	-	-	0.735	-0.09675	-
pos_female	SH3KBP1	rs181022037	23:19920436:A:ATG	0.853253	X	19920436	A	ATG	X:19920436-19920436	TG	intron_variant	MODIFIER	BCLAF3	ENSG00000173681	Transcript	ENST00000855293.1	protein_coding	-	2026-10-10	-	-	-	-	-	-	-	-	-	0.735	-0.09675	-
pos_female	SH3KBP1	rs181022037	23:19920436:A:ATG	0.853253	X	19920436	A	ATG	X:19920436-19920436	TG	intron_variant	MODIFIER	BCLAF3	ENSG00000173681	Transcript	ENST00000855294.1	protein_coding	-	2026-12-12	-	-	-	-	-	-	-	-	-	0.735	-0.09675	-
pos_female	SH3KBP1	rs181022037	23:19920436:A:ATG	0.853253	X	19920436	A	ATG	X:19920436-19920436	TG	intron_variant	MODIFIER	BCLAF3	ENSG00000173681	Transcript	ENST00000855295.1	protein_coding	-	2026-12-12	-	-	-	-	-	-	-	-	-	0.735	-0.09675	-
pos_female	SH3KBP1	rs181022037	23:19920436:A:ATG	0.853253	X	19920436	A	ATG	X:19920436-19920436	TG	intron_variant	MODIFIER	BCLAF3	ENSG00000173681	Transcript	ENST00000855296.1	protein_coding	-	2026-12-12	-	-	-	-	-	-	-	-	-	0.735	-0.09675	-
pos_female	SH3KBP1	rs181022037	23:19920436:A:ATG	0.853253	X	19920436	A	ATG	X:19920436-19920436	TG	intron_variant	MODIFIER	BCLAF3	ENSG00000173681	Transcript	ENST00000931153.1	protein_coding	-	2026-11-11	-	-	-	-	-	-	-	-	-	0.735	-0.09675	-
pos_female	SH3KBP1	rs181022037	23:19920436:A:ATG	0.853253	X	19920436	A	ATG	X:19920436-19920436	TG	intron_variant	MODIFIER	BCLAF3	ENSG00000173681	Transcript	ENST00000931154.1	protein_coding	-	2026-06-06	-	-	-	-	-	-	-	-	-	0.735	-0.09675	-
pos_female	SH3KBP1	rs181022037	23:19920436:A:ATG	0.853253	X	19920436	A	ATG	X:19920436-19920436	TG	intron_variant	MODIFIER	BCLAF3	ENSG00000173681	Transcript	ENST00000931155.1	protein_coding	-	2026-11-11	-	-	-	-	-	-	-	-	-	0.735	-0.09675	-
pos_female	SH3KBP1	rs181022037	23:19920436:A:ATG	0.853253	X	19920436	A	ATG	X:19920436-19920436	TG	intron_variant	MODIFIER	BCLAF3	ENSG00000173681	Transcript	ENST00000931156.1	protein_coding	-	2026-10-10	-	-	-	-	-	-	-	-	-	0.735	-0.09675	-
pos_female	SH3KBP1	rs181022037	23:19920436:A:ATG	0.853253	X	19920436	A	ATG	X:19920436-19920436	TG	intron_variant	MODIFIER	BCLAF3	ENSG00000173681	Transcript	ENST00000931157.1	protein_coding	-	2026-11-11	-	-	-	-	-	-	-	-	-	0.735	-0.09675	-
pos_female	SH3KBP1	rs181022037	23:19920436:A:ATG	0.853253	X	19920436	A	ATG	X:19920436-19920436	TG	intron_variant	MODIFIER	BCLAF3	ENSG00000173681	Transcript	ENST00000931158.1	protein_coding	-	2026-09-09	-	-	-	-	-	-	-	-	-	0.735	-0.09675	-
pos_female	SH3KBP1	rs181022037	23:19920436:A:ATG	0.853253	X	19920436	A	ATG	X:19920436-19920436	TG	intron_variant	MODIFIER	BCLAF3	ENSG00000173681	Transcript	ENST00000931159.1	protein_coding	-	2026-12-12	-	-	-	-	-	-	-	-	-	0.735	-0.09675	-
pos_female	SH3KBP1	rs181022037	23:19920436:A:ATG	0.853253	X	19920436	A	ATG	X:19920436-19920436	TG	intron_variant	MODIFIER	BCLAF3	ENSG00000173681	Transcript	ENST00000931160.1	protein_coding	-	2026-12-12	-	-	-	-	-	-	-	-	-	0.735	-0.09675	-
pos_female	SH3KBP1	rs181022037	23:19920436:A:ATG	0.853253	X	19920436	A	ATG	X:19920436-19920436	TG	intron_variant	MODIFIER	BCLAF3	ENSG00000173681	Transcript	ENST00000931161.1	protein_coding	-	2026-11-11	-	-	-	-	-	-	-	-	-	0.735	-0.09675	-
pos_female	SH3KBP1	rs181022037	23:19920436:A:ATG	0.853253	X	19920436	A	ATG	X:19920436-19920436	TG	intron_variant	MODIFIER	BCLAF3	ENSG00000173681	Transcript	ENST00000931162.1	protein_coding	-	2026-09-09	-	-	-	-	-	-	-	-	-	0.735	-0.09675	-
pos_female	SH3KBP1	rs181022037	23:19920436:A:ATG	0.853253	X	19920436	A	ATG	X:19920436-19920436	TG	intron_variant	MODIFIER	BCLAF3	ENSG00000173681	Transcript	ENST00000931163.1	protein_coding	-	2026-12-12	-	-	-	-	-	-	-	-	-	0.735	-0.09675	-
pos_female	SH3KBP1	rs181022037	23:19920436:A:ATG	0.853253	X	19920436	A	ATG	X:19920436-19920436	TG	intron_variant	MODIFIER	BCLAF3	ENSG00000173681	Transcript	ENST00000931164.1	protein_coding	-	2026-09-09	-	-	-	-	-	-	-	-	-	0.735	-0.09675	-
pos_female	SH3KBP1	rs181022037	23:19920436:A:ATG	0.853253	X	19920436	A	ATG	X:19920436-19920436	TG	intron_variant	MODIFIER	BCLAF3	ENSG00000173681	Transcript	ENST00000931165.1	protein_coding	-	2026-11-11	-	-	-	-	-	-	-	-	-	0.735	-0.09675	-
pos_female	SH3KBP1	rs181022037	23:19920436:A:ATG	0.853253	X	19920436	A	ATG	X:19920436-19920436	TG	intron_variant	MODIFIER	BCLAF3	ENSG00000173681	Transcript	ENST00000931166.1	protein_coding	-	2026-07-07	-	-	-	-	-	-	-	-	-	0.735	-0.09675	-
pos_female	SH3KBP1	rs181022037	23:19920436:A:ATG	0.853253	X	19920436	A	ATG	X:19920436-19920436	TG	intron_variant	MODIFIER	BCLAF3	ENSG00000173681	Transcript	ENST00000931167.1	protein_coding	-	2026-10-10	-	-	-	-	-	-	-	-	-	0.735	-0.09675	-
pos_female	SH3KBP1	rs181022037	23:19920436:A:ATG	0.853253	X	19920436	A	ATG	X:19920436-19920436	TG	intron_variant	MODIFIER	BCLAF3	ENSG00000173681	Transcript	ENST00000952185.1	protein_coding	-	2026-10-10	-	-	-	-	-	-	-	-	-	0.735	-0.09675	-
pos_female	SH3KBP1	rs181022037	23:19920436:A:ATG	0.853253	X	19920436	A	ATG	X:19920436-19920436	TG	intron_variant	MODIFIER	BCLAF3	ENSG00000173681	Transcript	ENST00000952186.1	protein_coding	-	2026-10-10	-	-	-	-	-	-	-	-	-	0.735	-0.09675	-
pos_female	SH3KBP1	rs181022037	23:19920436:A:ATG	0.853253	X	19920436	A	ATG	X:19920436-19920436	TG	intron_variant	MODIFIER	BCLAF3	ENSG00000173681	Transcript	ENST00000952187.1	protein_coding	-	2026-09-09	-	-	-	-	-	-	-	-	-	0.735	-0.09675	-
pos_female	SH3KBP1	rs181022037	23:19920436:A:ATG	0.853253	X	19920436	A	ATG	X:19920436-19920436	TG	intron_variant	MODIFIER	BCLAF3	ENSG00000173681	Transcript	ENST00000952188.1	protein_coding	-	2026-12-12	-	-	-	-	-	-	-	-	-	0.735	-0.09675	-
pos_female	SH3KBP1	rs181022037	23:19920436:A:ATG	0.853253	X	19920436	A	ATG	X:19920436-19920436	TG	intron_variant	MODIFIER	BCLAF3	ENSG00000173681	Transcript	ENST00000952189.1	protein_coding	-	2026-12-12	-	-	-	-	-	-	-	-	-	0.735	-0.09675	-
pos_female	SH3KBP1	rs181022037	23:19920436:A:ATG	0.853253	X	19920436	A	ATG	X:19920436-19920436	TG	intron_variant	MODIFIER	BCLAF3	ENSG00000173681	Transcript	ENST00000952190.1	protein_coding	-	2026-11-11	-	-	-	-	-	-	-	-	-	0.735	-0.09675	-
pos_female	SH3KBP1	rs181022037	23:19920436:A:ATG	0.853253	X	19920436	A	ATG	X:19920436-19920436	TG	intron_variant	MODIFIER	BCLAF3	ENSG00000173681	Transcript	ENST00000952191.1	protein_coding	-	2026-11-11	-	-	-	-	-	-	-	-	-	0.735	-0.09675	-
pos_female	SH3KBP1	rs181022037	23:19920436:A:ATG	0.853253	X	19920436	A	ATG	X:19920436-19920436	TG	intron_variant	MODIFIER	BCLAF3	ENSG00000173681	Transcript	ENST00000952192.1	protein_coding	-	2026-10-10	-	-	-	-	-	-	-	-	-	0.735	-0.09675	-
pos_female	SH3KBP1	rs181022037	23:19920436:A:ATG	0.853253	X	19920436	A	ATG	X:19920436-19920436	TG	intron_variant	MODIFIER	BCLAF3	ENSG00000173681	Transcript	ENST00000952193.1	protein_coding	-	2026-10-10	-	-	-	-	-	-	-	-	-	0.735	-0.09675	-
pos_female	SH3KBP1	rs181022037	23:19920436:A:ATG	0.853253	X	19920436	A	ATG	X:19920436-19920436	TG	intron_variant	MODIFIER	BCLAF3	ENSG00000173681	Transcript	ENST00000952194.1	protein_coding	-	2026-12-12	-	-	-	-	-	-	-	-	-	0.735	-0.09675	-
pos_female	SH3KBP1	rs181022037	23:19920436:A:ATG	0.853253	X	19920436	A	ATG	X:19920436-19920436	TG	intron_variant	MODIFIER	BCLAF3	ENSG00000173681	Transcript	ENST00000952195.1	protein_coding	-	2026-11-11	-	-	-	-	-	-	-	-	-	0.735	-0.09675	-
pos_female	SH3KBP1	rs181022037	23:19920436:A:ATG	0.853253	X	19920436	A	ATG	X:19920436-19920436	TG	intron_variant	MODIFIER	BCLAF3	ENSG00000173681	Transcript	ENST00000952196.1	protein_coding	-	2026-12-12	-	-	-	-	-	-	-	-	-	0.735	-0.09675	-
pos_female	SH3KBP1	rs181022037	rs150253727	0.922647	X	19976816	T	C	X:19976816-19976816	C	intron_variant	MODIFIER	BCLAF3	ENSG00000173681	Transcript	ENST00000379682.9	protein_coding	-	2026-01-11	-	-	-	-	-	-	-	-	-	1.307	0.051949	-
pos_female	SH3KBP1	rs181022037	rs150253727	0.922647	X	19976816	T	C	X:19976816-19976816	C	intron_variant	MODIFIER	BCLAF3	ENSG00000173681	Transcript	ENST00000379687.8	protein_coding	-	2026-01-11	-	-	-	-	-	-	-	-	-	1.307	0.051949	-
pos_female	SH3KBP1	rs181022037	rs150253727	0.922647	X	19976816	T	C	X:19976816-19976816	C	intron_variant	MODIFIER	BCLAF3	ENSG00000173681	Transcript	ENST00000855287.1	protein_coding	-	2026-01-11	-	-	-	-	-	-	-	-	-	1.307	0.051949	-
pos_female	SH3KBP1	rs181022037	rs150253727	0.922647	X	19976816	T	C	X:19976816-19976816	C	intron_variant	MODIFIER	BCLAF3	ENSG00000173681	Transcript	ENST00000855288.1	protein_coding	-	2026-02-12	-	-	-	-	-	-	-	-	-	1.307	0.051949	-
pos_female	SH3KBP1	rs181022037	rs150253727	0.922647	X	19976816	T	C	X:19976816-19976816	C	intron_variant	MODIFIER	BCLAF3	ENSG00000173681	Transcript	ENST00000855289.1	protein_coding	-	2026-01-10	-	-	-	-	-	-	-	-	-	1.307	0.051949	-
pos_female	SH3KBP1	rs181022037	rs150253727	0.922647	X	19976816	T	C	X:19976816-19976816	C	intron_variant	MODIFIER	BCLAF3	ENSG00000173681	Transcript	ENST00000855290.1	protein_coding	-	2026-01-11	-	-	-	-	-	-	-	-	-	1.307	0.051949	-
pos_female	SH3KBP1	rs181022037	rs150253727	0.922647	X	19976816	T	C	X:19976816-19976816	C	intron_variant	MODIFIER	BCLAF3	ENSG00000173681	Transcript	ENST00000855291.1	protein_coding	-	2026-01-10	-	-	-	-	-	-	-	-	-	1.307	0.051949	-
pos_female	SH3KBP1	rs181022037	rs150253727	0.922647	X	19976816	T	C	X:19976816-19976816	C	intron_variant	MODIFIER	BCLAF3	ENSG00000173681	Transcript	ENST00000855292.1	protein_coding	-	2026-01-11	-	-	-	-	-	-	-	-	-	1.307	0.051949	-
pos_female	SH3KBP1	rs181022037	rs150253727	0.922647	X	19976816	T	C	X:19976816-19976816	C	intron_variant	MODIFIER	BCLAF3	ENSG00000173681	Transcript	ENST00000855293.1	protein_coding	-	2026-01-10	-	-	-	-	-	-	-	-	-	1.307	0.051949	-
pos_female	SH3KBP1	rs181022037	rs150253727	0.922647	X	19976816	T	C	X:19976816-19976816	C	intron_variant	MODIFIER	BCLAF3	ENSG00000173681	Transcript	ENST00000855294.1	protein_coding	-	2026-02-12	-	-	-	-	-	-	-	-	-	1.307	0.051949	-
pos_female	SH3KBP1	rs181022037	rs150253727	0.922647	X	19976816	T	C	X:19976816-19976816	C	intron_variant	MODIFIER	BCLAF3	ENSG00000173681	Transcript	ENST00000855295.1	protein_coding	-	2026-02-12	-	-	-	-	-	-	-	-	-	1.307	0.051949	-
pos_female	SH3KBP1	rs181022037	rs150253727	0.922647	X	19976816	T	C	X:19976816-19976816	C	intron_variant	MODIFIER	BCLAF3	ENSG00000173681	Transcript	ENST00000855296.1	protein_coding	-	2026-02-12	-	-	-	-	-	-	-	-	-	1.307	0.051949	-
pos_female	SH3KBP1	rs181022037	rs150253727	0.922647	X	19976816	T	C	X:19976816-19976816	C	intron_variant	MODIFIER	BCLAF3	ENSG00000173681	Transcript	ENST00000931153.1	protein_coding	-	2026-01-11	-	-	-	-	-	-	-	-	-	1.307	0.051949	-
pos_female	SH3KBP1	rs181022037	rs150253727	0.922647	X	19976816	T	C	X:19976816-19976816	C	intron_variant	MODIFIER	BCLAF3	ENSG00000173681	Transcript	ENST00000931154.1	protein_coding	-	2026-01-06	-	-	-	-	-	-	-	-	-	1.307	0.051949	-
pos_female	SH3KBP1	rs181022037	rs150253727	0.922647	X	19976816	T	C	X:19976816-19976816	C	intron_variant	MODIFIER	BCLAF3	ENSG00000173681	Transcript	ENST00000931155.1	protein_coding	-	2026-01-11	-	-	-	-	-	-	-	-	-	1.307	0.051949	-
pos_female	SH3KBP1	rs181022037	rs150253727	0.922647	X	19976816	T	C	X:19976816-19976816	C	intron_variant	MODIFIER	BCLAF3	ENSG00000173681	Transcript	ENST00000931156.1	protein_coding	-	2026-01-10	-	-	-	-	-	-	-	-	-	1.307	0.051949	-
pos_female	SH3KBP1	rs181022037	rs150253727	0.922647	X	19976816	T	C	X:19976816-19976816	C	intron_variant	MODIFIER	BCLAF3	ENSG00000173681	Transcript	ENST00000931157.1	protein_coding	-	2026-02-11	-	-	-	-	-	-	-	-	-	1.307	0.051949	-
pos_female	SH3KBP1	rs181022037	rs150253727	0.922647	X	19976816	T	C	X:19976816-19976816	C	intron_variant	MODIFIER	BCLAF3	ENSG00000173681	Transcript	ENST00000931158.1	protein_coding	-	2026-01-09	-	-	-	-	-	-	-	-	-	1.307	0.051949	-
pos_female	SH3KBP1	rs181022037	rs150253727	0.922647	X	19976816	T	C	X:19976816-19976816	C	intron_variant	MODIFIER	BCLAF3	ENSG00000173681	Transcript	ENST00000931159.1	protein_coding	-	2026-02-12	-	-	-	-	-	-	-	-	-	1.307	0.051949	-
pos_female	SH3KBP1	rs181022037	rs150253727	0.922647	X	19976816	T	C	X:19976816-19976816	C	intron_variant	MODIFIER	BCLAF3	ENSG00000173681	Transcript	ENST00000931160.1	protein_coding	-	2026-02-12	-	-	-	-	-	-	-	-	-	1.307	0.051949	-
pos_female	SH3KBP1	rs181022037	rs150253727	0.922647	X	19976816	T	C	X:19976816-19976816	C	intron_variant	MODIFIER	BCLAF3	ENSG00000173681	Transcript	ENST00000931161.1	protein_coding	-	2026-01-11	-	-	-	-	-	-	-	-	-	1.307	0.051949	-
pos_female	SH3KBP1	rs181022037	rs150253727	0.922647	X	19976816	T	C	X:19976816-19976816	C	intron_variant	MODIFIER	BCLAF3	ENSG00000173681	Transcript	ENST00000931162.1	protein_coding	-	2026-01-09	-	-	-	-	-	-	-	-	-	1.307	0.051949	-
pos_female	SH3KBP1	rs181022037	rs150253727	0.922647	X	19976816	T	C	X:19976816-19976816	C	intron_variant	MODIFIER	BCLAF3	ENSG00000173681	Transcript	ENST00000931163.1	protein_coding	-	2026-02-12	-	-	-	-	-	-	-	-	-	1.307	0.051949	-
pos_female	SH3KBP1	rs181022037	rs150253727	0.922647	X	19976816	T	C	X:19976816-19976816	C	intron_variant	MODIFIER	BCLAF3	ENSG00000173681	Transcript	ENST00000931164.1	protein_coding	-	2026-01-09	-	-	-	-	-	-	-	-	-	1.307	0.051949	-
pos_female	SH3KBP1	rs181022037	rs150253727	0.922647	X	19976816	T	C	X:19976816-19976816	C	intron_variant	MODIFIER	BCLAF3	ENSG00000173681	Transcript	ENST00000931165.1	protein_coding	-	2026-02-11	-	-	-	-	-	-	-	-	-	1.307	0.051949	-
pos_female	SH3KBP1	rs181022037	rs150253727	0.922647	X	19976816	T	C	X:19976816-19976816	C	intron_variant	MODIFIER	BCLAF3	ENSG00000173681	Transcript	ENST00000931166.1	protein_coding	-	2026-01-07	-	-	-	-	-	-	-	-	-	1.307	0.051949	-
pos_female	SH3KBP1	rs181022037	rs150253727	0.922647	X	19976816	T	C	X:19976816-19976816	C	intron_variant	MODIFIER	BCLAF3	ENSG00000173681	Transcript	ENST00000931167.1	protein_coding	-	2026-02-10	-	-	-	-	-	-	-	-	-	1.307	0.051949	-
pos_female	SH3KBP1	rs181022037	rs150253727	0.922647	X	19976816	T	C	X:19976816-19976816	C	intron_variant	MODIFIER	BCLAF3	ENSG00000173681	Transcript	ENST00000952185.1	protein_coding	-	2026-01-10	-	-	-	-	-	-	-	-	-	1.307	0.051949	-
pos_female	SH3KBP1	rs181022037	rs150253727	0.922647	X	19976816	T	C	X:19976816-19976816	C	intron_variant	MODIFIER	BCLAF3	ENSG00000173681	Transcript	ENST00000952186.1	protein_coding	-	2026-01-10	-	-	-	-	-	-	-	-	-	1.307	0.051949	-
pos_female	SH3KBP1	rs181022037	rs150253727	0.922647	X	19976816	T	C	X:19976816-19976816	C	intron_variant	MODIFIER	BCLAF3	ENSG00000173681	Transcript	ENST00000952187.1	protein_coding	-	2026-01-09	-	-	-	-	-	-	-	-	-	1.307	0.051949	-
pos_female	SH3KBP1	rs181022037	rs150253727	0.922647	X	19976816	T	C	X:19976816-19976816	C	intron_variant	MODIFIER	BCLAF3	ENSG00000173681	Transcript	ENST00000952188.1	protein_coding	-	2026-02-12	-	-	-	-	-	-	-	-	-	1.307	0.051949	-
pos_female	SH3KBP1	rs181022037	rs150253727	0.922647	X	19976816	T	C	X:19976816-19976816	C	intron_variant	MODIFIER	BCLAF3	ENSG00000173681	Transcript	ENST00000952189.1	protein_coding	-	2026-02-12	-	-	-	-	-	-	-	-	-	1.307	0.051949	-
pos_female	SH3KBP1	rs181022037	rs150253727	0.922647	X	19976816	T	C	X:19976816-19976816	C	intron_variant	MODIFIER	BCLAF3	ENSG00000173681	Transcript	ENST00000952190.1	protein_coding	-	2026-02-11	-	-	-	-	-	-	-	-	-	1.307	0.051949	-
pos_female	SH3KBP1	rs181022037	rs150253727	0.922647	X	19976816	T	C	X:19976816-19976816	C	intron_variant	MODIFIER	BCLAF3	ENSG00000173681	Transcript	ENST00000952191.1	protein_coding	-	2026-01-11	-	-	-	-	-	-	-	-	-	1.307	0.051949	-
pos_female	SH3KBP1	rs181022037	rs150253727	0.922647	X	19976816	T	C	X:19976816-19976816	C	intron_variant	MODIFIER	BCLAF3	ENSG00000173681	Transcript	ENST00000952192.1	protein_coding	-	2026-01-10	-	-	-	-	-	-	-	-	-	1.307	0.051949	-
pos_female	SH3KBP1	rs181022037	rs150253727	0.922647	X	19976816	T	C	X:19976816-19976816	C	intron_variant	MODIFIER	BCLAF3	ENSG00000173681	Transcript	ENST00000952193.1	protein_coding	-	2026-01-10	-	-	-	-	-	-	-	-	-	1.307	0.051949	-
pos_female	SH3KBP1	rs181022037	rs150253727	0.922647	X	19976816	T	C	X:19976816-19976816	C	intron_variant	MODIFIER	BCLAF3	ENSG00000173681	Transcript	ENST00000952194.1	protein_coding	-	2026-02-12	-	-	-	-	-	-	-	-	-	1.307	0.051949	-
pos_female	SH3KBP1	rs181022037	rs150253727	0.922647	X	19976816	T	C	X:19976816-19976816	C	intron_variant	MODIFIER	BCLAF3	ENSG00000173681	Transcript	ENST00000952195.1	protein_coding	-	2026-02-11	-	-	-	-	-	-	-	-	-	1.307	0.051949	-
pos_female	SH3KBP1	rs181022037	rs150253727	0.922647	X	19976816	T	C	X:19976816-19976816	C	intron_variant	MODIFIER	BCLAF3	ENSG00000173681	Transcript	ENST00000952196.1	protein_coding	-	2026-02-12	-	-	-	-	-	-	-	-	-	1.307	0.051949	-
pos_female	SH3KBP1	rs181022037	rs140607119	0.922647	X	19979356	T	C	X:19979356-19979356	C	intron_variant	MODIFIER	BCLAF3	ENSG00000173681	Transcript	ENST00000379682.9	protein_coding	-	2026-01-11	-	-	-	-	-	-	-	-	-	1.398	0.069672	-
pos_female	SH3KBP1	rs181022037	rs140607119	0.922647	X	19979356	T	C	X:19979356-19979356	C	intron_variant	MODIFIER	BCLAF3	ENSG00000173681	Transcript	ENST00000379687.8	protein_coding	-	2026-01-11	-	-	-	-	-	-	-	-	-	1.398	0.069672	-
pos_female	SH3KBP1	rs181022037	rs140607119	0.922647	X	19979356	T	C	X:19979356-19979356	C	intron_variant	MODIFIER	BCLAF3	ENSG00000173681	Transcript	ENST00000855287.1	protein_coding	-	2026-01-11	-	-	-	-	-	-	-	-	-	1.398	0.069672	-
pos_female	SH3KBP1	rs181022037	rs140607119	0.922647	X	19979356	T	C	X:19979356-19979356	C	intron_variant	MODIFIER	BCLAF3	ENSG00000173681	Transcript	ENST00000855288.1	protein_coding	-	2026-02-12	-	-	-	-	-	-	-	-	-	1.398	0.069672	-
pos_female	SH3KBP1	rs181022037	rs140607119	0.922647	X	19979356	T	C	X:19979356-19979356	C	intron_variant	MODIFIER	BCLAF3	ENSG00000173681	Transcript	ENST00000855289.1	protein_coding	-	2026-01-10	-	-	-	-	-	-	-	-	-	1.398	0.069672	-
pos_female	SH3KBP1	rs181022037	rs140607119	0.922647	X	19979356	T	C	X:19979356-19979356	C	intron_variant	MODIFIER	BCLAF3	ENSG00000173681	Transcript	ENST00000855290.1	protein_coding	-	2026-01-11	-	-	-	-	-	-	-	-	-	1.398	0.069672	-
pos_female	SH3KBP1	rs181022037	rs140607119	0.922647	X	19979356	T	C	X:19979356-19979356	C	intron_variant	MODIFIER	BCLAF3	ENSG00000173681	Transcript	ENST00000855291.1	protein_coding	-	2026-01-10	-	-	-	-	-	-	-	-	-	1.398	0.069672	-
pos_female	SH3KBP1	rs181022037	rs140607119	0.922647	X	19979356	T	C	X:19979356-19979356	C	intron_variant	MODIFIER	BCLAF3	ENSG00000173681	Transcript	ENST00000855292.1	protein_coding	-	2026-01-11	-	-	-	-	-	-	-	-	-	1.398	0.069672	-
pos_female	SH3KBP1	rs181022037	rs140607119	0.922647	X	19979356	T	C	X:19979356-19979356	C	intron_variant	MODIFIER	BCLAF3	ENSG00000173681	Transcript	ENST00000855293.1	protein_coding	-	2026-01-10	-	-	-	-	-	-	-	-	-	1.398	0.069672	-
pos_female	SH3KBP1	rs181022037	rs140607119	0.922647	X	19979356	T	C	X:19979356-19979356	C	intron_variant	MODIFIER	BCLAF3	ENSG00000173681	Transcript	ENST00000855294.1	protein_coding	-	2026-02-12	-	-	-	-	-	-	-	-	-	1.398	0.069672	-
pos_female	SH3KBP1	rs181022037	rs140607119	0.922647	X	19979356	T	C	X:19979356-19979356	C	intron_variant	MODIFIER	BCLAF3	ENSG00000173681	Transcript	ENST00000855295.1	protein_coding	-	2026-02-12	-	-	-	-	-	-	-	-	-	1.398	0.069672	-
pos_female	SH3KBP1	rs181022037	rs140607119	0.922647	X	19979356	T	C	X:19979356-19979356	C	intron_variant	MODIFIER	BCLAF3	ENSG00000173681	Transcript	ENST00000855296.1	protein_coding	-	2026-02-12	-	-	-	-	-	-	-	-	-	1.398	0.069672	-
pos_female	SH3KBP1	rs181022037	rs140607119	0.922647	X	19979356	T	C	X:19979356-19979356	C	intron_variant	MODIFIER	BCLAF3	ENSG00000173681	Transcript	ENST00000931153.1	protein_coding	-	2026-01-11	-	-	-	-	-	-	-	-	-	1.398	0.069672	-
pos_female	SH3KBP1	rs181022037	rs140607119	0.922647	X	19979356	T	C	X:19979356-19979356	C	intron_variant	MODIFIER	BCLAF3	ENSG00000173681	Transcript	ENST00000931154.1	protein_coding	-	2026-01-06	-	-	-	-	-	-	-	-	-	1.398	0.069672	-
pos_female	SH3KBP1	rs181022037	rs140607119	0.922647	X	19979356	T	C	X:19979356-19979356	C	intron_variant	MODIFIER	BCLAF3	ENSG00000173681	Transcript	ENST00000931155.1	protein_coding	-	2026-01-11	-	-	-	-	-	-	-	-	-	1.398	0.069672	-
pos_female	SH3KBP1	rs181022037	rs140607119	0.922647	X	19979356	T	C	X:19979356-19979356	C	intron_variant	MODIFIER	BCLAF3	ENSG00000173681	Transcript	ENST00000931156.1	protein_coding	-	2026-01-10	-	-	-	-	-	-	-	-	-	1.398	0.069672	-
pos_female	SH3KBP1	rs181022037	rs140607119	0.922647	X	19979356	T	C	X:19979356-19979356	C	intron_variant	MODIFIER	BCLAF3	ENSG00000173681	Transcript	ENST00000931157.1	protein_coding	-	2026-02-11	-	-	-	-	-	-	-	-	-	1.398	0.069672	-
pos_female	SH3KBP1	rs181022037	rs140607119	0.922647	X	19979356	T	C	X:19979356-19979356	C	intron_variant	MODIFIER	BCLAF3	ENSG00000173681	Transcript	ENST00000931158.1	protein_coding	-	2026-01-09	-	-	-	-	-	-	-	-	-	1.398	0.069672	-
pos_female	SH3KBP1	rs181022037	rs140607119	0.922647	X	19979356	T	C	X:19979356-19979356	C	intron_variant	MODIFIER	BCLAF3	ENSG00000173681	Transcript	ENST00000931159.1	protein_coding	-	2026-02-12	-	-	-	-	-	-	-	-	-	1.398	0.069672	-
pos_female	SH3KBP1	rs181022037	rs140607119	0.922647	X	19979356	T	C	X:19979356-19979356	C	intron_variant	MODIFIER	BCLAF3	ENSG00000173681	Transcript	ENST00000931160.1	protein_coding	-	2026-02-12	-	-	-	-	-	-	-	-	-	1.398	0.069672	-
pos_female	SH3KBP1	rs181022037	rs140607119	0.922647	X	19979356	T	C	X:19979356-19979356	C	intron_variant	MODIFIER	BCLAF3	ENSG00000173681	Transcript	ENST00000931161.1	protein_coding	-	2026-01-11	-	-	-	-	-	-	-	-	-	1.398	0.069672	-
pos_female	SH3KBP1	rs181022037	rs140607119	0.922647	X	19979356	T	C	X:19979356-19979356	C	intron_variant	MODIFIER	BCLAF3	ENSG00000173681	Transcript	ENST00000931162.1	protein_coding	-	2026-01-09	-	-	-	-	-	-	-	-	-	1.398	0.069672	-
pos_female	SH3KBP1	rs181022037	rs140607119	0.922647	X	19979356	T	C	X:19979356-19979356	C	intron_variant	MODIFIER	BCLAF3	ENSG00000173681	Transcript	ENST00000931163.1	protein_coding	-	2026-02-12	-	-	-	-	-	-	-	-	-	1.398	0.069672	-
pos_female	SH3KBP1	rs181022037	rs140607119	0.922647	X	19979356	T	C	X:19979356-19979356	C	intron_variant	MODIFIER	BCLAF3	ENSG00000173681	Transcript	ENST00000931164.1	protein_coding	-	2026-01-09	-	-	-	-	-	-	-	-	-	1.398	0.069672	-
pos_female	SH3KBP1	rs181022037	rs140607119	0.922647	X	19979356	T	C	X:19979356-19979356	C	intron_variant	MODIFIER	BCLAF3	ENSG00000173681	Transcript	ENST00000931165.1	protein_coding	-	2026-02-11	-	-	-	-	-	-	-	-	-	1.398	0.069672	-
pos_female	SH3KBP1	rs181022037	rs140607119	0.922647	X	19979356	T	C	X:19979356-19979356	C	intron_variant	MODIFIER	BCLAF3	ENSG00000173681	Transcript	ENST00000931166.1	protein_coding	-	2026-01-07	-	-	-	-	-	-	-	-	-	1.398	0.069672	-
pos_female	SH3KBP1	rs181022037	rs140607119	0.922647	X	19979356	T	C	X:19979356-19979356	C	intron_variant	MODIFIER	BCLAF3	ENSG00000173681	Transcript	ENST00000931167.1	protein_coding	-	2026-02-10	-	-	-	-	-	-	-	-	-	1.398	0.069672	-
pos_female	SH3KBP1	rs181022037	rs140607119	0.922647	X	19979356	T	C	X:19979356-19979356	C	intron_variant	MODIFIER	BCLAF3	ENSG00000173681	Transcript	ENST00000952185.1	protein_coding	-	2026-01-10	-	-	-	-	-	-	-	-	-	1.398	0.069672	-
pos_female	SH3KBP1	rs181022037	rs140607119	0.922647	X	19979356	T	C	X:19979356-19979356	C	intron_variant	MODIFIER	BCLAF3	ENSG00000173681	Transcript	ENST00000952186.1	protein_coding	-	2026-01-10	-	-	-	-	-	-	-	-	-	1.398	0.069672	-
pos_female	SH3KBP1	rs181022037	rs140607119	0.922647	X	19979356	T	C	X:19979356-19979356	C	intron_variant	MODIFIER	BCLAF3	ENSG00000173681	Transcript	ENST00000952187.1	protein_coding	-	2026-01-09	-	-	-	-	-	-	-	-	-	1.398	0.069672	-
pos_female	SH3KBP1	rs181022037	rs140607119	0.922647	X	19979356	T	C	X:19979356-19979356	C	intron_variant	MODIFIER	BCLAF3	ENSG00000173681	Transcript	ENST00000952188.1	protein_coding	-	2026-02-12	-	-	-	-	-	-	-	-	-	1.398	0.069672	-
pos_female	SH3KBP1	rs181022037	rs140607119	0.922647	X	19979356	T	C	X:19979356-19979356	C	intron_variant	MODIFIER	BCLAF3	ENSG00000173681	Transcript	ENST00000952189.1	protein_coding	-	2026-02-12	-	-	-	-	-	-	-	-	-	1.398	0.069672	-
pos_female	SH3KBP1	rs181022037	rs140607119	0.922647	X	19979356	T	C	X:19979356-19979356	C	intron_variant	MODIFIER	BCLAF3	ENSG00000173681	Transcript	ENST00000952190.1	protein_coding	-	2026-02-11	-	-	-	-	-	-	-	-	-	1.398	0.069672	-
pos_female	SH3KBP1	rs181022037	rs140607119	0.922647	X	19979356	T	C	X:19979356-19979356	C	intron_variant	MODIFIER	BCLAF3	ENSG00000173681	Transcript	ENST00000952191.1	protein_coding	-	2026-01-11	-	-	-	-	-	-	-	-	-	1.398	0.069672	-
pos_female	SH3KBP1	rs181022037	rs140607119	0.922647	X	19979356	T	C	X:19979356-19979356	C	intron_variant	MODIFIER	BCLAF3	ENSG00000173681	Transcript	ENST00000952192.1	protein_coding	-	2026-01-10	-	-	-	-	-	-	-	-	-	1.398	0.069672	-
pos_female	SH3KBP1	rs181022037	rs140607119	0.922647	X	19979356	T	C	X:19979356-19979356	C	intron_variant	MODIFIER	BCLAF3	ENSG00000173681	Transcript	ENST00000952193.1	protein_coding	-	2026-01-10	-	-	-	-	-	-	-	-	-	1.398	0.069672	-
pos_female	SH3KBP1	rs181022037	rs140607119	0.922647	X	19979356	T	C	X:19979356-19979356	C	intron_variant	MODIFIER	BCLAF3	ENSG00000173681	Transcript	ENST00000952194.1	protein_coding	-	2026-02-12	-	-	-	-	-	-	-	-	-	1.398	0.069672	-
pos_female	SH3KBP1	rs181022037	rs140607119	0.922647	X	19979356	T	C	X:19979356-19979356	C	intron_variant	MODIFIER	BCLAF3	ENSG00000173681	Transcript	ENST00000952195.1	protein_coding	-	2026-02-11	-	-	-	-	-	-	-	-	-	1.398	0.069672	-
pos_female	SH3KBP1	rs181022037	rs140607119	0.922647	X	19979356	T	C	X:19979356-19979356	C	intron_variant	MODIFIER	BCLAF3	ENSG00000173681	Transcript	ENST00000952196.1	protein_coding	-	2026-02-12	-	-	-	-	-	-	-	-	-	1.398	0.069672	-
fs_rXCI	SLC9A7	rs2142791	rs5952917	0.930675	X	46671385	T	C	X:46671385-46671385	C	intron_variant	MODIFIER	SLC9A7	ENSG00000065923	Transcript	ENST00000328306.4	protein_coding	-	2026-04-16	-	-	-	-	-	-	-	-	-	0.292	-0.328858	-
fs_rXCI	SLC9A7	rs2142791	rs5952917	0.930675	X	46671385	T	C	X:46671385-46671385	C	upstream_gene_variant	MODIFIER	SLC9A7	ENSG00000065923	Transcript	ENST00000489574.2	protein_coding_CDS_not_defined	-	-	-	-	-	-	-	-	-	-	-	0.292	-0.328858	-
fs_rXCI	SLC9A7	rs2142791	rs5952917	0.930675	X	46671385	T	C	X:46671385-46671385	C	intron_variant	MODIFIER	SLC9A7	ENSG00000065923	Transcript	ENST00000616978.5	protein_coding	-	2026-04-16	-	-	-	-	-	-	-	-	-	0.292	-0.328858	-
fs_rXCI	SLC9A7	rs2142791	rs5952917	0.930675	X	46671385	T	C	X:46671385-46671385	C	intron_variant	MODIFIER	SLC9A7	ENSG00000065923	Transcript	ENST00000851998.1	protein_coding	-	2026-04-15	-	-	-	-	-	-	-	-	-	0.292	-0.328858	-
fs_rXCI	SLC9A7	rs2142791	rs6521138	0.990602	X	46685112	T	G	X:46685112-46685112	G	intron_variant	MODIFIER	SLC9A7	ENSG00000065923	Transcript	ENST00000328306.4	protein_coding	-	2026-01-16	-	-	-	-	-	-	-	-	-	0.935	-0.035215	-
fs_rXCI	SLC9A7	rs2142791	rs6521138	0.990602	X	46685112	T	G	X:46685112-46685112	G	non_coding_transcript_exon_variant	MODIFIER	YBX1P8	ENSG00000226048	Transcript	ENST00000421881.1	processed_pseudogene	2026-01-01	-	596	-	-	-	-	-	-	-	-	0.935	-0.035215	-
fs_rXCI	SLC9A7	rs2142791	rs6521138	0.990602	X	46685112	T	G	X:46685112-46685112	G	intron_variant	MODIFIER	SLC9A7	ENSG00000065923	Transcript	ENST00000616978.5	protein_coding	-	2026-01-16	-	-	-	-	-	-	-	-	-	0.935	-0.035215	-
fs_rXCI	SLC9A7	rs2142791	rs6521138	0.990602	X	46685112	T	G	X:46685112-46685112	G	intron_variant	MODIFIER	SLC9A7	ENSG00000065923	Transcript	ENST00000851998.1	protein_coding	-	2026-01-15	-	-	-	-	-	-	-	-	-	0.935	-0.035215	-
fs_rXCI	SLC9A7	rs2142791	rs4344209	0.966809	X	46687554	G	A	X:46687554-46687554	A	intron_variant	MODIFIER	SLC9A7	ENSG00000065923	Transcript	ENST00000328306.4	protein_coding	-	2026-01-16	-	-	-	-	-	-	-	-	-	5.319	0.486119	-
fs_rXCI	SLC9A7	rs2142791	rs4344209	0.966809	X	46687554	G	A	X:46687554-46687554	A	upstream_gene_variant	MODIFIER	YBX1P8	ENSG00000226048	Transcript	ENST00000421881.1	processed_pseudogene	-	-	-	-	-	-	-	-	-	-	-	5.319	0.486119	-
fs_rXCI	SLC9A7	rs2142791	rs4344209	0.966809	X	46687554	G	A	X:46687554-46687554	A	intron_variant	MODIFIER	SLC9A7	ENSG00000065923	Transcript	ENST00000616978.5	protein_coding	-	2026-01-16	-	-	-	-	-	-	-	-	-	5.319	0.486119	-
fs_rXCI	SLC9A7	rs2142791	rs4344209	0.966809	X	46687554	G	A	X:46687554-46687554	A	intron_variant	MODIFIER	SLC9A7	ENSG00000065923	Transcript	ENST00000851998.1	protein_coding	-	2026-01-15	-	-	-	-	-	-	-	-	-	5.319	0.486119	-
fs_rXCI	SLC9A7	rs2142791	rs2142791	1	X	46691127	A	C	X:46691127-46691127	C	intron_variant	MODIFIER	SLC9A7	ENSG00000065923	Transcript	ENST00000328306.4	protein_coding	-	2026-01-16	-	-	-	-	-	-	-	-	-	0.197	-0.431401	-
fs_rXCI	SLC9A7	rs2142791	rs2142791	1	X	46691127	A	C	X:46691127-46691127	C	intron_variant	MODIFIER	SLC9A7	ENSG00000065923	Transcript	ENST00000616978.5	protein_coding	-	2026-01-16	-	-	-	-	-	-	-	-	-	0.197	-0.431401	-
fs_rXCI	SLC9A7	rs2142791	rs2142791	1	X	46691127	A	C	X:46691127-46691127	C	intron_variant	MODIFIER	SLC9A7	ENSG00000065923	Transcript	ENST00000851998.1	protein_coding	-	2026-01-15	-	-	-	-	-	-	-	-	-	0.197	-0.431401	-
fs_rXCI	SLC9A7	rs2142791	rs2026821	0.961586	X	46696310	C	T	X:46696310-46696310	T	intron_variant	MODIFIER	SLC9A7	ENSG00000065923	Transcript	ENST00000328306.4	protein_coding	-	2026-01-16	-	-	-	-	-	-	-	-	-	1.434	0.076287	-
fs_rXCI	SLC9A7	rs2142791	rs2026821	0.961586	X	46696310	C	T	X:46696310-46696310	T	intron_variant	MODIFIER	SLC9A7	ENSG00000065923	Transcript	ENST00000616978.5	protein_coding	-	2026-01-16	-	-	-	-	-	-	-	-	-	1.434	0.076287	-
fs_rXCI	SLC9A7	rs2142791	rs2026821	0.961586	X	46696310	C	T	X:46696310-46696310	T	intron_variant	MODIFIER	SLC9A7	ENSG00000065923	Transcript	ENST00000851998.1	protein_coding	-	2026-01-15	-	-	-	-	-	-	-	-	-	1.434	0.076287	-
fs_rXCI	SLC9A7	rs2142791	rs7056673	0.900002	X	46697913	C	T	X:46697913-46697913	T	intron_variant	MODIFIER	SLC9A7	ENSG00000065923	Transcript	ENST00000328306.4	protein_coding	-	2026-01-16	-	-	-	-	-	-	-	-	-	0.755	-0.089822	-
fs_rXCI	SLC9A7	rs2142791	rs7056673	0.900002	X	46697913	C	T	X:46697913-46697913	T	intron_variant	MODIFIER	SLC9A7	ENSG00000065923	Transcript	ENST00000616978.5	protein_coding	-	2026-01-16	-	-	-	-	-	-	-	-	-	0.755	-0.089822	-
fs_rXCI	SLC9A7	rs2142791	rs7056673	0.900002	X	46697913	C	T	X:46697913-46697913	T	intron_variant	MODIFIER	SLC9A7	ENSG00000065923	Transcript	ENST00000851998.1	protein_coding	-	2026-01-15	-	-	-	-	-	-	-	-	-	0.755	-0.089822	-
fs_rXCI	SLC9A7	rs2142791	rs4824588	0.900433	X	46698271	T	G	X:46698271-46698271	G	intron_variant	MODIFIER	SLC9A7	ENSG00000065923	Transcript	ENST00000328306.4	protein_coding	-	2026-01-16	-	-	-	-	-	-	-	-	-	1.679	0.117806	-
fs_rXCI	SLC9A7	rs2142791	rs4824588	0.900433	X	46698271	T	G	X:46698271-46698271	G	intron_variant	MODIFIER	SLC9A7	ENSG00000065923	Transcript	ENST00000616978.5	protein_coding	-	2026-01-16	-	-	-	-	-	-	-	-	-	1.679	0.117806	-
fs_rXCI	SLC9A7	rs2142791	rs4824588	0.900433	X	46698271	T	G	X:46698271-46698271	G	intron_variant	MODIFIER	SLC9A7	ENSG00000065923	Transcript	ENST00000851998.1	protein_coding	-	2026-01-15	-	-	-	-	-	-	-	-	-	1.679	0.117806	-
fs_rXCI	SLC9A7	rs2142791	rs5905557	0.86711	X	46700478	C	T	X:46700478-46700478	T	intron_variant	MODIFIER	SLC9A7	ENSG00000065923	Transcript	ENST00000328306.4	protein_coding	-	2026-01-16	-	-	-	-	-	-	-	-	-	0.649	-0.127801	-
fs_rXCI	SLC9A7	rs2142791	rs5905557	0.86711	X	46700478	C	T	X:46700478-46700478	T	intron_variant	MODIFIER	SLC9A7	ENSG00000065923	Transcript	ENST00000616978.5	protein_coding	-	2026-01-16	-	-	-	-	-	-	-	-	-	0.649	-0.127801	-
fs_rXCI	SLC9A7	rs2142791	rs5905557	0.86711	X	46700478	C	T	X:46700478-46700478	T	intron_variant	MODIFIER	SLC9A7	ENSG00000065923	Transcript	ENST00000851998.1	protein_coding	-	2026-01-15	-	-	-	-	-	-	-	-	-	0.649	-0.127801	-
fs_rXCI	SLC9A7	rs2142791	rs5906258	0.900379	X	46701153	A	G	X:46701153-46701153	G	intron_variant	MODIFIER	SLC9A7	ENSG00000065923	Transcript	ENST00000328306.4	protein_coding	-	2026-01-16	-	-	-	-	-	-	-	-	-	2.165	0.184955	-
fs_rXCI	SLC9A7	rs2142791	rs5906258	0.900379	X	46701153	A	G	X:46701153-46701153	G	intron_variant	MODIFIER	SLC9A7	ENSG00000065923	Transcript	ENST00000616978.5	protein_coding	-	2026-01-16	-	-	-	-	-	-	-	-	-	2.165	0.184955	-
fs_rXCI	SLC9A7	rs2142791	rs5906258	0.900379	X	46701153	A	G	X:46701153-46701153	G	intron_variant	MODIFIER	SLC9A7	ENSG00000065923	Transcript	ENST00000851998.1	protein_coding	-	2026-01-15	-	-	-	-	-	-	-	-	-	2.165	0.184955	-
fs_rXCI	SLC9A7	rs2142791	rs5905558	0.900729	X	46701766	C	G	X:46701766-46701766	G	intron_variant	MODIFIER	SLC9A7	ENSG00000065923	Transcript	ENST00000328306.4	protein_coding	-	2026-01-16	-	-	-	-	-	-	-	-	-	0.123	-0.556241	-
fs_rXCI	SLC9A7	rs2142791	rs5905558	0.900729	X	46701766	C	G	X:46701766-46701766	G	intron_variant	MODIFIER	SLC9A7	ENSG00000065923	Transcript	ENST00000616978.5	protein_coding	-	2026-01-16	-	-	-	-	-	-	-	-	-	0.123	-0.556241	-
fs_rXCI	SLC9A7	rs2142791	rs5905558	0.900729	X	46701766	C	G	X:46701766-46701766	G	intron_variant	MODIFIER	SLC9A7	ENSG00000065923	Transcript	ENST00000851998.1	protein_coding	-	2026-01-15	-	-	-	-	-	-	-	-	-	0.123	-0.556241	-
fs_rXCI	SLC9A7	rs2142791	rs5905559	0.899853	X	46702057	A	T	X:46702057-46702057	T	intron_variant	MODIFIER	SLC9A7	ENSG00000065923	Transcript	ENST00000328306.4	protein_coding	-	2026-01-16	-	-	-	-	-	-	-	-	-	1.243	0.038725	-
fs_rXCI	SLC9A7	rs2142791	rs5905559	0.899853	X	46702057	A	T	X:46702057-46702057	T	intron_variant	MODIFIER	SLC9A7	ENSG00000065923	Transcript	ENST00000616978.5	protein_coding	-	2026-01-16	-	-	-	-	-	-	-	-	-	1.243	0.038725	-
fs_rXCI	SLC9A7	rs2142791	rs5905559	0.899853	X	46702057	A	T	X:46702057-46702057	T	intron_variant	MODIFIER	SLC9A7	ENSG00000065923	Transcript	ENST00000851998.1	protein_coding	-	2026-01-15	-	-	-	-	-	-	-	-	-	1.243	0.038725	-
fs_rXCI	SLC9A7	rs2142791	rs5906259	0.897401	X	46702131	A	C	X:46702131-46702131	C	intron_variant	MODIFIER	SLC9A7	ENSG00000065923	Transcript	ENST00000328306.4	protein_coding	-	2026-01-16	-	-	-	-	-	-	-	-	-	0.334	-0.294994	-
fs_rXCI	SLC9A7	rs2142791	rs5906259	0.897401	X	46702131	A	C	X:46702131-46702131	C	intron_variant	MODIFIER	SLC9A7	ENSG00000065923	Transcript	ENST00000616978.5	protein_coding	-	2026-01-16	-	-	-	-	-	-	-	-	-	0.334	-0.294994	-
fs_rXCI	SLC9A7	rs2142791	rs5906259	0.897401	X	46702131	A	C	X:46702131-46702131	C	intron_variant	MODIFIER	SLC9A7	ENSG00000065923	Transcript	ENST00000851998.1	protein_coding	-	2026-01-15	-	-	-	-	-	-	-	-	-	0.334	-0.294994	-
fs_rXCI	SLC9A7	rs2142791	rs5952927	0.872833	X	46703490	C	A	X:46703490-46703490	A	intron_variant	MODIFIER	SLC9A7	ENSG00000065923	Transcript	ENST00000328306.4	protein_coding	-	2026-01-16	-	-	-	-	-	-	-	-	-	0.982	-0.022608	-
fs_rXCI	SLC9A7	rs2142791	rs5952927	0.872833	X	46703490	C	A	X:46703490-46703490	A	intron_variant	MODIFIER	SLC9A7	ENSG00000065923	Transcript	ENST00000616978.5	protein_coding	-	2026-01-16	-	-	-	-	-	-	-	-	-	0.982	-0.022608	-
fs_rXCI	SLC9A7	rs2142791	rs5952927	0.872833	X	46703490	C	A	X:46703490-46703490	A	intron_variant	MODIFIER	SLC9A7	ENSG00000065923	Transcript	ENST00000851998.1	protein_coding	-	2026-01-15	-	-	-	-	-	-	-	-	-	0.982	-0.022608	-
fs_rXCI	SLC9A7	rs2142791	rs7055107	0.860976	X	46712049	T	G	X:46712049-46712049	G	intron_variant	MODIFIER	SLC9A7	ENSG00000065923	Transcript	ENST00000328306.4	protein_coding	-	2026-01-16	-	-	-	-	-	-	-	-	-	-	-	-
fs_rXCI	SLC9A7	rs2142791	rs7055107	0.860976	X	46712049	T	G	X:46712049-46712049	G	intron_variant	MODIFIER	SLC9A7	ENSG00000065923	Transcript	ENST00000616978.5	protein_coding	-	2026-01-16	-	-	-	-	-	-	-	-	-	-	-	-
fs_rXCI	SLC9A7	rs2142791	rs7055107	0.860976	X	46712049	T	G	X:46712049-46712049	G	intron_variant	MODIFIER	SLC9A7	ENSG00000065923	Transcript	ENST00000851998.1	protein_coding	-	2026-01-15	-	-	-	-	-	-	-	-	-	-	-	-
fs_rXCI	SLC9A7	rs2142791	rs12687614	0.834314	X	46712080	C	T	X:46712080-46712080	T	intron_variant	MODIFIER	SLC9A7	ENSG00000065923	Transcript	ENST00000328306.4	protein_coding	-	2026-01-16	-	-	-	-	-	-	-	-	-	-	-	-
fs_rXCI	SLC9A7	rs2142791	rs12687614	0.834314	X	46712080	C	T	X:46712080-46712080	T	intron_variant	MODIFIER	SLC9A7	ENSG00000065923	Transcript	ENST00000616978.5	protein_coding	-	2026-01-16	-	-	-	-	-	-	-	-	-	-	-	-
fs_rXCI	SLC9A7	rs2142791	rs12687614	0.834314	X	46712080	C	T	X:46712080-46712080	T	intron_variant	MODIFIER	SLC9A7	ENSG00000065923	Transcript	ENST00000851998.1	protein_coding	-	2026-01-15	-	-	-	-	-	-	-	-	-	-	-	-
fs_rXCI	SLC9A7	rs2142791	rs12842811	0.839309	X	46725073	T	C	X:46725073-46725073	C	intron_variant	MODIFIER	SLC9A7	ENSG00000065923	Transcript	ENST00000328306.4	protein_coding	-	2026-01-16	-	-	-	-	-	-	-	-	-	-	-	-
fs_rXCI	SLC9A7	rs2142791	rs12842811	0.839309	X	46725073	T	C	X:46725073-46725073	C	downstream_gene_variant	MODIFIER	CHMP5P1	ENSG00000215284	Transcript	ENST00000399931.2	processed_pseudogene	-	-	-	-	-	-	-	-	-	-	-	-	-	-
fs_rXCI	SLC9A7	rs2142791	rs12842811	0.839309	X	46725073	T	C	X:46725073-46725073	C	intron_variant	MODIFIER	SLC9A7	ENSG00000065923	Transcript	ENST00000616978.5	protein_coding	-	2026-01-16	-	-	-	-	-	-	-	-	-	-	-	-
fs_rXCI	SLC9A7	rs2142791	rs12842811	0.839309	X	46725073	T	C	X:46725073-46725073	C	intron_variant	MODIFIER	SLC9A7	ENSG00000065923	Transcript	ENST00000851998.1	protein_coding	-	2026-01-15	-	-	-	-	-	-	-	-	-	-	-	-
fs_rXCI	SLC9A7	rs2142791	rs5905562	0.838172	X	46730054	T	C	X:46730054-46730054	C	intron_variant	MODIFIER	SLC9A7	ENSG00000065923	Transcript	ENST00000328306.4	protein_coding	-	2026-01-16	-	-	-	-	-	-	-	-	-	-	-	-
fs_rXCI	SLC9A7	rs2142791	rs5905562	0.838172	X	46730054	T	C	X:46730054-46730054	C	upstream_gene_variant	MODIFIER	CHMP5P1	ENSG00000215284	Transcript	ENST00000399931.2	processed_pseudogene	-	-	-	-	-	-	-	-	-	-	-	-	-	-
fs_rXCI	SLC9A7	rs2142791	rs5905562	0.838172	X	46730054	T	C	X:46730054-46730054	C	intron_variant	MODIFIER	SLC9A7	ENSG00000065923	Transcript	ENST00000616978.5	protein_coding	-	2026-01-16	-	-	-	-	-	-	-	-	-	-	-	-
fs_rXCI	SLC9A7	rs2142791	rs5905562	0.838172	X	46730054	T	C	X:46730054-46730054	C	intron_variant	MODIFIER	SLC9A7	ENSG00000065923	Transcript	ENST00000851998.1	protein_coding	-	2026-01-15	-	-	-	-	-	-	-	-	-	-	-	-
fs_rXCI	SLC9A7	rs2142791	rs11796002	0.838172	X	46731825	A	G	X:46731825-46731825	G	intron_variant	MODIFIER	SLC9A7	ENSG00000065923	Transcript	ENST00000328306.4	protein_coding	-	2026-01-16	-	-	-	-	-	-	-	-	-	-	-	-
fs_rXCI	SLC9A7	rs2142791	rs11796002	0.838172	X	46731825	A	G	X:46731825-46731825	G	intron_variant	MODIFIER	SLC9A7	ENSG00000065923	Transcript	ENST00000616978.5	protein_coding	-	2026-01-16	-	-	-	-	-	-	-	-	-	-	-	-
fs_rXCI	SLC9A7	rs2142791	rs11796002	0.838172	X	46731825	A	G	X:46731825-46731825	G	intron_variant	MODIFIER	SLC9A7	ENSG00000065923	Transcript	ENST00000851998.1	protein_coding	-	2026-01-15	-	-	-	-	-	-	-	-	-	-	-	-
fs_rXCI	SLC9A7	rs2142791	rs62593978	0.816883	X	46733623	A	G	X:46733623-46733623	G	intron_variant	MODIFIER	SLC9A7	ENSG00000065923	Transcript	ENST00000328306.4	protein_coding	-	2026-01-16	-	-	-	-	-	-	-	-	-	-	-	-
fs_rXCI	SLC9A7	rs2142791	rs62593978	0.816883	X	46733623	A	G	X:46733623-46733623	G	intron_variant	MODIFIER	SLC9A7	ENSG00000065923	Transcript	ENST00000616978.5	protein_coding	-	2026-01-16	-	-	-	-	-	-	-	-	-	-	-	-
fs_rXCI	SLC9A7	rs2142791	rs62593978	0.816883	X	46733623	A	G	X:46733623-46733623	G	intron_variant	MODIFIER	SLC9A7	ENSG00000065923	Transcript	ENST00000851998.1	protein_coding	-	2026-01-15	-	-	-	-	-	-	-	-	-	-	-	-
fs_rXCI	SLC9A7	rs2142791	rs12845404	0.838698	X	46735459	T	C	X:46735459-46735459	C	intron_variant	MODIFIER	SLC9A7	ENSG00000065923	Transcript	ENST00000328306.4	protein_coding	-	2026-01-16	-	-	-	-	-	-	-	-	-	-	-	-
fs_rXCI	SLC9A7	rs2142791	rs12845404	0.838698	X	46735459	T	C	X:46735459-46735459	C	intron_variant	MODIFIER	SLC9A7	ENSG00000065923	Transcript	ENST00000616978.5	protein_coding	-	2026-01-16	-	-	-	-	-	-	-	-	-	-	-	-
fs_rXCI	SLC9A7	rs2142791	rs12845404	0.838698	X	46735459	T	C	X:46735459-46735459	C	intron_variant	MODIFIER	SLC9A7	ENSG00000065923	Transcript	ENST00000851998.1	protein_coding	-	2026-01-15	-	-	-	-	-	-	-	-	-	-	-	-
fs_rXCI	SLC9A7	rs2142791	rs34578841	0.810479	X	46737768	T	C	X:46737768-46737768	C	intron_variant	MODIFIER	SLC9A7	ENSG00000065923	Transcript	ENST00000328306.4	protein_coding	-	2026-01-16	-	-	-	-	-	-	-	-	-	-	-	-
fs_rXCI	SLC9A7	rs2142791	rs34578841	0.810479	X	46737768	T	C	X:46737768-46737768	C	intron_variant	MODIFIER	SLC9A7	ENSG00000065923	Transcript	ENST00000616978.5	protein_coding	-	2026-01-16	-	-	-	-	-	-	-	-	-	-	-	-
fs_rXCI	SLC9A7	rs2142791	rs34578841	0.810479	X	46737768	T	C	X:46737768-46737768	C	intron_variant	MODIFIER	SLC9A7	ENSG00000065923	Transcript	ENST00000851998.1	protein_coding	-	2026-01-15	-	-	-	-	-	-	-	-	-	-	-	-
fs_rXCI	SLC9A7	rs2142791	rs34578841	0.810479	X	46737768	T	C	X:46737768-46737768	C	regulatory_region_variant	MODIFIER	-	-	RegulatoryFeature	ENSRX_9NJTL	enhancer	-	-	-	-	-	-	-	-	-	-	-	-	-	-
fs_rXCI	SLC9A7	rs2142791	rs4824411	0.815191	X	46739953	G	C	X:46739953-46739953	C	intron_variant	MODIFIER	SLC9A7	ENSG00000065923	Transcript	ENST00000328306.4	protein_coding	-	2026-01-16	-	-	-	-	-	-	-	-	-	-	-	-
fs_rXCI	SLC9A7	rs2142791	rs4824411	0.815191	X	46739953	G	C	X:46739953-46739953	C	intron_variant	MODIFIER	SLC9A7	ENSG00000065923	Transcript	ENST00000616978.5	protein_coding	-	2026-01-16	-	-	-	-	-	-	-	-	-	-	-	-
fs_rXCI	SLC9A7	rs2142791	rs4824411	0.815191	X	46739953	G	C	X:46739953-46739953	C	intron_variant	MODIFIER	SLC9A7	ENSG00000065923	Transcript	ENST00000851998.1	protein_coding	-	2026-01-15	-	-	-	-	-	-	-	-	-	-	-	-
fs_rXCI	SLC9A7	rs2142791	rs5905564	0.836946	X	46744193	T	C	X:46744193-46744193	C	intron_variant	MODIFIER	SLC9A7	ENSG00000065923	Transcript	ENST00000328306.4	protein_coding	-	2026-01-16	-	-	-	-	-	-	-	-	-	-	-	-
fs_rXCI	SLC9A7	rs2142791	rs5905564	0.836946	X	46744193	T	C	X:46744193-46744193	C	intron_variant	MODIFIER	SLC9A7	ENSG00000065923	Transcript	ENST00000616978.5	protein_coding	-	2026-01-16	-	-	-	-	-	-	-	-	-	-	-	-
fs_rXCI	SLC9A7	rs2142791	rs5905564	0.836946	X	46744193	T	C	X:46744193-46744193	C	intron_variant	MODIFIER	SLC9A7	ENSG00000065923	Transcript	ENST00000851998.1	protein_coding	-	2026-01-15	-	-	-	-	-	-	-	-	-	-	-	-
fs_rXCI	SLC9A7	rs2142791	rs4824412	0.814327	X	46745504	C	G	X:46745504-46745504	G	intron_variant	MODIFIER	SLC9A7	ENSG00000065923	Transcript	ENST00000328306.4	protein_coding	-	2026-01-16	-	-	-	-	-	-	-	-	-	-	-	-
fs_rXCI	SLC9A7	rs2142791	rs4824412	0.814327	X	46745504	C	G	X:46745504-46745504	G	intron_variant	MODIFIER	SLC9A7	ENSG00000065923	Transcript	ENST00000616978.5	protein_coding	-	2026-01-16	-	-	-	-	-	-	-	-	-	-	-	-
fs_rXCI	SLC9A7	rs2142791	rs4824412	0.814327	X	46745504	C	G	X:46745504-46745504	G	intron_variant	MODIFIER	SLC9A7	ENSG00000065923	Transcript	ENST00000851998.1	protein_coding	-	2026-01-15	-	-	-	-	-	-	-	-	-	-	-	-
fs_rXCI	SLC9A7	rs2142791	23:46753986:AAAT:A	0.830673	X	46753986	AAAT	A	X:46753986-46753989	-	intron_variant	MODIFIER	SLC9A7	ENSG00000065923	Transcript	ENST00000328306.4	protein_coding	-	2026-01-16	-	-	-	-	-	-	-	-	-	0.364	-0.273144	-
fs_rXCI	SLC9A7	rs2142791	23:46753986:AAAT:A	0.830673	X	46753986	AAAT	A	X:46753986-46753989	-	intron_variant	MODIFIER	SLC9A7	ENSG00000065923	Transcript	ENST00000616978.5	protein_coding	-	2026-01-16	-	-	-	-	-	-	-	-	-	0.364	-0.273144	-
fs_rXCI	SLC9A7	rs2142791	23:46753986:AAAT:A	0.830673	X	46753986	AAAT	A	X:46753986-46753989	-	upstream_gene_variant	MODIFIER	-	ENSG00000306433	Transcript	ENST00000818472.1	lncRNA	-	-	-	-	-	-	-	-	-	-	-	0.364	-0.273144	-
fs_rXCI	SLC9A7	rs2142791	23:46753986:AAAT:A	0.830673	X	46753986	AAAT	A	X:46753986-46753989	-	intron_variant	MODIFIER	SLC9A7	ENSG00000065923	Transcript	ENST00000851998.1	protein_coding	-	2026-01-15	-	-	-	-	-	-	-	-	-	0.364	-0.273144	-
fs_rXCI	SLC9A7	rs2142791	rs61006481	0.827715	X	46754686	T	TA	X:46754686-46754686	A	intron_variant	MODIFIER	SLC9A7	ENSG00000065923	Transcript	ENST00000328306.4	protein_coding	-	2026-01-16	-	-	-	-	-	-	-	-	-	6.508	0.605519	-
fs_rXCI	SLC9A7	rs2142791	rs61006481	0.827715	X	46754686	T	TA	X:46754686-46754686	A	intron_variant	MODIFIER	SLC9A7	ENSG00000065923	Transcript	ENST00000616978.5	protein_coding	-	2026-01-16	-	-	-	-	-	-	-	-	-	6.508	0.605519	-
fs_rXCI	SLC9A7	rs2142791	rs61006481	0.827715	X	46754686	T	TA	X:46754686-46754686	A	upstream_gene_variant	MODIFIER	-	ENSG00000306433	Transcript	ENST00000818472.1	lncRNA	-	-	-	-	-	-	-	-	-	-	-	6.508	0.605519	-
fs_rXCI	SLC9A7	rs2142791	rs61006481	0.827715	X	46754686	T	TA	X:46754686-46754686	A	intron_variant	MODIFIER	SLC9A7	ENSG00000065923	Transcript	ENST00000851998.1	protein_coding	-	2026-01-15	-	-	-	-	-	-	-	-	-	6.508	0.605519	-
fs_rXCI	SLC9A7	rs2142791	rs61006481	0.827715	X	46754686	T	TA	X:46754686-46754686	A	regulatory_region_variant	MODIFIER	-	-	RegulatoryFeature	ENSRX_BC9JB	enhancer	-	-	-	-	-	-	-	-	-	-	-	6.508	0.605519	-
fs_rXCI	SLC9A7	rs2142791	rs2179975	0.826259	X	46755446	G	C	X:46755446-46755446	C	intron_variant	MODIFIER	SLC9A7	ENSG00000065923	Transcript	ENST00000328306.4	protein_coding	-	2026-01-16	-	-	-	-	-	-	-	-	-	2.97	0.271568	-
fs_rXCI	SLC9A7	rs2142791	rs2179975	0.826259	X	46755446	G	C	X:46755446-46755446	C	intron_variant	MODIFIER	SLC9A7	ENSG00000065923	Transcript	ENST00000616978.5	protein_coding	-	2026-01-16	-	-	-	-	-	-	-	-	-	2.97	0.271568	-
fs_rXCI	SLC9A7	rs2142791	rs2179975	0.826259	X	46755446	G	C	X:46755446-46755446	C	upstream_gene_variant	MODIFIER	-	ENSG00000306433	Transcript	ENST00000818472.1	lncRNA	-	-	-	-	-	-	-	-	-	-	-	2.97	0.271568	-
fs_rXCI	SLC9A7	rs2142791	rs2179975	0.826259	X	46755446	G	C	X:46755446-46755446	C	intron_variant	MODIFIER	SLC9A7	ENSG00000065923	Transcript	ENST00000851998.1	protein_coding	-	2026-01-15	-	-	-	-	-	-	-	-	-	2.97	0.271568	-
fs_rXCI	SLC9A7	rs2142791	rs5952939	0.844296	X	46755776	T	C	X:46755776-46755776	C	intron_variant	MODIFIER	SLC9A7	ENSG00000065923	Transcript	ENST00000328306.4	protein_coding	-	2026-01-16	-	-	-	-	-	-	-	-	-	0.663	-0.122719	-
fs_rXCI	SLC9A7	rs2142791	rs5952939	0.844296	X	46755776	T	C	X:46755776-46755776	C	intron_variant	MODIFIER	SLC9A7	ENSG00000065923	Transcript	ENST00000616978.5	protein_coding	-	2026-01-16	-	-	-	-	-	-	-	-	-	0.663	-0.122719	-
fs_rXCI	SLC9A7	rs2142791	rs5952939	0.844296	X	46755776	T	C	X:46755776-46755776	C	upstream_gene_variant	MODIFIER	-	ENSG00000306433	Transcript	ENST00000818472.1	lncRNA	-	-	-	-	-	-	-	-	-	-	-	0.663	-0.122719	-
fs_rXCI	SLC9A7	rs2142791	rs5952939	0.844296	X	46755776	T	C	X:46755776-46755776	C	intron_variant	MODIFIER	SLC9A7	ENSG00000065923	Transcript	ENST00000851998.1	protein_coding	-	2026-01-15	-	-	-	-	-	-	-	-	-	0.663	-0.122719	-
fs_rXCI	SLC9A7	rs2142791	rs5906274	0.844132	X	46756782	C	T	X:46756782-46756782	T	intron_variant	MODIFIER	SLC9A7	ENSG00000065923	Transcript	ENST00000328306.4	protein_coding	-	2026-01-16	-	-	-	-	-	-	-	-	-	1.888	0.14869	-
fs_rXCI	SLC9A7	rs2142791	rs5906274	0.844132	X	46756782	C	T	X:46756782-46756782	T	intron_variant	MODIFIER	SLC9A7	ENSG00000065923	Transcript	ENST00000616978.5	protein_coding	-	2026-01-16	-	-	-	-	-	-	-	-	-	1.888	0.14869	-
fs_rXCI	SLC9A7	rs2142791	rs5906274	0.844132	X	46756782	C	T	X:46756782-46756782	T	upstream_gene_variant	MODIFIER	-	ENSG00000306433	Transcript	ENST00000818472.1	lncRNA	-	-	-	-	-	-	-	-	-	-	-	1.888	0.14869	-
fs_rXCI	SLC9A7	rs2142791	rs5906274	0.844132	X	46756782	C	T	X:46756782-46756782	T	intron_variant	MODIFIER	SLC9A7	ENSG00000065923	Transcript	ENST00000851998.1	protein_coding	-	2026-01-15	-	-	-	-	-	-	-	-	-	1.888	0.14869	-
fs_rXCI	SLC9A7	rs2142791	23:46757754:A:AG	0.834425	X	46757754	A	AG	X:46757754-46757754	G	intron_variant	MODIFIER	SLC9A7	ENSG00000065923	Transcript	ENST00000328306.4	protein_coding	-	2026-01-16	-	-	-	-	-	-	-	-	-	1.495	0.087302	-
fs_rXCI	SLC9A7	rs2142791	23:46757754:A:AG	0.834425	X	46757754	A	AG	X:46757754-46757754	G	intron_variant	MODIFIER	SLC9A7	ENSG00000065923	Transcript	ENST00000616978.5	protein_coding	-	2026-01-16	-	-	-	-	-	-	-	-	-	1.495	0.087302	-
fs_rXCI	SLC9A7	rs2142791	23:46757754:A:AG	0.834425	X	46757754	A	AG	X:46757754-46757754	G	upstream_gene_variant	MODIFIER	-	ENSG00000306433	Transcript	ENST00000818472.1	lncRNA	-	-	-	-	-	-	-	-	-	-	-	1.495	0.087302	-
fs_rXCI	SLC9A7	rs2142791	23:46757754:A:AG	0.834425	X	46757754	A	AG	X:46757754-46757754	G	intron_variant	MODIFIER	SLC9A7	ENSG00000065923	Transcript	ENST00000851998.1	protein_coding	-	2026-01-15	-	-	-	-	-	-	-	-	-	1.495	0.087302	-
fs_rXCI	SLC9A7	rs2142791	23:46757754:A:AG	0.834425	X	46757754	A	AG	X:46757754-46757754	G	regulatory_region_variant	MODIFIER	-	-	RegulatoryFeature	ENSRX_83D56X	enhancer	-	-	-	-	-	-	-	-	-	-	-	1.495	0.087302	-
fs_rXCI	SLC9A7	rs2142791	rs1056846	0.823558	X	46758886	C	G	X:46758886-46758886	G	synonymous_variant	LOW	SLC9A7	ENSG00000065923	Transcript	ENST00000328306.4	protein_coding	2026-01-17	-	170	144	48	A	gcG/gcC	-	-	benign	-	9.009	0.874742	-
fs_rXCI	SLC9A7	rs2142791	rs1056846	0.823558	X	46758886	C	G	X:46758886-46758886	G	synonymous_variant	LOW	SLC9A7	ENSG00000065923	Transcript	ENST00000616978.5	protein_coding	2026-01-17	-	233	144	48	A	gcG/gcC	-	-	benign	-	9.009	0.874742	-
fs_rXCI	SLC9A7	rs2142791	rs1056846	0.823558	X	46758886	C	G	X:46758886-46758886	G	intron_variant,non_coding_transcript_variant	MODIFIER	-	ENSG00000306433	Transcript	ENST00000818472.1	lncRNA	-	2026-01-01	-	-	-	-	-	-	-	benign	-	9.009	0.874742	-
fs_rXCI	SLC9A7	rs2142791	rs1056846	0.823558	X	46758886	C	G	X:46758886-46758886	G	synonymous_variant	LOW	SLC9A7	ENSG00000065923	Transcript	ENST00000851998.1	protein_coding	2026-01-16	-	308	144	48	A	gcG/gcC	-	-	benign	-	9.009	0.874742	-
fs_rXCI	SLC9A7	rs2142791	rs6521150	0.802826	X	46760453	G	A	X:46760453-46760453	A	upstream_gene_variant	MODIFIER	SLC9A7	ENSG00000065923	Transcript	ENST00000328306.4	protein_coding	-	-	-	-	-	-	-	-	-	-	-	1.546	0.095985	-
fs_rXCI	SLC9A7	rs2142791	rs6521150	0.802826	X	46760453	G	A	X:46760453-46760453	A	upstream_gene_variant	MODIFIER	SLC9A7	ENSG00000065923	Transcript	ENST00000616978.5	protein_coding	-	-	-	-	-	-	-	-	-	-	-	1.546	0.095985	-
fs_rXCI	SLC9A7	rs2142791	rs6521150	0.802826	X	46760453	G	A	X:46760453-46760453	A	intron_variant,non_coding_transcript_variant	MODIFIER	-	ENSG00000306433	Transcript	ENST00000818472.1	lncRNA	-	2026-01-01	-	-	-	-	-	-	-	-	-	1.546	0.095985	-
fs_rXCI	SLC9A7	rs2142791	rs6521150	0.802826	X	46760453	G	A	X:46760453-46760453	A	upstream_gene_variant	MODIFIER	SLC9A7	ENSG00000065923	Transcript	ENST00000851998.1	protein_coding	-	-	-	-	-	-	-	-	-	-	-	1.546	0.095985	-
pos_male	DGKK	rs1934189	rs1890601	0.849932	X	50399266	G	A	X:50399266-50399266	A	intron_variant	MODIFIER	DGKK	ENSG00000274588	Transcript	ENST00000611977.2	protein_coding	-	2026-08-27	-	-	-	-	-	-	-	-	-	1.106	0.008396	-
pos_male	DGKK	rs1934189	rs1890601	0.849932	X	50399266	G	A	X:50399266-50399266	A	intron_variant	MODIFIER	DGKK	ENSG00000274588	Transcript	ENST00000924126.1	protein_coding	-	2026-08-26	-	-	-	-	-	-	-	-	-	1.106	0.008396	-
pos_male	DGKK	rs1934189	rs7053160	0.996615	X	50399911	G	A	X:50399911-50399911	A	intron_variant	MODIFIER	DGKK	ENSG00000274588	Transcript	ENST00000611977.2	protein_coding	-	2026-08-27	-	-	-	-	-	-	-	-	-	4.615	0.420358	-
pos_male	DGKK	rs1934189	rs7053160	0.996615	X	50399911	G	A	X:50399911-50399911	A	intron_variant	MODIFIER	DGKK	ENSG00000274588	Transcript	ENST00000924126.1	protein_coding	-	2026-08-26	-	-	-	-	-	-	-	-	-	4.615	0.420358	-
pos_male	DGKK	rs1934189	rs1934191	0.996683	X	50400592	A	T	X:50400592-50400592	T	intron_variant	MODIFIER	DGKK	ENSG00000274588	Transcript	ENST00000611977.2	protein_coding	-	2026-08-27	-	-	-	-	-	-	-	-	-	2.39	0.211493	-
pos_male	DGKK	rs1934189	rs1934191	0.996683	X	50400592	A	T	X:50400592-50400592	T	intron_variant	MODIFIER	DGKK	ENSG00000274588	Transcript	ENST00000924126.1	protein_coding	-	2026-08-26	-	-	-	-	-	-	-	-	-	2.39	0.211493	-
pos_male	DGKK	rs1934189	rs1934190	0.98423	X	50400967	G	C	X:50400967-50400967	C	intron_variant	MODIFIER	DGKK	ENSG00000274588	Transcript	ENST00000611977.2	protein_coding	-	2026-08-27	-	-	-	-	-	-	-	-	-	0.19	-0.440255	-
pos_male	DGKK	rs1934189	rs1934190	0.98423	X	50400967	G	C	X:50400967-50400967	C	intron_variant	MODIFIER	DGKK	ENSG00000274588	Transcript	ENST00000924126.1	protein_coding	-	2026-08-26	-	-	-	-	-	-	-	-	-	0.19	-0.440255	-
pos_male	DGKK	rs1934189	rs4826629	0.926649	X	50401891	G	A	X:50401891-50401891	A	intron_variant	MODIFIER	DGKK	ENSG00000274588	Transcript	ENST00000611977.2	protein_coding	-	2026-07-27	-	-	-	-	-	-	-	-	-	1.584	0.10248	-
pos_male	DGKK	rs1934189	rs4826629	0.926649	X	50401891	G	A	X:50401891-50401891	A	intron_variant	MODIFIER	DGKK	ENSG00000274588	Transcript	ENST00000924126.1	protein_coding	-	2026-07-26	-	-	-	-	-	-	-	-	-	1.584	0.10248	-
pos_male	DGKK	rs1934189	rs12558957	0.985571	X	50402150	A	G	X:50402150-50402150	G	intron_variant	MODIFIER	DGKK	ENSG00000274588	Transcript	ENST00000611977.2	protein_coding	-	2026-07-27	-	-	-	-	-	-	-	-	-	0.604	-0.145815	-
pos_male	DGKK	rs1934189	rs12558957	0.985571	X	50402150	A	G	X:50402150-50402150	G	intron_variant	MODIFIER	DGKK	ENSG00000274588	Transcript	ENST00000924126.1	protein_coding	-	2026-07-26	-	-	-	-	-	-	-	-	-	0.604	-0.145815	-
pos_male	DGKK	rs1934189	rs5961137	0.985506	X	50402598	C	T	X:50402598-50402598	T	intron_variant	MODIFIER	DGKK	ENSG00000274588	Transcript	ENST00000611977.2	protein_coding	-	2026-07-27	-	-	-	-	-	-	-	-	-	2.634	0.237996	-
pos_male	DGKK	rs1934189	rs5961137	0.985506	X	50402598	C	T	X:50402598-50402598	T	intron_variant	MODIFIER	DGKK	ENSG00000274588	Transcript	ENST00000924126.1	protein_coding	-	2026-07-26	-	-	-	-	-	-	-	-	-	2.634	0.237996	-
pos_male	DGKK	rs1934189	rs12558677	0.985506	X	50402793	C	A	X:50402793-50402793	A	intron_variant	MODIFIER	DGKK	ENSG00000274588	Transcript	ENST00000611977.2	protein_coding	-	2026-07-27	-	-	-	-	-	-	-	-	-	4.457	0.406023	-
pos_male	DGKK	rs1934189	rs12558677	0.985506	X	50402793	C	A	X:50402793-50402793	A	intron_variant	MODIFIER	DGKK	ENSG00000274588	Transcript	ENST00000924126.1	protein_coding	-	2026-07-26	-	-	-	-	-	-	-	-	-	4.457	0.406023	-
pos_male	DGKK	rs1934189	rs4143304	0.998917	X	50403572	C	T	X:50403572-50403572	T	synonymous_variant	LOW	DGKK	ENSG00000274588	Transcript	ENST00000611977.2	protein_coding	2026-06-28	-	1251	1104	368	L	ttG/ttA	-	-	-	-	5.445	0.498184	-
pos_male	DGKK	rs1934189	rs4143304	0.998917	X	50403572	C	T	X:50403572-50403572	T	synonymous_variant	LOW	DGKK	ENSG00000274588	Transcript	ENST00000924126.1	protein_coding	2026-06-27	-	1276	1104	368	L	ttG/ttA	-	-	-	-	5.445	0.498184	-
pos_male	DGKK	rs1934189	rs4826630	0.999797	X	50405708	A	G	X:50405708-50405708	G	intron_variant	MODIFIER	DGKK	ENSG00000274588	Transcript	ENST00000611977.2	protein_coding	-	2026-04-27	-	-	-	-	-	-	-	-	-	8.665	0.839645	-
pos_male	DGKK	rs1934189	rs4826630	0.999797	X	50405708	A	G	X:50405708-50405708	G	intron_variant	MODIFIER	DGKK	ENSG00000274588	Transcript	ENST00000924126.1	protein_coding	-	2026-04-26	-	-	-	-	-	-	-	-	-	8.665	0.839645	-
pos_male	DGKK	rs1934189	rs1934189	1	X	50406210	T	C	X:50406210-50406210	C	intron_variant	MODIFIER	DGKK	ENSG00000274588	Transcript	ENST00000611977.2	protein_coding	-	2026-04-27	-	-	-	-	-	-	-	-	-	0.446	-0.221995	-
pos_male	DGKK	rs1934189	rs1934189	1	X	50406210	T	C	X:50406210-50406210	C	intron_variant	MODIFIER	DGKK	ENSG00000274588	Transcript	ENST00000924126.1	protein_coding	-	2026-04-26	-	-	-	-	-	-	-	-	-	0.446	-0.221995	-
pos_male	DGKK	rs1934189	rs1934188	0.928345	X	50406247	G	A	X:50406247-50406247	A	intron_variant	MODIFIER	DGKK	ENSG00000274588	Transcript	ENST00000611977.2	protein_coding	-	2026-04-27	-	-	-	-	-	-	-	-	-	0.339	-0.291195	-
pos_male	DGKK	rs1934189	rs1934188	0.928345	X	50406247	G	A	X:50406247-50406247	A	intron_variant	MODIFIER	DGKK	ENSG00000274588	Transcript	ENST00000924126.1	protein_coding	-	2026-04-26	-	-	-	-	-	-	-	-	-	0.339	-0.291195	-
pos_male	DGKK	rs1934189	rs1934187	0.927762	X	50406504	T	A	X:50406504-50406504	A	intron_variant	MODIFIER	DGKK	ENSG00000274588	Transcript	ENST00000611977.2	protein_coding	-	2026-04-27	-	-	-	-	-	-	-	-	-	2.487	0.222327	-
pos_male	DGKK	rs1934189	rs1934187	0.927762	X	50406504	T	A	X:50406504-50406504	A	intron_variant	MODIFIER	DGKK	ENSG00000274588	Transcript	ENST00000924126.1	protein_coding	-	2026-04-26	-	-	-	-	-	-	-	-	-	2.487	0.222327	-
pos_male	DGKK	rs1934189	rs35334917	0.927697	X	50407038	CAT	C	X:50407038-50407040	-	intron_variant	MODIFIER	DGKK	ENSG00000274588	Transcript	ENST00000611977.2	protein_coding	-	2026-04-27	-	-	-	-	-	-	-	-	-	0.238	-0.381218	-
pos_male	DGKK	rs1934189	rs35334917	0.927697	X	50407038	CAT	C	X:50407038-50407040	-	intron_variant	MODIFIER	DGKK	ENSG00000274588	Transcript	ENST00000924126.1	protein_coding	-	2026-04-26	-	-	-	-	-	-	-	-	-	0.238	-0.381218	-
pos_male	DGKK	rs1934189	rs12012478	0.989071	X	50408663	A	G	X:50408663-50408663	G	intron_variant	MODIFIER	DGKK	ENSG00000274588	Transcript	ENST00000611977.2	protein_coding	-	2026-04-27	-	-	-	-	-	-	-	-	-	0.402	-0.248133	-
pos_male	DGKK	rs1934189	rs12012478	0.989071	X	50408663	A	G	X:50408663-50408663	G	intron_variant	MODIFIER	DGKK	ENSG00000274588	Transcript	ENST00000924126.1	protein_coding	-	2026-04-26	-	-	-	-	-	-	-	-	-	0.402	-0.248133	-
pos_male	DGKK	rs1934189	rs11091748	0.985045	X	50414986	A	G	X:50414986-50414986	G	intron_variant	MODIFIER	DGKK	ENSG00000274588	Transcript	ENST00000611977.2	protein_coding	-	2026-04-27	-	-	-	-	-	-	-	-	-	0.367	-0.27087	-
pos_male	DGKK	rs1934189	rs11091748	0.985045	X	50414986	A	G	X:50414986-50414986	G	intron_variant	MODIFIER	DGKK	ENSG00000274588	Transcript	ENST00000924126.1	protein_coding	-	2026-04-26	-	-	-	-	-	-	-	-	-	0.367	-0.27087	-
pos_male	DGKK	rs1934189	rs10126471	0.926844	X	50422649	T	A	X:50422649-50422649	A	intron_variant	MODIFIER	DGKK	ENSG00000274588	Transcript	ENST00000611977.2	protein_coding	-	2026-02-27	-	-	-	-	-	-	-	-	-	14.66	1.58188	-
pos_male	DGKK	rs1934189	rs10126471	0.926844	X	50422649	T	A	X:50422649-50422649	A	intron_variant	MODIFIER	DGKK	ENSG00000274588	Transcript	ENST00000924126.1	protein_coding	-	2026-02-26	-	-	-	-	-	-	-	-	-	14.66	1.58188	-
pos_male	DGKK	rs1934189	rs9969978	0.926596	X	50425307	G	C	X:50425307-50425307	C	intron_variant	MODIFIER	DGKK	ENSG00000274588	Transcript	ENST00000611977.2	protein_coding	-	2026-01-27	-	-	-	-	-	-	-	-	-	0.36	-0.275946	-
pos_male	DGKK	rs1934189	rs9969978	0.926596	X	50425307	G	C	X:50425307-50425307	C	intron_variant	MODIFIER	DGKK	ENSG00000274588	Transcript	ENST00000924126.1	protein_coding	-	2026-01-26	-	-	-	-	-	-	-	-	-	0.36	-0.275946	-
pos_male	DGKK	rs1934189	rs9969946	0.963892	X	50425358	T	A	X:50425358-50425358	A	intron_variant	MODIFIER	DGKK	ENSG00000274588	Transcript	ENST00000611977.2	protein_coding	-	2026-01-27	-	-	-	-	-	-	-	-	-	0.04	-0.861804	-
pos_male	DGKK	rs1934189	rs9969946	0.963892	X	50425358	T	A	X:50425358-50425358	A	intron_variant	MODIFIER	DGKK	ENSG00000274588	Transcript	ENST00000924126.1	protein_coding	-	2026-01-26	-	-	-	-	-	-	-	-	-	0.04	-0.861804	-
pos_male	DGKK	rs1934189	rs4826631	0.925713	X	50428430	T	C	X:50428430-50428430	C	intron_variant	MODIFIER	DGKK	ENSG00000274588	Transcript	ENST00000611977.2	protein_coding	-	2026-01-27	-	-	-	-	-	-	-	-	-	8.354	0.807291	-
pos_male	DGKK	rs1934189	rs4826631	0.925713	X	50428430	T	C	X:50428430-50428430	C	intron_variant	MODIFIER	DGKK	ENSG00000274588	Transcript	ENST00000924126.1	protein_coding	-	2026-01-26	-	-	-	-	-	-	-	-	-	8.354	0.807291	-
pos_male	DGKK	rs1934189	rs5961181	0.982094	X	50432857	A	C	X:50432857-50432857	C	intron_variant	MODIFIER	DGKK	ENSG00000274588	Transcript	ENST00000611977.2	protein_coding	-	2026-01-27	-	-	-	-	-	-	-	-	-	0.094	-0.627863	-
pos_male	DGKK	rs1934189	rs5961181	0.982094	X	50432857	A	C	X:50432857-50432857	C	intron_variant	MODIFIER	DGKK	ENSG00000274588	Transcript	ENST00000924126.1	protein_coding	-	2026-01-26	-	-	-	-	-	-	-	-	-	0.094	-0.627863	-
neg_male	DGKK	rs5961181	rs1934183	0.85665	X	50438016	A	C	X:50438016-50438016	C	intron_variant	MODIFIER	DGKK	ENSG00000274588	Transcript	ENST00000611977.2	protein_coding	-	2026-01-27	-	-	-	-	-	-	-	-	-	0.558	-0.165888	-
neg_male	DGKK	rs5961181	rs1934183	0.85665	X	50438016	A	C	X:50438016-50438016	C	intron_variant	MODIFIER	DGKK	ENSG00000274588	Transcript	ENST00000924126.1	protein_coding	-	2026-01-26	-	-	-	-	-	-	-	-	-	0.558	-0.165888	-
pos_male	DGKK	rs1934189	rs1934179	0.882606	X	50439186	G	A	X:50439186-50439186	A	intron_variant	MODIFIER	DGKK	ENSG00000274588	Transcript	ENST00000611977.2	protein_coding	-	2026-01-27	-	-	-	-	-	-	-	-	-	2.439	0.217006	-
pos_male	DGKK	rs1934189	rs1934179	0.882606	X	50439186	G	A	X:50439186-50439186	A	intron_variant	MODIFIER	DGKK	ENSG00000274588	Transcript	ENST00000924126.1	protein_coding	-	2026-01-26	-	-	-	-	-	-	-	-	-	2.439	0.217006	-
neg_male	DGKK	rs5961181	rs1934162	0.87901	X	50442869	C	T	X:50442869-50442869	T	intron_variant	MODIFIER	DGKK	ENSG00000274588	Transcript	ENST00000611977.2	protein_coding	-	2026-01-27	-	-	-	-	-	-	-	-	-	1.319	0.054418	-
neg_male	DGKK	rs5961181	rs1934162	0.87901	X	50442869	C	T	X:50442869-50442869	T	intron_variant	MODIFIER	DGKK	ENSG00000274588	Transcript	ENST00000924126.1	protein_coding	-	2026-01-26	-	-	-	-	-	-	-	-	-	1.319	0.054418	-
pos_male	DGKK	rs1934189	rs12011426	0.87869	X	50444208	C	T	X:50444208-50444208	T	intron_variant	MODIFIER	DGKK	ENSG00000274588	Transcript	ENST00000611977.2	protein_coding	-	2026-01-27	-	-	-	-	-	-	-	-	-	2.253	0.195625	-
pos_male	DGKK	rs1934189	rs12011426	0.87869	X	50444208	C	T	X:50444208-50444208	T	intron_variant	MODIFIER	DGKK	ENSG00000274588	Transcript	ENST00000924126.1	protein_coding	-	2026-01-26	-	-	-	-	-	-	-	-	-	2.253	0.195625	-
neg_male	DGKK	rs5961181	rs12559262	0.875719	X	50444917	A	G	X:50444917-50444917	G	intron_variant	MODIFIER	DGKK	ENSG00000274588	Transcript	ENST00000611977.2	protein_coding	-	2026-01-27	-	-	-	-	-	-	-	-	-	0.292	-0.329035	-
neg_male	DGKK	rs5961181	rs12559262	0.875719	X	50444917	A	G	X:50444917-50444917	G	intron_variant	MODIFIER	DGKK	ENSG00000274588	Transcript	ENST00000924126.1	protein_coding	-	2026-01-26	-	-	-	-	-	-	-	-	-	0.292	-0.329035	-
pos_male	DGKK	rs1934189	rs7879370	0.878561	X	50446174	T	C	X:50446174-50446174	C	intron_variant	MODIFIER	DGKK	ENSG00000274588	Transcript	ENST00000611977.2	protein_coding	-	2026-01-27	-	-	-	-	-	-	-	-	-	5.44	0.49774	-
pos_male	DGKK	rs1934189	rs7879370	0.878561	X	50446174	T	C	X:50446174-50446174	C	intron_variant	MODIFIER	DGKK	ENSG00000274588	Transcript	ENST00000924126.1	protein_coding	-	2026-01-26	-	-	-	-	-	-	-	-	-	5.44	0.49774	-
pos_male	DGKK	rs1934189	rs56098773	0.878561	X	50446232	A	G	X:50446232-50446232	G	intron_variant	MODIFIER	DGKK	ENSG00000274588	Transcript	ENST00000611977.2	protein_coding	-	2026-01-27	-	-	-	-	-	-	-	-	-	4.429	0.403485	-
pos_male	DGKK	rs1934189	rs56098773	0.878561	X	50446232	A	G	X:50446232-50446232	G	intron_variant	MODIFIER	DGKK	ENSG00000274588	Transcript	ENST00000924126.1	protein_coding	-	2026-01-26	-	-	-	-	-	-	-	-	-	4.429	0.403485	-
neg_male	DGKK	rs5961181	rs112244578	0.875719	X	50446235	G	C	X:50446235-50446235	C	intron_variant	MODIFIER	DGKK	ENSG00000274588	Transcript	ENST00000611977.2	protein_coding	-	2026-01-27	-	-	-	-	-	-	-	-	-	2.232	0.193157	-
neg_male	DGKK	rs5961181	rs112244578	0.875719	X	50446235	G	C	X:50446235-50446235	C	intron_variant	MODIFIER	DGKK	ENSG00000274588	Transcript	ENST00000924126.1	protein_coding	-	2026-01-26	-	-	-	-	-	-	-	-	-	2.232	0.193157	-
neg_male	DGKK	rs5961181	rs10218009	0.874506	X	50447731	T	A	X:50447731-50447731	A	intron_variant	MODIFIER	DGKK	ENSG00000274588	Transcript	ENST00000611977.2	protein_coding	-	2026-01-27	-	-	-	-	-	-	-	-	-	2.286	0.199582	-
neg_male	DGKK	rs5961181	rs10218009	0.874506	X	50447731	T	A	X:50447731-50447731	A	intron_variant	MODIFIER	DGKK	ENSG00000274588	Transcript	ENST00000924126.1	protein_coding	-	2026-01-26	-	-	-	-	-	-	-	-	-	2.286	0.199582	-
pos_male	DGKK	rs1934189	rs1934177	0.878494	X	50448593	G	A	X:50448593-50448593	A	intron_variant	MODIFIER	DGKK	ENSG00000274588	Transcript	ENST00000611977.2	protein_coding	-	2026-01-27	-	-	-	-	-	-	-	-	-	4.34	0.395557	-
pos_male	DGKK	rs1934189	rs1934177	0.878494	X	50448593	G	A	X:50448593-50448593	A	intron_variant	MODIFIER	DGKK	ENSG00000274588	Transcript	ENST00000924126.1	protein_coding	-	2026-01-26	-	-	-	-	-	-	-	-	-	4.34	0.395557	-
neg_male	DGKK	rs5961181	rs1934176	0.875323	X	50450910	A	G	X:50450910-50450910	G	intron_variant	MODIFIER	DGKK	ENSG00000274588	Transcript	ENST00000611977.2	protein_coding	-	2026-01-27	-	-	-	-	-	-	-	-	-	2.237	0.193723	-
neg_male	DGKK	rs5961181	rs1934176	0.875323	X	50450910	A	G	X:50450910-50450910	G	intron_variant	MODIFIER	DGKK	ENSG00000274588	Transcript	ENST00000924126.1	protein_coding	-	2026-01-26	-	-	-	-	-	-	-	-	-	2.237	0.193723	-
neg_male	DGKK	rs5961181	rs1934175	0.871936	X	50451284	A	G	X:50451284-50451284	G	intron_variant	MODIFIER	DGKK	ENSG00000274588	Transcript	ENST00000611977.2	protein_coding	-	2026-01-27	-	-	-	-	-	-	-	-	-	2.071	0.173159	-
neg_male	DGKK	rs5961181	rs1934175	0.871936	X	50451284	A	G	X:50451284-50451284	G	intron_variant	MODIFIER	DGKK	ENSG00000274588	Transcript	ENST00000924126.1	protein_coding	-	2026-01-26	-	-	-	-	-	-	-	-	-	2.071	0.173159	-
neg_male	DGKK	rs5961181	rs1934174	0.872114	X	50451532	T	C	X:50451532-50451532	C	intron_variant	MODIFIER	DGKK	ENSG00000274588	Transcript	ENST00000611977.2	protein_coding	-	2026-01-27	-	-	-	-	-	-	-	-	-	0.662	-0.123048	-
neg_male	DGKK	rs5961181	rs1934174	0.872114	X	50451532	T	C	X:50451532-50451532	C	intron_variant	MODIFIER	DGKK	ENSG00000274588	Transcript	ENST00000924126.1	protein_coding	-	2026-01-26	-	-	-	-	-	-	-	-	-	0.662	-0.123048	-
neg_male	DGKK	rs5961181	rs1934173	0.872114	X	50451585	T	G	X:50451585-50451585	G	intron_variant	MODIFIER	DGKK	ENSG00000274588	Transcript	ENST00000611977.2	protein_coding	-	2026-01-27	-	-	-	-	-	-	-	-	-	6.775	0.6339	-
neg_male	DGKK	rs5961181	rs1934173	0.872114	X	50451585	T	G	X:50451585-50451585	G	intron_variant	MODIFIER	DGKK	ENSG00000274588	Transcript	ENST00000924126.1	protein_coding	-	2026-01-26	-	-	-	-	-	-	-	-	-	6.775	0.6339	-
pos_male	DGKK	rs1934189	rs1934172	0.874924	X	50451698	C	G	X:50451698-50451698	G	intron_variant	MODIFIER	DGKK	ENSG00000274588	Transcript	ENST00000611977.2	protein_coding	-	2026-01-27	-	-	-	-	-	-	-	-	-	1.69	0.119399	-
pos_male	DGKK	rs1934189	rs1934172	0.874924	X	50451698	C	G	X:50451698-50451698	G	intron_variant	MODIFIER	DGKK	ENSG00000274588	Transcript	ENST00000924126.1	protein_coding	-	2026-01-26	-	-	-	-	-	-	-	-	-	1.69	0.119399	-
pos_male	DGKK	rs1934189	rs1934171	0.874924	X	50451712	C	T	X:50451712-50451712	T	intron_variant	MODIFIER	DGKK	ENSG00000274588	Transcript	ENST00000611977.2	protein_coding	-	2026-01-27	-	-	-	-	-	-	-	-	-	0.177	-0.459702	-
pos_male	DGKK	rs1934189	rs1934171	0.874924	X	50451712	C	T	X:50451712-50451712	T	intron_variant	MODIFIER	DGKK	ENSG00000274588	Transcript	ENST00000924126.1	protein_coding	-	2026-01-26	-	-	-	-	-	-	-	-	-	0.177	-0.459702	-
pos_male	DGKK	rs1934189	rs7885207	0.874998	X	50453397	C	A	X:50453397-50453397	A	intron_variant	MODIFIER	DGKK	ENSG00000274588	Transcript	ENST00000611977.2	protein_coding	-	2026-01-27	-	-	-	-	-	-	-	-	-	0.201	-0.425126	-
pos_male	DGKK	rs1934189	rs7885207	0.874998	X	50453397	C	A	X:50453397-50453397	A	intron_variant	MODIFIER	DGKK	ENSG00000274588	Transcript	ENST00000924126.1	protein_coding	-	2026-01-26	-	-	-	-	-	-	-	-	-	0.201	-0.425126	-
neg_male	DGKK	rs5961181	23:50453993:TA:T	0.870069	X	50453993	TA	T	X:50453993-50453994	-	intron_variant	MODIFIER	DGKK	ENSG00000274588	Transcript	ENST00000611977.2	protein_coding	-	2026-01-27	-	-	-	-	-	-	-	-	-	0.563	-0.16369	-
neg_male	DGKK	rs5961181	23:50453993:TA:T	0.870069	X	50453993	TA	T	X:50453993-50453994	-	intron_variant	MODIFIER	DGKK	ENSG00000274588	Transcript	ENST00000924126.1	protein_coding	-	2026-01-26	-	-	-	-	-	-	-	-	-	0.563	-0.16369	-
pos_male	DGKK	rs1934189	rs4826632	0.874998	X	50454263	G	T	X:50454263-50454263	T	intron_variant	MODIFIER	DGKK	ENSG00000274588	Transcript	ENST00000611977.2	protein_coding	-	2026-01-27	-	-	-	-	-	-	-	-	-	7.926	0.760518	-
pos_male	DGKK	rs1934189	rs4826632	0.874998	X	50454263	G	T	X:50454263-50454263	T	intron_variant	MODIFIER	DGKK	ENSG00000274588	Transcript	ENST00000924126.1	protein_coding	-	2026-01-26	-	-	-	-	-	-	-	-	-	7.926	0.760518	-
neg_male	DGKK	rs5961181	rs1934169	0.87225	X	50454528	C	A	X:50454528-50454528	A	intron_variant	MODIFIER	DGKK	ENSG00000274588	Transcript	ENST00000611977.2	protein_coding	-	2026-01-27	-	-	-	-	-	-	-	-	-	1.102	0.007504	-
neg_male	DGKK	rs5961181	rs1934169	0.87225	X	50454528	C	A	X:50454528-50454528	A	intron_variant	MODIFIER	DGKK	ENSG00000274588	Transcript	ENST00000924126.1	protein_coding	-	2026-01-26	-	-	-	-	-	-	-	-	-	1.102	0.007504	-
neg_male	DGKK	rs5961181	rs1934168	0.871404	X	50454936	A	G	X:50454936-50454936	G	intron_variant	MODIFIER	DGKK	ENSG00000274588	Transcript	ENST00000611977.2	protein_coding	-	2026-01-27	-	-	-	-	-	-	-	-	-	0.433	-0.229273	-
neg_male	DGKK	rs5961181	rs1934168	0.871404	X	50454936	A	G	X:50454936-50454936	G	intron_variant	MODIFIER	DGKK	ENSG00000274588	Transcript	ENST00000924126.1	protein_coding	-	2026-01-26	-	-	-	-	-	-	-	-	-	0.433	-0.229273	-
neg_male	DGKK	rs5961181	rs7889880	0.870447	X	50457386	T	C	X:50457386-50457386	C	intron_variant	MODIFIER	DGKK	ENSG00000274588	Transcript	ENST00000611977.2	protein_coding	-	2026-01-27	-	-	-	-	-	-	-	-	-	1.437	0.076827	-
neg_male	DGKK	rs5961181	rs7889880	0.870447	X	50457386	T	C	X:50457386-50457386	C	intron_variant	MODIFIER	DGKK	ENSG00000274588	Transcript	ENST00000924126.1	protein_coding	-	2026-01-26	-	-	-	-	-	-	-	-	-	1.437	0.076827	-
neg_male	DGKK	rs5961181	rs4826633	0.871284	X	50458506	C	T	X:50458506-50458506	T	intron_variant	MODIFIER	DGKK	ENSG00000274588	Transcript	ENST00000611977.2	protein_coding	-	2026-01-27	-	-	-	-	-	-	-	-	-	0.939	-0.034204	-
neg_male	DGKK	rs5961181	rs4826633	0.871284	X	50458506	C	T	X:50458506-50458506	T	intron_variant	MODIFIER	DGKK	ENSG00000274588	Transcript	ENST00000924126.1	protein_coding	-	2026-01-26	-	-	-	-	-	-	-	-	-	0.939	-0.034204	-
neg_male	DGKK	rs5961181	rs17281468	0.870437	X	50459257	A	G	X:50459257-50459257	G	intron_variant	MODIFIER	DGKK	ENSG00000274588	Transcript	ENST00000611977.2	protein_coding	-	2026-01-27	-	-	-	-	-	-	-	-	-	1.644	0.112127	-
neg_male	DGKK	rs5961181	rs17281468	0.870437	X	50459257	A	G	X:50459257-50459257	G	intron_variant	MODIFIER	DGKK	ENSG00000274588	Transcript	ENST00000924126.1	protein_coding	-	2026-01-26	-	-	-	-	-	-	-	-	-	1.644	0.112127	-
neg_male	DGKK	rs5961181	rs6521850	0.870437	X	50459536	G	A	X:50459536-50459536	A	intron_variant	MODIFIER	DGKK	ENSG00000274588	Transcript	ENST00000611977.2	protein_coding	-	2026-01-27	-	-	-	-	-	-	-	-	-	1.449	0.079113	-
neg_male	DGKK	rs5961181	rs6521850	0.870437	X	50459536	G	A	X:50459536-50459536	A	intron_variant	MODIFIER	DGKK	ENSG00000274588	Transcript	ENST00000924126.1	protein_coding	-	2026-01-26	-	-	-	-	-	-	-	-	-	1.449	0.079113	-
pos_male	DGKK	rs1934189	rs2211122	0.863669	X	50459752	T	C	X:50459752-50459752	C	intron_variant	MODIFIER	DGKK	ENSG00000274588	Transcript	ENST00000611977.2	protein_coding	-	2026-01-27	-	-	-	-	-	-	-	-	-	2.786	0.253531	-
pos_male	DGKK	rs1934189	rs2211122	0.863669	X	50459752	T	C	X:50459752-50459752	C	intron_variant	MODIFIER	DGKK	ENSG00000274588	Transcript	ENST00000924126.1	protein_coding	-	2026-01-26	-	-	-	-	-	-	-	-	-	2.786	0.253531	-
neg_male	DGKK	rs5961181	rs4554617	0.85648	X	50460404	A	C	X:50460404-50460404	C	intron_variant	MODIFIER	DGKK	ENSG00000274588	Transcript	ENST00000611977.2	protein_coding	-	2026-01-27	-	-	-	-	-	-	-	-	-	1.557	0.097852	-
neg_male	DGKK	rs5961181	rs4554617	0.85648	X	50460404	A	C	X:50460404-50460404	C	intron_variant	MODIFIER	DGKK	ENSG00000274588	Transcript	ENST00000924126.1	protein_coding	-	2026-01-26	-	-	-	-	-	-	-	-	-	1.557	0.097852	-
neg_male	DGKK	rs5961181	rs5961183	0.853772	X	50462757	T	C	X:50462757-50462757	C	intron_variant	MODIFIER	DGKK	ENSG00000274588	Transcript	ENST00000611977.2	protein_coding	-	2026-01-27	-	-	-	-	-	-	-	-	-	8.344	0.806232	-
neg_male	DGKK	rs5961181	rs5961183	0.853772	X	50462757	T	C	X:50462757-50462757	C	intron_variant	MODIFIER	DGKK	ENSG00000274588	Transcript	ENST00000924126.1	protein_coding	-	2026-01-26	-	-	-	-	-	-	-	-	-	8.344	0.806232	-
neg_male	DGKK	rs5961181	rs7064725	0.814799	X	50466163	T	C	X:50466163-50466163	C	intron_variant	MODIFIER	DGKK	ENSG00000274588	Transcript	ENST00000611977.2	protein_coding	-	2026-01-27	-	-	-	-	-	-	-	-	-	4.206	0.383514	-
neg_male	DGKK	rs5961181	rs7064725	0.814799	X	50466163	T	C	X:50466163-50466163	C	intron_variant	MODIFIER	DGKK	ENSG00000274588	Transcript	ENST00000924126.1	protein_coding	-	2026-01-26	-	-	-	-	-	-	-	-	-	4.206	0.383514	-
neg_male	DGKK	rs5961181	rs7876567	0.807501	X	50468742	C	T	X:50468742-50468742	T	intron_variant	MODIFIER	DGKK	ENSG00000274588	Transcript	ENST00000611977.2	protein_coding	-	2026-01-27	-	-	-	-	-	-	-	-	-	0.223	-0.398443	-
neg_male	DGKK	rs5961181	rs7876567	0.807501	X	50468742	C	T	X:50468742-50468742	T	intron_variant	MODIFIER	DGKK	ENSG00000274588	Transcript	ENST00000924126.1	protein_coding	-	2026-01-26	-	-	-	-	-	-	-	-	-	0.223	-0.398443	-
pos_male	CPXCR1	rs3128266	rs5941719	0.915762	X	88742066	G	A	X:88742066-88742066	A	intergenic_variant	MODIFIER	-	-	-	-	-	-	-	-	-	-	-	-	-	-	-	-	-	-	-
pos_male	CPXCR1	rs3128266	rs4893142	0.922847	X	88745333	T	C	X:88745333-88745333	C	upstream_gene_variant	MODIFIER	CPXCR1	ENSG00000147183	Transcript	ENST00000276127.9	protein_coding	-	-	-	-	-	-	-	-	-	-	-	-	-	-
pos_male	CPXCR1	rs3128266	rs4893142	0.922847	X	88745333	T	C	X:88745333-88745333	C	upstream_gene_variant	MODIFIER	CPXCR1	ENSG00000147183	Transcript	ENST00000373111.5	protein_coding	-	-	-	-	-	-	-	-	-	-	-	-	-	-
pos_male	CPXCR1	rs3128266	rs4893142	0.922847	X	88745333	T	C	X:88745333-88745333	C	upstream_gene_variant	MODIFIER	CPXCR1	ENSG00000147183	Transcript	ENST00000614120.1	protein_coding	-	-	-	-	-	-	-	-	-	-	-	-	-	-
pos_male	CPXCR1	rs3128266	rs4893243	0.923346	X	88746031	C	T	X:88746031-88746031	T	upstream_gene_variant	MODIFIER	CPXCR1	ENSG00000147183	Transcript	ENST00000276127.9	protein_coding	-	-	-	-	-	-	-	-	-	-	-	-	-	-
pos_male	CPXCR1	rs3128266	rs4893243	0.923346	X	88746031	C	T	X:88746031-88746031	T	upstream_gene_variant	MODIFIER	CPXCR1	ENSG00000147183	Transcript	ENST00000373111.5	protein_coding	-	-	-	-	-	-	-	-	-	-	-	-	-	-
pos_male	CPXCR1	rs3128266	rs4893243	0.923346	X	88746031	C	T	X:88746031-88746031	T	upstream_gene_variant	MODIFIER	CPXCR1	ENSG00000147183	Transcript	ENST00000614120.1	protein_coding	-	-	-	-	-	-	-	-	-	-	-	-	-	-
pos_male	CPXCR1	rs3128266	rs5940915	0.941606	X	88753422	C	A	X:88753422-88753422	A	synonymous_variant	LOW	CPXCR1	ENSG00000147183	Transcript	ENST00000276127.9	protein_coding	2026-03-03	-	267	8	3	Y	tAt/tAt	-	-	-	-	-	-	-
pos_male	CPXCR1	rs3128266	rs5940915	0.941606	X	88753422	C	A	X:88753422-88753422	A	synonymous_variant	LOW	CPXCR1	ENSG00000147183	Transcript	ENST00000373111.5	protein_coding	2026-03-03	-	219	8	3	Y	tAt/tAt	-	-	-	-	-	-	-
pos_male	CPXCR1	rs3128266	rs5940915	0.941606	X	88753422	C	A	X:88753422-88753422	A	synonymous_variant	LOW	CPXCR1	ENSG00000147183	Transcript	ENST00000614120.1	protein_coding	2026-02-02	-	122	8	3	Y	tAt/tAt	-	-	-	-	-	-	-
pos_male	CPXCR1	rs3128266	rs5984613	0.941088	X	88754321	G	A	X:88754321-88754321	A	3_prime_UTR_variant	MODIFIER	CPXCR1	ENSG00000147183	Transcript	ENST00000276127.9	protein_coding	2026-03-03	-	1166	-	-	-	-	-	-	-	-	-	-	-
pos_male	CPXCR1	rs3128266	rs5984613	0.941088	X	88754321	G	A	X:88754321-88754321	A	3_prime_UTR_variant	MODIFIER	CPXCR1	ENSG00000147183	Transcript	ENST00000373111.5	protein_coding	2026-03-03	-	1118	-	-	-	-	-	-	-	-	-	-	-
pos_male	CPXCR1	rs3128266	rs5984613	0.941088	X	88754321	G	A	X:88754321-88754321	A	3_prime_UTR_variant	MODIFIER	CPXCR1	ENSG00000147183	Transcript	ENST00000614120.1	protein_coding	2026-02-02	-	1021	-	-	-	-	-	-	-	-	-	-	-
pos_male	CPXCR1	rs3128266	rs5984617	0.941738	X	88755768	C	T	X:88755768-88755768	T	downstream_gene_variant	MODIFIER	CPXCR1	ENSG00000147183	Transcript	ENST00000276127.9	protein_coding	-	-	-	-	-	-	-	-	-	-	-	-	-	-
pos_male	CPXCR1	rs3128266	rs5984617	0.941738	X	88755768	C	T	X:88755768-88755768	T	downstream_gene_variant	MODIFIER	CPXCR1	ENSG00000147183	Transcript	ENST00000373111.5	protein_coding	-	-	-	-	-	-	-	-	-	-	-	-	-	-
pos_male	CPXCR1	rs3128266	rs5984617	0.941738	X	88755768	C	T	X:88755768-88755768	T	downstream_gene_variant	MODIFIER	CPXCR1	ENSG00000147183	Transcript	ENST00000614120.1	protein_coding	-	-	-	-	-	-	-	-	-	-	-	-	-	-
pos_male	CPXCR1	rs3128266	rs2887812	0.942623	X	88756406	A	C	X:88756406-88756406	C	downstream_gene_variant	MODIFIER	CPXCR1	ENSG00000147183	Transcript	ENST00000276127.9	protein_coding	-	-	-	-	-	-	-	-	-	-	-	-	-	-
pos_male	CPXCR1	rs3128266	rs2887812	0.942623	X	88756406	A	C	X:88756406-88756406	C	downstream_gene_variant	MODIFIER	CPXCR1	ENSG00000147183	Transcript	ENST00000373111.5	protein_coding	-	-	-	-	-	-	-	-	-	-	-	-	-	-
pos_male	CPXCR1	rs3128266	rs2887812	0.942623	X	88756406	A	C	X:88756406-88756406	C	downstream_gene_variant	MODIFIER	CPXCR1	ENSG00000147183	Transcript	ENST00000614120.1	protein_coding	-	-	-	-	-	-	-	-	-	-	-	-	-	-
pos_male	CPXCR1	rs3128266	rs60992901	0.942283	X	88758681	C	CATGAAAGAGCCAG	X:88758681-88758681	ATGAAAGAGCCAG	downstream_gene_variant	MODIFIER	CPXCR1	ENSG00000147183	Transcript	ENST00000276127.9	protein_coding	-	-	-	-	-	-	-	-	-	-	-	-	-	-
pos_male	CPXCR1	rs3128266	rs60992901	0.942283	X	88758681	C	CATGAAAGAGCCAG	X:88758681-88758681	ATGAAAGAGCCAG	downstream_gene_variant	MODIFIER	CPXCR1	ENSG00000147183	Transcript	ENST00000373111.5	protein_coding	-	-	-	-	-	-	-	-	-	-	-	-	-	-
pos_male	CPXCR1	rs3128266	rs60992901	0.942283	X	88758681	C	CATGAAAGAGCCAG	X:88758681-88758681	ATGAAAGAGCCAG	downstream_gene_variant	MODIFIER	CPXCR1	ENSG00000147183	Transcript	ENST00000614120.1	protein_coding	-	-	-	-	-	-	-	-	-	-	-	-	-	-
pos_male	CPXCR1	rs3128266	rs5940936	0.94268	X	88760597	G	A	X:88760597-88760597	A	intergenic_variant	MODIFIER	-	-	-	-	-	-	-	-	-	-	-	-	-	-	-	-	-	-	-
pos_male	CPXCR1	rs3128266	rs4311816	0.942146	X	88763647	A	G	X:88763647-88763647	G	intergenic_variant	MODIFIER	-	-	-	-	-	-	-	-	-	-	-	-	-	-	-	-	-	-	-
pos_male	CPXCR1	rs3128266	rs5940944	0.94268	X	88766593	A	G	X:88766593-88766593	G	intergenic_variant	MODIFIER	-	-	-	-	-	-	-	-	-	-	-	-	-	-	-	-	-	-	-
pos_male	CPXCR1	rs3128266	rs5984658	0.932925	X	88770077	A	G	X:88770077-88770077	G	intergenic_variant	MODIFIER	-	-	-	-	-	-	-	-	-	-	-	-	-	-	-	-	-	-	-
pos_male	CPXCR1	rs3128266	rs4893265	0.94282	X	88773743	C	T	X:88773743-88773743	T	intergenic_variant	MODIFIER	-	-	-	-	-	-	-	-	-	-	-	-	-	-	-	-	-	-	-
pos_male	CPXCR1	rs3128266	rs5940953	0.946567	X	88774849	T	C	X:88774849-88774849	C	intergenic_variant	MODIFIER	-	-	-	-	-	-	-	-	-	-	-	-	-	-	-	-	-	-	-
pos_male	CPXCR1	rs3128266	rs3128255	0.946824	X	88775194	C	T	X:88775194-88775194	T	intergenic_variant	MODIFIER	-	-	-	-	-	-	-	-	-	-	-	-	-	-	-	-	-	-	-
pos_male	CPXCR1	rs3128266	rs5984729	0.949635	X	88787281	T	C	X:88787281-88787281	C	intergenic_variant	MODIFIER	-	-	-	-	-	-	-	-	-	-	-	-	-	-	-	-	-	-	-
pos_male	CPXCR1	rs3128266	23:88788570:G:GT	0.948076	X	88788570	G	GT	X:88788570-88788570	T	intergenic_variant	MODIFIER	-	-	-	-	-	-	-	-	-	-	-	-	-	-	-	-	1.482	0.084934	-
pos_male	CPXCR1	rs3128266	rs1534935	0.951295	X	88789159	T	C	X:88789159-88789159	C	intergenic_variant	MODIFIER	-	-	-	-	-	-	-	-	-	-	-	-	-	-	-	-	-	-	-
pos_male	CPXCR1	rs3128266	rs2064116	0.954349	X	88797524	T	G	X:88797524-88797524	G	intergenic_variant	MODIFIER	-	-	-	-	-	-	-	-	-	-	-	-	-	-	-	-	-	-	-
pos_male	CPXCR1	rs3128266	rs2142766	0.954101	X	88799887	G	A	X:88799887-88799887	A	intergenic_variant	MODIFIER	-	-	-	-	-	-	-	-	-	-	-	-	-	-	-	-	-	-	-
pos_male	CPXCR1	rs3128266	rs3116734	0.966109	X	88817578	G	T	X:88817578-88817578	T	intergenic_variant	MODIFIER	-	-	-	-	-	-	-	-	-	-	-	-	-	-	-	-	-	-	-
pos_male	CPXCR1	rs3128266	rs3116730	0.966145	X	88822454	T	C	X:88822454-88822454	C	intergenic_variant	MODIFIER	-	-	-	-	-	-	-	-	-	-	-	-	-	-	-	-	-	-	-
pos_male	CPXCR1	rs3128266	rs3128266	1	X	88828085	G	T	X:88828085-88828085	T	intron_variant,non_coding_transcript_variant	MODIFIER	-	ENSG00000271157	Transcript	ENST00000604698.1	processed_pseudogene	-	2026-01-01	-	-	-	-	-	-	-	-	-	-	-	-
pos_male	CPXCR1	rs3128266	23:88838700:TGAGA:T	0.980337	X	88838700	TGAGA	T	X:88838700-88838704	-	intergenic_variant	MODIFIER	-	-	-	-	-	-	-	-	-	-	-	-	-	-	-	-	-	-	-
pos_male	CPXCR1	rs3128266	rs3128275	0.980728	X	88840145	G	T	X:88840145-88840145	T	intergenic_variant	MODIFIER	-	-	-	-	-	-	-	-	-	-	-	-	-	-	-	-	-	-	-
pos_male	CPXCR1	rs3128266	rs34226041	0.978471	X	88843520	TG	T	X:88843520-88843521	-	intergenic_variant	MODIFIER	-	-	-	-	-	-	-	-	-	-	-	-	-	-	-	-	-	-	-
pos_male	CPXCR1	rs3128266	rs847469	0.913115	X	88847968	T	C	X:88847968-88847968	C	intergenic_variant	MODIFIER	-	-	-	-	-	-	-	-	-	-	-	-	-	-	-	-	-	-	-
pos_male	CPXCR1	rs3128266	rs847478	0.904963	X	88853842	A	G	X:88853842-88853842	G	intergenic_variant	MODIFIER	-	-	-	-	-	-	-	-	-	-	-	-	-	-	-	-	-	-	-
pos_male	CPXCR1	rs3128266	rs847480	0.904963	X	88858788	C	A	X:88858788-88858788	A	intergenic_variant	MODIFIER	-	-	-	-	-	-	-	-	-	-	-	-	-	-	-	-	-	-	-
pos_male	CPXCR1	rs3128266	rs847481	0.903266	X	88859972	A	G	X:88859972-88859972	G	intergenic_variant	MODIFIER	-	-	-	-	-	-	-	-	-	-	-	-	-	-	-	-	-	-	-
pos_male	CPXCR1	rs3128266	rs847491	0.896108	X	88871629	T	C	X:88871629-88871629	C	intergenic_variant	MODIFIER	-	-	-	-	-	-	-	-	-	-	-	-	-	-	-	-	-	-	-
fs_female	DIAPH2	rs139284163	rs139284163	1	X	96607828	A	T	X:96607828-96607828	T	intergenic_variant	MODIFIER	-	-	-	-	-	-	-	-	-	-	-	-	-	-	-	-	1.61	0.106728	-
pos_eXCI	HTR2C	rs139542115	rs139542115	1	X	114487884	C	T	X:114487884-114487884	T	intergenic_variant	MODIFIER	-	-	-	-	-	-	-	-	-	-	-	-	-	-	-	-	0.558	-0.165793	-
pos_male	PLS3	rs12858128	rs12858128	1	X	115589732	G	A	X:115589732-115589732	A	intron_variant	MODIFIER	PLS3	ENSG00000102024	Transcript	ENST00000289290.7	protein_coding	-	2026-01-17	-	-	-	-	-	-	-	-	-	0.761	-0.08783	-
pos_male	PLS3	rs12858128	rs12858128	1	X	115589732	G	A	X:115589732-115589732	A	intron_variant	MODIFIER	PLS3	ENSG00000102024	Transcript	ENST00000355899.8	protein_coding	-	2026-01-15	-	-	-	-	-	-	-	-	-	0.761	-0.08783	-
pos_male	PLS3	rs12858128	rs12858128	1	X	115589732	G	A	X:115589732-115589732	A	upstream_gene_variant	MODIFIER	PLS3	ENSG00000102024	Transcript	ENST00000481823.5	nonsense_mediated_decay	-	-	-	-	-	-	-	-	-	-	-	0.761	-0.08783	-
pos_male	PLS3	rs12858128	rs12858128	1	X	115589732	G	A	X:115589732-115589732	A	intron_variant,NMD_transcript_variant	MODIFIER	PLS3	ENSG00000102024	Transcript	ENST00000489283.5	nonsense_mediated_decay	-	2026-01-05	-	-	-	-	-	-	-	-	-	0.761	-0.08783	-
pos_male	PLS3	rs12858128	rs12858128	1	X	115589732	G	A	X:115589732-115589732	A	upstream_gene_variant	MODIFIER	PLS3	ENSG00000102024	Transcript	ENST00000539310.5	protein_coding	-	-	-	-	-	-	-	-	-	-	-	0.761	-0.08783	-
pos_male	PLS3	rs12858128	rs12858128	1	X	115589732	G	A	X:115589732-115589732	A	intron_variant	MODIFIER	PLS3	ENSG00000102024	Transcript	ENST00000626746.2	protein_coding	-	2026-01-02	-	-	-	-	-	-	-	-	-	0.761	-0.08783	-
pos_male	PLS3	rs12858128	rs12858128	1	X	115589732	G	A	X:115589732-115589732	A	intron_variant	MODIFIER	PLS3	ENSG00000102024	Transcript	ENST00000876571.1	protein_coding	-	2026-01-16	-	-	-	-	-	-	-	-	-	0.761	-0.08783	-
pos_male	PLS3	rs12858128	rs12858128	1	X	115589732	G	A	X:115589732-115589732	A	intron_variant	MODIFIER	PLS3	ENSG00000102024	Transcript	ENST00000876572.1	protein_coding	-	2026-02-16	-	-	-	-	-	-	-	-	-	0.761	-0.08783	-
pos_male	PLS3	rs12858128	rs12858128	1	X	115589732	G	A	X:115589732-115589732	A	intron_variant	MODIFIER	PLS3	ENSG00000102024	Transcript	ENST00000876573.1	protein_coding	-	2026-01-16	-	-	-	-	-	-	-	-	-	0.761	-0.08783	-
pos_male	PLS3	rs12858128	rs12858128	1	X	115589732	G	A	X:115589732-115589732	A	intron_variant	MODIFIER	PLS3	ENSG00000102024	Transcript	ENST00000876574.1	protein_coding	-	2026-01-16	-	-	-	-	-	-	-	-	-	0.761	-0.08783	-
pos_male	PLS3	rs12858128	rs12858128	1	X	115589732	G	A	X:115589732-115589732	A	intron_variant	MODIFIER	PLS3	ENSG00000102024	Transcript	ENST00000876575.1	protein_coding	-	2026-01-16	-	-	-	-	-	-	-	-	-	0.761	-0.08783	-
pos_male	PLS3	rs12858128	rs12858128	1	X	115589732	G	A	X:115589732-115589732	A	intron_variant	MODIFIER	PLS3	ENSG00000102024	Transcript	ENST00000876576.1	protein_coding	-	2026-02-16	-	-	-	-	-	-	-	-	-	0.761	-0.08783	-
pos_male	PLS3	rs12858128	rs12858128	1	X	115589732	G	A	X:115589732-115589732	A	intron_variant	MODIFIER	PLS3	ENSG00000102024	Transcript	ENST00000876577.1	protein_coding	-	2026-02-16	-	-	-	-	-	-	-	-	-	0.761	-0.08783	-
pos_male	PLS3	rs12858128	rs12858128	1	X	115589732	G	A	X:115589732-115589732	A	intron_variant	MODIFIER	PLS3	ENSG00000102024	Transcript	ENST00000876578.1	protein_coding	-	2026-01-17	-	-	-	-	-	-	-	-	-	0.761	-0.08783	-
pos_male	PLS3	rs12858128	rs12858128	1	X	115589732	G	A	X:115589732-115589732	A	intron_variant	MODIFIER	PLS3	ENSG00000102024	Transcript	ENST00000876579.1	protein_coding	-	2026-01-15	-	-	-	-	-	-	-	-	-	0.761	-0.08783	-
pos_male	PLS3	rs12858128	rs12858128	1	X	115589732	G	A	X:115589732-115589732	A	intron_variant	MODIFIER	PLS3	ENSG00000102024	Transcript	ENST00000876580.1	protein_coding	-	2026-02-16	-	-	-	-	-	-	-	-	-	0.761	-0.08783	-
pos_male	PLS3	rs12858128	rs12858128	1	X	115589732	G	A	X:115589732-115589732	A	intron_variant	MODIFIER	PLS3	ENSG00000102024	Transcript	ENST00000876581.1	protein_coding	-	2026-03-17	-	-	-	-	-	-	-	-	-	0.761	-0.08783	-
pos_male	PLS3	rs12858128	rs12858128	1	X	115589732	G	A	X:115589732-115589732	A	intron_variant	MODIFIER	PLS3	ENSG00000102024	Transcript	ENST00000876582.1	protein_coding	-	2026-01-15	-	-	-	-	-	-	-	-	-	0.761	-0.08783	-
pos_male	PLS3	rs12858128	rs12858128	1	X	115589732	G	A	X:115589732-115589732	A	intron_variant	MODIFIER	PLS3	ENSG00000102024	Transcript	ENST00000876583.1	protein_coding	-	2026-03-17	-	-	-	-	-	-	-	-	-	0.761	-0.08783	-
pos_male	PLS3	rs12858128	rs12858128	1	X	115589732	G	A	X:115589732-115589732	A	intron_variant	MODIFIER	PLS3	ENSG00000102024	Transcript	ENST00000876584.1	protein_coding	-	2026-02-16	-	-	-	-	-	-	-	-	-	0.761	-0.08783	-
pos_male	PLS3	rs12858128	rs12858128	1	X	115589732	G	A	X:115589732-115589732	A	intron_variant	MODIFIER	PLS3	ENSG00000102024	Transcript	ENST00000876585.1	protein_coding	-	2026-01-16	-	-	-	-	-	-	-	-	-	0.761	-0.08783	-
pos_male	PLS3	rs12858128	rs12858128	1	X	115589732	G	A	X:115589732-115589732	A	intron_variant	MODIFIER	PLS3	ENSG00000102024	Transcript	ENST00000876586.1	protein_coding	-	2026-03-17	-	-	-	-	-	-	-	-	-	0.761	-0.08783	-
pos_male	PLS3	rs12858128	rs12858128	1	X	115589732	G	A	X:115589732-115589732	A	intron_variant	MODIFIER	PLS3	ENSG00000102024	Transcript	ENST00000876587.1	protein_coding	-	2026-01-15	-	-	-	-	-	-	-	-	-	0.761	-0.08783	-
pos_male	PLS3	rs12858128	rs12858128	1	X	115589732	G	A	X:115589732-115589732	A	intron_variant	MODIFIER	PLS3	ENSG00000102024	Transcript	ENST00000876588.1	protein_coding	-	2026-01-15	-	-	-	-	-	-	-	-	-	0.761	-0.08783	-
pos_male	PLS3	rs12858128	rs12858128	1	X	115589732	G	A	X:115589732-115589732	A	intron_variant	MODIFIER	PLS3	ENSG00000102024	Transcript	ENST00000876589.1	protein_coding	-	2026-02-16	-	-	-	-	-	-	-	-	-	0.761	-0.08783	-
pos_male	PLS3	rs12858128	rs12858128	1	X	115589732	G	A	X:115589732-115589732	A	intron_variant	MODIFIER	PLS3	ENSG00000102024	Transcript	ENST00000876590.1	protein_coding	-	2026-01-16	-	-	-	-	-	-	-	-	-	0.761	-0.08783	-
pos_male	PLS3	rs12858128	rs12858128	1	X	115589732	G	A	X:115589732-115589732	A	upstream_gene_variant	MODIFIER	PLS3	ENSG00000102024	Transcript	ENST00000876591.1	protein_coding	-	-	-	-	-	-	-	-	-	-	-	0.761	-0.08783	-
pos_male	PLS3	rs12858128	rs12858128	1	X	115589732	G	A	X:115589732-115589732	A	upstream_gene_variant	MODIFIER	PLS3	ENSG00000102024	Transcript	ENST00000876592.1	protein_coding	-	-	-	-	-	-	-	-	-	-	-	0.761	-0.08783	-
pos_male	PLS3	rs12858128	rs12858128	1	X	115589732	G	A	X:115589732-115589732	A	upstream_gene_variant	MODIFIER	PLS3	ENSG00000102024	Transcript	ENST00000876593.1	protein_coding	-	-	-	-	-	-	-	-	-	-	-	0.761	-0.08783	-
pos_male	PLS3	rs12858128	rs12858128	1	X	115589732	G	A	X:115589732-115589732	A	intron_variant	MODIFIER	PLS3	ENSG00000102024	Transcript	ENST00000932471.1	protein_coding	-	2026-01-15	-	-	-	-	-	-	-	-	-	0.761	-0.08783	-
pos_male	PLS3	rs12858128	rs12858128	1	X	115589732	G	A	X:115589732-115589732	A	intron_variant	MODIFIER	PLS3	ENSG00000102024	Transcript	ENST00000932472.1	protein_coding	-	2026-01-12	-	-	-	-	-	-	-	-	-	0.761	-0.08783	-
pos_male	PLS3	rs12858128	rs12858128	1	X	115589732	G	A	X:115589732-115589732	A	intron_variant	MODIFIER	PLS3	ENSG00000102024	Transcript	ENST00000932473.1	protein_coding	-	2026-01-15	-	-	-	-	-	-	-	-	-	0.761	-0.08783	-
pos_male	PLS3	rs12858128	rs12858128	1	X	115589732	G	A	X:115589732-115589732	A	intron_variant	MODIFIER	PLS3	ENSG00000102024	Transcript	ENST00000932474.1	protein_coding	-	2026-02-17	-	-	-	-	-	-	-	-	-	0.761	-0.08783	-
pos_male	PLS3	rs12858128	rs12858128	1	X	115589732	G	A	X:115589732-115589732	A	intron_variant	MODIFIER	PLS3	ENSG00000102024	Transcript	ENST00000932475.1	protein_coding	-	2026-01-09	-	-	-	-	-	-	-	-	-	0.761	-0.08783	-
pos_male	PLS3	rs12858128	rs12858128	1	X	115589732	G	A	X:115589732-115589732	A	intron_variant	MODIFIER	PLS3	ENSG00000102024	Transcript	ENST00000932476.1	protein_coding	-	2026-02-16	-	-	-	-	-	-	-	-	-	0.761	-0.08783	-
pos_male	PLS3	rs12858128	rs12858128	1	X	115589732	G	A	X:115589732-115589732	A	intron_variant	MODIFIER	PLS3	ENSG00000102024	Transcript	ENST00000969757.1	protein_coding	-	2026-01-07	-	-	-	-	-	-	-	-	-	0.761	-0.08783	-
pos_male	PLS3	rs12858128	rs12858128	1	X	115589732	G	A	X:115589732-115589732	A	intron_variant	MODIFIER	PLS3	ENSG00000102024	Transcript	ENST00000969758.1	protein_coding	-	2026-02-17	-	-	-	-	-	-	-	-	-	0.761	-0.08783	-
pos_male	PLS3	rs12858128	rs12858128	1	X	115589732	G	A	X:115589732-115589732	A	intron_variant	MODIFIER	PLS3	ENSG00000102024	Transcript	ENST00000969759.1	protein_coding	-	2026-01-16	-	-	-	-	-	-	-	-	-	0.761	-0.08783	-
pos_male	PLS3	rs12858128	rs12858128	1	X	115589732	G	A	X:115589732-115589732	A	intron_variant	MODIFIER	PLS3	ENSG00000102024	Transcript	ENST00000969760.1	protein_coding	-	2026-01-14	-	-	-	-	-	-	-	-	-	0.761	-0.08783	-
pos_male	PLS3	rs12858128	rs12858128	1	X	115589732	G	A	X:115589732-115589732	A	intron_variant	MODIFIER	PLS3	ENSG00000102024	Transcript	ENST00000969761.1	protein_coding	-	2026-01-16	-	-	-	-	-	-	-	-	-	0.761	-0.08783	-
pos_male	PLS3	rs12858128	rs12858128	1	X	115589732	G	A	X:115589732-115589732	A	intron_variant	MODIFIER	PLS3	ENSG00000102024	Transcript	ENST00000969762.1	protein_coding	-	2026-01-16	-	-	-	-	-	-	-	-	-	0.761	-0.08783	-
pos_male	PLS3	rs12858128	rs12858128	1	X	115589732	G	A	X:115589732-115589732	A	intron_variant	MODIFIER	PLS3	ENSG00000102024	Transcript	ENST00000969763.1	protein_coding	-	2026-01-15	-	-	-	-	-	-	-	-	-	0.761	-0.08783	-
pos_male	PLS3	rs12858128	rs12858128	1	X	115589732	G	A	X:115589732-115589732	A	intron_variant	MODIFIER	PLS3	ENSG00000102024	Transcript	ENST00000969764.1	protein_coding	-	2026-02-17	-	-	-	-	-	-	-	-	-	0.761	-0.08783	-
pos_male	PLS3	rs12858128	rs12858128	1	X	115589732	G	A	X:115589732-115589732	A	intron_variant	MODIFIER	PLS3	ENSG00000102024	Transcript	ENST00000969765.1	protein_coding	-	2026-01-15	-	-	-	-	-	-	-	-	-	0.761	-0.08783	-
pos_male	PLS3	rs12858128	rs12858128	1	X	115589732	G	A	X:115589732-115589732	A	upstream_gene_variant	MODIFIER	PLS3	ENSG00000102024	Transcript	ENST00000969766.1	protein_coding	-	-	-	-	-	-	-	-	-	-	-	0.761	-0.08783	-
pos_male	PLS3	rs12858128	rs12858128	1	X	115589732	G	A	X:115589732-115589732	A	upstream_gene_variant	MODIFIER	PLS3	ENSG00000102024	Transcript	ENST00000969767.1	protein_coding	-	-	-	-	-	-	-	-	-	-	-	0.761	-0.08783	-
pos_male	PLS3	rs12858128	rs12858128	1	X	115589732	G	A	X:115589732-115589732	A	regulatory_region_variant	MODIFIER	-	-	RegulatoryFeature	ENSRX_93NTQ3	enhancer	-	-	-	-	-	-	-	-	-	-	-	0.761	-0.08783	-
fs_male	GLUD2	rs182269003	rs182269003	1	X	121134850	T	C	X:121134850-121134850	C	intron_variant,non_coding_transcript_variant	MODIFIER	-	ENSG00000286163	Transcript	ENST00000651788.1	lncRNA	-	2026-01-05	-	-	-	-	-	-	-	-	-	3.653	0.334396	-
fs_male	GLUD2	rs182269003	rs182269003	1	X	121134850	T	C	X:121134850-121134850	C	intron_variant,non_coding_transcript_variant	MODIFIER	-	ENSG00000286163	Transcript	ENST00000768679.1	lncRNA	-	2026-04-08	-	-	-	-	-	-	-	-	-	3.653	0.334396	-
fs_male	GLUD2	rs182269003	rs182269003	1	X	121134850	T	C	X:121134850-121134850	C	intron_variant,non_coding_transcript_variant	MODIFIER	-	ENSG00000286163	Transcript	ENST00000768680.1	lncRNA	-	2026-03-08	-	-	-	-	-	-	-	-	-	3.653	0.334396	-
fs_male	GLUD2	rs182269003	rs182269003	1	X	121134850	T	C	X:121134850-121134850	C	intron_variant,non_coding_transcript_variant	MODIFIER	-	ENSG00000286163	Transcript	ENST00000768681.1	lncRNA	-	2026-01-04	-	-	-	-	-	-	-	-	-	3.653	0.334396	-
fs_male	GLUD2	rs182269003	rs182269003	1	X	121134850	T	C	X:121134850-121134850	C	intron_variant,non_coding_transcript_variant	MODIFIER	-	ENSG00000286163	Transcript	ENST00000768687.1	lncRNA	-	2026-03-03	-	-	-	-	-	-	-	-	-	3.653	0.334396	-
fs_male	GLUD2	rs182269003	rs182269003	1	X	121134850	T	C	X:121134850-121134850	C	intron_variant,non_coding_transcript_variant	MODIFIER	-	ENSG00000286163	Transcript	ENST00000768688.1	lncRNA	-	2026-03-03	-	-	-	-	-	-	-	-	-	3.653	0.334396	-
fs_male	GLUD2	rs182269003	rs182269003	1	X	121134850	T	C	X:121134850-121134850	C	intron_variant,non_coding_transcript_variant	MODIFIER	-	ENSG00000286163	Transcript	ENST00000768689.1	lncRNA	-	2026-03-03	-	-	-	-	-	-	-	-	-	3.653	0.334396	-
fs_male	GLUD2	rs182269003	rs182269003	1	X	121134850	T	C	X:121134850-121134850	C	intron_variant,non_coding_transcript_variant	MODIFIER	-	ENSG00000286163	Transcript	ENST00000768690.1	lncRNA	-	2026-03-04	-	-	-	-	-	-	-	-	-	3.653	0.334396	-
fs_male	GLUD2	rs182269003	rs182269003	1	X	121134850	T	C	X:121134850-121134850	C	intron_variant,non_coding_transcript_variant	MODIFIER	-	ENSG00000300098	Transcript	ENST00000768776.1	lncRNA	-	2026-01-02	-	-	-	-	-	-	-	-	-	3.653	0.334396	-
fs_male	GLUD2	rs182269003	rs182269003	1	X	121134850	T	C	X:121134850-121134850	C	intron_variant,non_coding_transcript_variant	MODIFIER	-	ENSG00000300098	Transcript	ENST00000768777.1	lncRNA	-	2026-01-01	-	-	-	-	-	-	-	-	-	3.653	0.334396	-
fs_eXCI	ZNF280C	rs34923017	rs210033	0.896222	X	130119563	A	G	X:130119563-130119563	G	intron_variant,non_coding_transcript_variant	MODIFIER	-	ENSG00000286650	Transcript	ENST00000830747.1	lncRNA	-	2026-02-03	-	-	-	-	-	-	-	-	-	6.29	0.582782	-
fs_eXCI	ZNF280C	rs34923017	rs210032	0.896551	X	130119781	G	A	X:130119781-130119781	A	downstream_gene_variant	MODIFIER	AIFM1	ENSG00000156709	Transcript	ENST00000675050.1	nonsense_mediated_decay	-	-	-	-	-	-	-	-	-	-	-	18.66	2.42292	-
fs_eXCI	ZNF280C	rs34923017	rs210032	0.896551	X	130119781	G	A	X:130119781-130119781	A	intron_variant,non_coding_transcript_variant	MODIFIER	-	ENSG00000286650	Transcript	ENST00000830747.1	lncRNA	-	2026-02-03	-	-	-	-	-	-	-	-	-	18.66	2.42292	-
fs_eXCI	ZNF280C	rs34923017	rs210031	0.898851	X	130122360	C	A	X:130122360-130122360	A	downstream_gene_variant	MODIFIER	AIFM1	ENSG00000156709	Transcript	ENST00000675050.1	nonsense_mediated_decay	-	-	-	-	-	-	-	-	-	-	-	6.105	0.563861	-
fs_eXCI	ZNF280C	rs34923017	rs210031	0.898851	X	130122360	C	A	X:130122360-130122360	A	intron_variant,non_coding_transcript_variant	MODIFIER	-	ENSG00000286650	Transcript	ENST00000830747.1	lncRNA	-	2026-02-03	-	-	-	-	-	-	-	-	-	6.105	0.563861	-
fs_eXCI	ZNF280C	rs34923017	rs210030	0.895736	X	130122430	C	A	X:130122430-130122430	A	downstream_gene_variant	MODIFIER	AIFM1	ENSG00000156709	Transcript	ENST00000675050.1	nonsense_mediated_decay	-	-	-	-	-	-	-	-	-	-	-	0.233	-0.386996	-
fs_eXCI	ZNF280C	rs34923017	rs210030	0.895736	X	130122430	C	A	X:130122430-130122430	A	intron_variant,non_coding_transcript_variant	MODIFIER	-	ENSG00000286650	Transcript	ENST00000830747.1	lncRNA	-	2026-02-03	-	-	-	-	-	-	-	-	-	0.233	-0.386996	-
fs_eXCI	ZNF280C	rs34923017	rs210029	0.894898	X	130123123	T	C	X:130123123-130123123	C	downstream_gene_variant	MODIFIER	AIFM1	ENSG00000156709	Transcript	ENST00000675050.1	nonsense_mediated_decay	-	-	-	-	-	-	-	-	-	-	-	0.242	-0.377281	-
fs_eXCI	ZNF280C	rs34923017	rs210029	0.894898	X	130123123	T	C	X:130123123-130123123	C	downstream_gene_variant	MODIFIER	AIFM1	ENSG00000156709	Transcript	ENST00000676229.1	protein_coding	-	-	-	-	-	-	-	-	-	-	-	0.242	-0.377281	-
fs_eXCI	ZNF280C	rs34923017	rs210029	0.894898	X	130123123	T	C	X:130123123-130123123	C	intron_variant,non_coding_transcript_variant	MODIFIER	-	ENSG00000286650	Transcript	ENST00000830747.1	lncRNA	-	2026-02-03	-	-	-	-	-	-	-	-	-	0.242	-0.377281	-
fs_eXCI	ZNF280C	rs34923017	rs210028	0.899351	X	130123465	A	G	X:130123465-130123465	G	downstream_gene_variant	MODIFIER	AIFM1	ENSG00000156709	Transcript	ENST00000675050.1	nonsense_mediated_decay	-	-	-	-	-	-	-	-	-	-	-	1.151	0.018675	-
fs_eXCI	ZNF280C	rs34923017	rs210028	0.899351	X	130123465	A	G	X:130123465-130123465	G	downstream_gene_variant	MODIFIER	AIFM1	ENSG00000156709	Transcript	ENST00000676229.1	protein_coding	-	-	-	-	-	-	-	-	-	-	-	1.151	0.018675	-
fs_eXCI	ZNF280C	rs34923017	rs210028	0.899351	X	130123465	A	G	X:130123465-130123465	G	intron_variant,non_coding_transcript_variant	MODIFIER	-	ENSG00000286650	Transcript	ENST00000830747.1	lncRNA	-	2026-02-03	-	-	-	-	-	-	-	-	-	1.151	0.018675	-
fs_eXCI	ZNF280C	rs34923017	rs210023	0.896168	X	130131419	A	G	X:130131419-130131419	G	intron_variant	MODIFIER	AIFM1	ENSG00000156709	Transcript	ENST00000287295.8	protein_coding	-	14/15	-	-	-	-	-	-	-	benign	-	0.011	-1.24725	-
fs_eXCI	ZNF280C	rs34923017	rs210023	0.896168	X	130131419	A	G	X:130131419-130131419	G	intron_variant	MODIFIER	AIFM1	ENSG00000156709	Transcript	ENST00000319908.8	protein_coding	-	14/15	-	-	-	-	-	-	-	benign	-	0.011	-1.24725	-
fs_eXCI	ZNF280C	rs34923017	rs210023	0.896168	X	130131419	A	G	X:130131419-130131419	G	intron_variant	MODIFIER	AIFM1	ENSG00000156709	Transcript	ENST00000346424.6	protein_coding	-	2026-06-07	-	-	-	-	-	-	-	benign	-	0.011	-1.24725	-
fs_eXCI	ZNF280C	rs34923017	rs210023	0.896168	X	130131419	A	G	X:130131419-130131419	G	intron_variant,NMD_transcript_variant	MODIFIER	AIFM1	ENSG00000156709	Transcript	ENST00000416073.7	nonsense_mediated_decay	-	14/15	-	-	-	-	-	-	-	benign	-	0.011	-1.24725	-
fs_eXCI	ZNF280C	rs34923017	rs210023	0.896168	X	130131419	A	G	X:130131419-130131419	G	intron_variant	MODIFIER	AIFM1	ENSG00000156709	Transcript	ENST00000460436.6	protein_coding	-	2026-05-06	-	-	-	-	-	-	-	benign	-	0.011	-1.24725	-
fs_eXCI	ZNF280C	rs34923017	rs210023	0.896168	X	130131419	A	G	X:130131419-130131419	G	intron_variant,NMD_transcript_variant	MODIFIER	AIFM1	ENSG00000156709	Transcript	ENST00000527892.5	nonsense_mediated_decay	-	14/15	-	-	-	-	-	-	-	benign	-	0.011	-1.24725	-
fs_eXCI	ZNF280C	rs34923017	rs210023	0.896168	X	130131419	A	G	X:130131419-130131419	G	downstream_gene_variant	MODIFIER	AIFM1	ENSG00000156709	Transcript	ENST00000533719.2	retained_intron	-	-	-	-	-	-	-	-	-	benign	-	0.011	-1.24725	-
fs_eXCI	ZNF280C	rs34923017	rs210023	0.896168	X	130131419	A	G	X:130131419-130131419	G	intron_variant	MODIFIER	AIFM1	ENSG00000156709	Transcript	ENST00000535724.6	protein_coding	-	15/16	-	-	-	-	-	-	-	benign	-	0.011	-1.24725	-
fs_eXCI	ZNF280C	rs34923017	rs210023	0.896168	X	130131419	A	G	X:130131419-130131419	G	intron_variant	MODIFIER	AIFM1	ENSG00000156709	Transcript	ENST00000674546.1	protein_coding	-	14/15	-	-	-	-	-	-	-	benign	-	0.011	-1.24725	-
fs_eXCI	ZNF280C	rs34923017	rs210023	0.896168	X	130131419	A	G	X:130131419-130131419	G	intron_variant,NMD_transcript_variant	MODIFIER	AIFM1	ENSG00000156709	Transcript	ENST00000674555.1	nonsense_mediated_decay	-	15/16	-	-	-	-	-	-	-	benign	-	0.011	-1.24725	-
fs_eXCI	ZNF280C	rs34923017	rs210023	0.896168	X	130131419	A	G	X:130131419-130131419	G	non_coding_transcript_exon_variant	MODIFIER	AIFM1	ENSG00000156709	Transcript	ENST00000674582.1	retained_intron	2026-02-03	-	498	-	-	-	-	-	-	benign	-	0.011	-1.24725	-
fs_eXCI	ZNF280C	rs34923017	rs210023	0.896168	X	130131419	A	G	X:130131419-130131419	G	intron_variant,non_coding_transcript_variant	MODIFIER	AIFM1	ENSG00000156709	Transcript	ENST00000674591.1	retained_intron	-	2026-01-02	-	-	-	-	-	-	-	benign	-	0.011	-1.24725	-
fs_eXCI	ZNF280C	rs34923017	rs210023	0.896168	X	130131419	A	G	X:130131419-130131419	G	intron_variant	MODIFIER	AIFM1	ENSG00000156709	Transcript	ENST00000674601.1	protein_coding	-	2026-04-05	-	-	-	-	-	-	-	benign	-	0.011	-1.24725	-
fs_eXCI	ZNF280C	rs34923017	rs210023	0.896168	X	130131419	A	G	X:130131419-130131419	G	intron_variant,NMD_transcript_variant	MODIFIER	AIFM1	ENSG00000156709	Transcript	ENST00000674722.1	nonsense_mediated_decay	-	13/14	-	-	-	-	-	-	-	benign	-	0.011	-1.24725	-
fs_eXCI	ZNF280C	rs34923017	rs210023	0.896168	X	130131419	A	G	X:130131419-130131419	G	intron_variant,NMD_transcript_variant	MODIFIER	AIFM1	ENSG00000156709	Transcript	ENST00000674957.1	nonsense_mediated_decay	-	2026-12-13	-	-	-	-	-	-	-	benign	-	0.011	-1.24725	-
fs_eXCI	ZNF280C	rs34923017	rs210023	0.896168	X	130131419	A	G	X:130131419-130131419	G	intron_variant,NMD_transcript_variant	MODIFIER	AIFM1	ENSG00000156709	Transcript	ENST00000674997.1	nonsense_mediated_decay	-	13/14	-	-	-	-	-	-	-	benign	-	0.011	-1.24725	-
fs_eXCI	ZNF280C	rs34923017	rs210023	0.896168	X	130131419	A	G	X:130131419-130131419	G	downstream_gene_variant	MODIFIER	AIFM1	ENSG00000156709	Transcript	ENST00000675015.1	retained_intron	-	-	-	-	-	-	-	-	-	benign	-	0.011	-1.24725	-
fs_eXCI	ZNF280C	rs34923017	rs210023	0.896168	X	130131419	A	G	X:130131419-130131419	G	intron_variant,NMD_transcript_variant	MODIFIER	AIFM1	ENSG00000156709	Transcript	ENST00000675037.1	nonsense_mediated_decay	-	14/15	-	-	-	-	-	-	-	benign	-	0.011	-1.24725	-
fs_eXCI	ZNF280C	rs34923017	rs210023	0.896168	X	130131419	A	G	X:130131419-130131419	G	intron_variant,NMD_transcript_variant	MODIFIER	AIFM1	ENSG00000156709	Transcript	ENST00000675050.1	nonsense_mediated_decay	-	14/16	-	-	-	-	-	-	-	benign	-	0.011	-1.24725	-
fs_eXCI	ZNF280C	rs34923017	rs210023	0.896168	X	130131419	A	G	X:130131419-130131419	G	intron_variant	MODIFIER	AIFM1	ENSG00000156709	Transcript	ENST00000675092.1	protein_coding	-	14/15	-	-	-	-	-	-	-	benign	-	0.011	-1.24725	-
fs_eXCI	ZNF280C	rs34923017	rs210023	0.896168	X	130131419	A	G	X:130131419-130131419	G	intron_variant,non_coding_transcript_variant	MODIFIER	AIFM1	ENSG00000156709	Transcript	ENST00000675111.1	retained_intron	-	13/14	-	-	-	-	-	-	-	benign	-	0.011	-1.24725	-
fs_eXCI	ZNF280C	rs34923017	rs210023	0.896168	X	130131419	A	G	X:130131419-130131419	G	intron_variant	MODIFIER	AIFM1	ENSG00000156709	Transcript	ENST00000675240.1	protein_coding	-	14/15	-	-	-	-	-	-	-	benign	-	0.011	-1.24725	-
fs_eXCI	ZNF280C	rs34923017	rs210023	0.896168	X	130131419	A	G	X:130131419-130131419	G	intron_variant	MODIFIER	AIFM1	ENSG00000156709	Transcript	ENST00000675427.1	protein_coding	-	14/15	-	-	-	-	-	-	-	benign	-	0.011	-1.24725	-
fs_eXCI	ZNF280C	rs34923017	rs210023	0.896168	X	130131419	A	G	X:130131419-130131419	G	intron_variant	MODIFIER	AIFM1	ENSG00000156709	Transcript	ENST00000675857.1	protein_coding	-	14/15	-	-	-	-	-	-	-	benign	-	0.011	-1.24725	-
fs_eXCI	ZNF280C	rs34923017	rs210023	0.896168	X	130131419	A	G	X:130131419-130131419	G	intron_variant,non_coding_transcript_variant	MODIFIER	AIFM1	ENSG00000156709	Transcript	ENST00000676048.1	retained_intron	-	13/14	-	-	-	-	-	-	-	benign	-	0.011	-1.24725	-
fs_eXCI	ZNF280C	rs34923017	rs210023	0.896168	X	130131419	A	G	X:130131419-130131419	G	intron_variant	MODIFIER	AIFM1	ENSG00000156709	Transcript	ENST00000676229.1	protein_coding	-	14/15	-	-	-	-	-	-	-	benign	-	0.011	-1.24725	-
fs_eXCI	ZNF280C	rs34923017	rs210023	0.896168	X	130131419	A	G	X:130131419-130131419	G	intron_variant	MODIFIER	AIFM1	ENSG00000156709	Transcript	ENST00000676328.1	protein_coding	-	14/15	-	-	-	-	-	-	-	benign	-	0.011	-1.24725	-
fs_eXCI	ZNF280C	rs34923017	rs210023	0.896168	X	130131419	A	G	X:130131419-130131419	G	intron_variant	MODIFIER	AIFM1	ENSG00000156709	Transcript	ENST00000676436.1	protein_coding	-	14/15	-	-	-	-	-	-	-	benign	-	0.011	-1.24725	-
fs_eXCI	ZNF280C	rs34923017	rs210023	0.896168	X	130131419	A	G	X:130131419-130131419	G	intron_variant,non_coding_transcript_variant	MODIFIER	-	ENSG00000286650	Transcript	ENST00000830747.1	lncRNA	-	2026-02-03	-	-	-	-	-	-	-	benign	-	0.011	-1.24725	-
fs_eXCI	ZNF280C	rs34923017	rs210023	0.896168	X	130131419	A	G	X:130131419-130131419	G	intron_variant	MODIFIER	AIFM1	ENSG00000156709	Transcript	ENST00000903845.1	protein_coding	-	14/15	-	-	-	-	-	-	-	benign	-	0.011	-1.24725	-
fs_eXCI	ZNF280C	rs34923017	rs210023	0.896168	X	130131419	A	G	X:130131419-130131419	G	intron_variant	MODIFIER	AIFM1	ENSG00000156709	Transcript	ENST00000903846.1	protein_coding	-	14/15	-	-	-	-	-	-	-	benign	-	0.011	-1.24725	-
fs_eXCI	ZNF280C	rs34923017	rs210023	0.896168	X	130131419	A	G	X:130131419-130131419	G	intron_variant	MODIFIER	AIFM1	ENSG00000156709	Transcript	ENST00000903847.1	protein_coding	-	2026-08-09	-	-	-	-	-	-	-	benign	-	0.011	-1.24725	-
fs_eXCI	ZNF280C	rs34923017	rs210023	0.896168	X	130131419	A	G	X:130131419-130131419	G	intron_variant	MODIFIER	AIFM1	ENSG00000156709	Transcript	ENST00000921976.1	protein_coding	-	2026-10-11	-	-	-	-	-	-	-	benign	-	0.011	-1.24725	-
fs_eXCI	ZNF280C	rs34923017	rs586041	0.900808	X	130134414	T	A	X:130134414-130134414	A	intron_variant	MODIFIER	AIFM1	ENSG00000156709	Transcript	ENST00000287295.8	protein_coding	-	2026-12-15	-	-	-	-	-	-	-	-	-	14.63	1.57746	-
fs_eXCI	ZNF280C	rs34923017	rs586041	0.900808	X	130134414	T	A	X:130134414-130134414	A	intron_variant	MODIFIER	AIFM1	ENSG00000156709	Transcript	ENST00000319908.8	protein_coding	-	2026-12-15	-	-	-	-	-	-	-	-	-	14.63	1.57746	-
fs_eXCI	ZNF280C	rs34923017	rs586041	0.900808	X	130134414	T	A	X:130134414-130134414	A	intron_variant	MODIFIER	AIFM1	ENSG00000156709	Transcript	ENST00000346424.6	protein_coding	-	2026-04-07	-	-	-	-	-	-	-	-	-	14.63	1.57746	-
fs_eXCI	ZNF280C	rs34923017	rs586041	0.900808	X	130134414	T	A	X:130134414-130134414	A	intron_variant,NMD_transcript_variant	MODIFIER	AIFM1	ENSG00000156709	Transcript	ENST00000416073.7	nonsense_mediated_decay	-	2026-12-15	-	-	-	-	-	-	-	-	-	14.63	1.57746	-
fs_eXCI	ZNF280C	rs34923017	rs586041	0.900808	X	130134414	T	A	X:130134414-130134414	A	intron_variant	MODIFIER	AIFM1	ENSG00000156709	Transcript	ENST00000460436.6	protein_coding	-	2026-03-06	-	-	-	-	-	-	-	-	-	14.63	1.57746	-
fs_eXCI	ZNF280C	rs34923017	rs586041	0.900808	X	130134414	T	A	X:130134414-130134414	A	intron_variant,NMD_transcript_variant	MODIFIER	AIFM1	ENSG00000156709	Transcript	ENST00000527892.5	nonsense_mediated_decay	-	2026-12-15	-	-	-	-	-	-	-	-	-	14.63	1.57746	-
fs_eXCI	ZNF280C	rs34923017	rs586041	0.900808	X	130134414	T	A	X:130134414-130134414	A	intron_variant,non_coding_transcript_variant	MODIFIER	AIFM1	ENSG00000156709	Transcript	ENST00000533719.2	retained_intron	-	2026-11-11	-	-	-	-	-	-	-	-	-	14.63	1.57746	-
fs_eXCI	ZNF280C	rs34923017	rs586041	0.900808	X	130134414	T	A	X:130134414-130134414	A	intron_variant	MODIFIER	AIFM1	ENSG00000156709	Transcript	ENST00000535724.6	protein_coding	-	13/16	-	-	-	-	-	-	-	-	-	14.63	1.57746	-
fs_eXCI	ZNF280C	rs34923017	rs586041	0.900808	X	130134414	T	A	X:130134414-130134414	A	intron_variant	MODIFIER	AIFM1	ENSG00000156709	Transcript	ENST00000674546.1	protein_coding	-	2026-12-15	-	-	-	-	-	-	-	-	-	14.63	1.57746	-
fs_eXCI	ZNF280C	rs34923017	rs586041	0.900808	X	130134414	T	A	X:130134414-130134414	A	intron_variant,NMD_transcript_variant	MODIFIER	AIFM1	ENSG00000156709	Transcript	ENST00000674555.1	nonsense_mediated_decay	-	13/16	-	-	-	-	-	-	-	-	-	14.63	1.57746	-
fs_eXCI	ZNF280C	rs34923017	rs586041	0.900808	X	130134414	T	A	X:130134414-130134414	A	upstream_gene_variant	MODIFIER	AIFM1	ENSG00000156709	Transcript	ENST00000674582.1	retained_intron	-	-	-	-	-	-	-	-	-	-	-	14.63	1.57746	-
fs_eXCI	ZNF280C	rs34923017	rs586041	0.900808	X	130134414	T	A	X:130134414-130134414	A	upstream_gene_variant	MODIFIER	AIFM1	ENSG00000156709	Transcript	ENST00000674591.1	retained_intron	-	-	-	-	-	-	-	-	-	-	-	14.63	1.57746	-
fs_eXCI	ZNF280C	rs34923017	rs586041	0.900808	X	130134414	T	A	X:130134414-130134414	A	intron_variant	MODIFIER	AIFM1	ENSG00000156709	Transcript	ENST00000674601.1	protein_coding	-	2026-02-05	-	-	-	-	-	-	-	-	-	14.63	1.57746	-
fs_eXCI	ZNF280C	rs34923017	rs586041	0.900808	X	130134414	T	A	X:130134414-130134414	A	intron_variant,NMD_transcript_variant	MODIFIER	AIFM1	ENSG00000156709	Transcript	ENST00000674722.1	nonsense_mediated_decay	-	2026-11-14	-	-	-	-	-	-	-	-	-	14.63	1.57746	-
fs_eXCI	ZNF280C	rs34923017	rs586041	0.900808	X	130134414	T	A	X:130134414-130134414	A	intron_variant,NMD_transcript_variant	MODIFIER	AIFM1	ENSG00000156709	Transcript	ENST00000674957.1	nonsense_mediated_decay	-	2026-10-13	-	-	-	-	-	-	-	-	-	14.63	1.57746	-
fs_eXCI	ZNF280C	rs34923017	rs586041	0.900808	X	130134414	T	A	X:130134414-130134414	A	intron_variant,NMD_transcript_variant	MODIFIER	AIFM1	ENSG00000156709	Transcript	ENST00000674997.1	nonsense_mediated_decay	-	2026-11-14	-	-	-	-	-	-	-	-	-	14.63	1.57746	-
fs_eXCI	ZNF280C	rs34923017	rs586041	0.900808	X	130134414	T	A	X:130134414-130134414	A	intron_variant,non_coding_transcript_variant	MODIFIER	AIFM1	ENSG00000156709	Transcript	ENST00000675015.1	retained_intron	-	2026-02-02	-	-	-	-	-	-	-	-	-	14.63	1.57746	-
fs_eXCI	ZNF280C	rs34923017	rs586041	0.900808	X	130134414	T	A	X:130134414-130134414	A	intron_variant,NMD_transcript_variant	MODIFIER	AIFM1	ENSG00000156709	Transcript	ENST00000675037.1	nonsense_mediated_decay	-	2026-12-15	-	-	-	-	-	-	-	-	-	14.63	1.57746	-
fs_eXCI	ZNF280C	rs34923017	rs586041	0.900808	X	130134414	T	A	X:130134414-130134414	A	intron_variant,NMD_transcript_variant	MODIFIER	AIFM1	ENSG00000156709	Transcript	ENST00000675050.1	nonsense_mediated_decay	-	2026-12-16	-	-	-	-	-	-	-	-	-	14.63	1.57746	-
fs_eXCI	ZNF280C	rs34923017	rs586041	0.900808	X	130134414	T	A	X:130134414-130134414	A	intron_variant	MODIFIER	AIFM1	ENSG00000156709	Transcript	ENST00000675092.1	protein_coding	-	2026-12-15	-	-	-	-	-	-	-	-	-	14.63	1.57746	-
fs_eXCI	ZNF280C	rs34923017	rs586041	0.900808	X	130134414	T	A	X:130134414-130134414	A	intron_variant,non_coding_transcript_variant	MODIFIER	AIFM1	ENSG00000156709	Transcript	ENST00000675111.1	retained_intron	-	2026-11-14	-	-	-	-	-	-	-	-	-	14.63	1.57746	-
fs_eXCI	ZNF280C	rs34923017	rs586041	0.900808	X	130134414	T	A	X:130134414-130134414	A	intron_variant	MODIFIER	AIFM1	ENSG00000156709	Transcript	ENST00000675240.1	protein_coding	-	2026-12-15	-	-	-	-	-	-	-	-	-	14.63	1.57746	-
fs_eXCI	ZNF280C	rs34923017	rs586041	0.900808	X	130134414	T	A	X:130134414-130134414	A	intron_variant	MODIFIER	AIFM1	ENSG00000156709	Transcript	ENST00000675427.1	protein_coding	-	2026-12-15	-	-	-	-	-	-	-	-	-	14.63	1.57746	-
fs_eXCI	ZNF280C	rs34923017	rs586041	0.900808	X	130134414	T	A	X:130134414-130134414	A	downstream_gene_variant	MODIFIER	AIFM1	ENSG00000156709	Transcript	ENST00000675774.1	nonsense_mediated_decay	-	-	-	-	-	-	-	-	-	-	-	14.63	1.57746	-
fs_eXCI	ZNF280C	rs34923017	rs586041	0.900808	X	130134414	T	A	X:130134414-130134414	A	intron_variant	MODIFIER	AIFM1	ENSG00000156709	Transcript	ENST00000675857.1	protein_coding	-	2026-12-15	-	-	-	-	-	-	-	-	-	14.63	1.57746	-
fs_eXCI	ZNF280C	rs34923017	rs586041	0.900808	X	130134414	T	A	X:130134414-130134414	A	intron_variant,non_coding_transcript_variant	MODIFIER	AIFM1	ENSG00000156709	Transcript	ENST00000676048.1	retained_intron	-	2026-11-14	-	-	-	-	-	-	-	-	-	14.63	1.57746	-
fs_eXCI	ZNF280C	rs34923017	rs586041	0.900808	X	130134414	T	A	X:130134414-130134414	A	downstream_gene_variant	MODIFIER	AIFM1	ENSG00000156709	Transcript	ENST00000676144.1	nonsense_mediated_decay	-	-	-	-	-	-	-	-	-	-	-	14.63	1.57746	-
fs_eXCI	ZNF280C	rs34923017	rs586041	0.900808	X	130134414	T	A	X:130134414-130134414	A	intron_variant	MODIFIER	AIFM1	ENSG00000156709	Transcript	ENST00000676229.1	protein_coding	-	2026-12-15	-	-	-	-	-	-	-	-	-	14.63	1.57746	-
fs_eXCI	ZNF280C	rs34923017	rs586041	0.900808	X	130134414	T	A	X:130134414-130134414	A	intron_variant	MODIFIER	AIFM1	ENSG00000156709	Transcript	ENST00000676328.1	protein_coding	-	2026-12-15	-	-	-	-	-	-	-	-	-	14.63	1.57746	-
fs_eXCI	ZNF280C	rs34923017	rs586041	0.900808	X	130134414	T	A	X:130134414-130134414	A	intron_variant	MODIFIER	AIFM1	ENSG00000156709	Transcript	ENST00000676436.1	protein_coding	-	2026-12-15	-	-	-	-	-	-	-	-	-	14.63	1.57746	-
fs_eXCI	ZNF280C	rs34923017	rs586041	0.900808	X	130134414	T	A	X:130134414-130134414	A	intron_variant,non_coding_transcript_variant	MODIFIER	-	ENSG00000286650	Transcript	ENST00000830747.1	lncRNA	-	2026-02-03	-	-	-	-	-	-	-	-	-	14.63	1.57746	-
fs_eXCI	ZNF280C	rs34923017	rs586041	0.900808	X	130134414	T	A	X:130134414-130134414	A	intron_variant	MODIFIER	AIFM1	ENSG00000156709	Transcript	ENST00000903845.1	protein_coding	-	2026-12-15	-	-	-	-	-	-	-	-	-	14.63	1.57746	-
fs_eXCI	ZNF280C	rs34923017	rs586041	0.900808	X	130134414	T	A	X:130134414-130134414	A	intron_variant	MODIFIER	AIFM1	ENSG00000156709	Transcript	ENST00000903846.1	protein_coding	-	2026-12-15	-	-	-	-	-	-	-	-	-	14.63	1.57746	-
fs_eXCI	ZNF280C	rs34923017	rs586041	0.900808	X	130134414	T	A	X:130134414-130134414	A	intron_variant	MODIFIER	AIFM1	ENSG00000156709	Transcript	ENST00000903847.1	protein_coding	-	2026-06-09	-	-	-	-	-	-	-	-	-	14.63	1.57746	-
fs_eXCI	ZNF280C	rs34923017	rs586041	0.900808	X	130134414	T	A	X:130134414-130134414	A	intron_variant	MODIFIER	AIFM1	ENSG00000156709	Transcript	ENST00000921976.1	protein_coding	-	2026-08-11	-	-	-	-	-	-	-	-	-	14.63	1.57746	-
fs_eXCI	ZNF280C	rs34923017	rs209997	0.899773	X	130135805	G	C	X:130135805-130135805	C	intron_variant	MODIFIER	AIFM1	ENSG00000156709	Transcript	ENST00000287295.8	protein_coding	-	2026-12-15	-	-	-	-	-	-	-	benign	-	2.857	0.260538	-
fs_eXCI	ZNF280C	rs34923017	rs209997	0.899773	X	130135805	G	C	X:130135805-130135805	C	intron_variant	MODIFIER	AIFM1	ENSG00000156709	Transcript	ENST00000319908.8	protein_coding	-	2026-12-15	-	-	-	-	-	-	-	benign	-	2.857	0.260538	-
fs_eXCI	ZNF280C	rs34923017	rs209997	0.899773	X	130135805	G	C	X:130135805-130135805	C	intron_variant	MODIFIER	AIFM1	ENSG00000156709	Transcript	ENST00000346424.6	protein_coding	-	2026-04-07	-	-	-	-	-	-	-	benign	-	2.857	0.260538	-
fs_eXCI	ZNF280C	rs34923017	rs209997	0.899773	X	130135805	G	C	X:130135805-130135805	C	intron_variant,NMD_transcript_variant	MODIFIER	AIFM1	ENSG00000156709	Transcript	ENST00000416073.7	nonsense_mediated_decay	-	2026-12-15	-	-	-	-	-	-	-	benign	-	2.857	0.260538	-
fs_eXCI	ZNF280C	rs34923017	rs209997	0.899773	X	130135805	G	C	X:130135805-130135805	C	intron_variant	MODIFIER	AIFM1	ENSG00000156709	Transcript	ENST00000460436.6	protein_coding	-	2026-03-06	-	-	-	-	-	-	-	benign	-	2.857	0.260538	-
fs_eXCI	ZNF280C	rs34923017	rs209997	0.899773	X	130135805	G	C	X:130135805-130135805	C	intron_variant,NMD_transcript_variant	MODIFIER	AIFM1	ENSG00000156709	Transcript	ENST00000527892.5	nonsense_mediated_decay	-	2026-12-15	-	-	-	-	-	-	-	benign	-	2.857	0.260538	-
fs_eXCI	ZNF280C	rs34923017	rs209997	0.899773	X	130135805	G	C	X:130135805-130135805	C	intron_variant,non_coding_transcript_variant	MODIFIER	AIFM1	ENSG00000156709	Transcript	ENST00000533719.2	retained_intron	-	2026-11-11	-	-	-	-	-	-	-	benign	-	2.857	0.260538	-
fs_eXCI	ZNF280C	rs34923017	rs209997	0.899773	X	130135805	G	C	X:130135805-130135805	C	intron_variant	MODIFIER	AIFM1	ENSG00000156709	Transcript	ENST00000535724.6	protein_coding	-	13/16	-	-	-	-	-	-	-	benign	-	2.857	0.260538	-
fs_eXCI	ZNF280C	rs34923017	rs209997	0.899773	X	130135805	G	C	X:130135805-130135805	C	intron_variant	MODIFIER	AIFM1	ENSG00000156709	Transcript	ENST00000674546.1	protein_coding	-	2026-12-15	-	-	-	-	-	-	-	benign	-	2.857	0.260538	-
fs_eXCI	ZNF280C	rs34923017	rs209997	0.899773	X	130135805	G	C	X:130135805-130135805	C	intron_variant,NMD_transcript_variant	MODIFIER	AIFM1	ENSG00000156709	Transcript	ENST00000674555.1	nonsense_mediated_decay	-	13/16	-	-	-	-	-	-	-	benign	-	2.857	0.260538	-
fs_eXCI	ZNF280C	rs34923017	rs209997	0.899773	X	130135805	G	C	X:130135805-130135805	C	upstream_gene_variant	MODIFIER	AIFM1	ENSG00000156709	Transcript	ENST00000674582.1	retained_intron	-	-	-	-	-	-	-	-	-	benign	-	2.857	0.260538	-
fs_eXCI	ZNF280C	rs34923017	rs209997	0.899773	X	130135805	G	C	X:130135805-130135805	C	upstream_gene_variant	MODIFIER	AIFM1	ENSG00000156709	Transcript	ENST00000674591.1	retained_intron	-	-	-	-	-	-	-	-	-	benign	-	2.857	0.260538	-
fs_eXCI	ZNF280C	rs34923017	rs209997	0.899773	X	130135805	G	C	X:130135805-130135805	C	intron_variant	MODIFIER	AIFM1	ENSG00000156709	Transcript	ENST00000674601.1	protein_coding	-	2026-02-05	-	-	-	-	-	-	-	benign	-	2.857	0.260538	-
fs_eXCI	ZNF280C	rs34923017	rs209997	0.899773	X	130135805	G	C	X:130135805-130135805	C	intron_variant,NMD_transcript_variant	MODIFIER	AIFM1	ENSG00000156709	Transcript	ENST00000674722.1	nonsense_mediated_decay	-	2026-11-14	-	-	-	-	-	-	-	benign	-	2.857	0.260538	-
fs_eXCI	ZNF280C	rs34923017	rs209997	0.899773	X	130135805	G	C	X:130135805-130135805	C	intron_variant,NMD_transcript_variant	MODIFIER	AIFM1	ENSG00000156709	Transcript	ENST00000674957.1	nonsense_mediated_decay	-	2026-10-13	-	-	-	-	-	-	-	benign	-	2.857	0.260538	-
fs_eXCI	ZNF280C	rs34923017	rs209997	0.899773	X	130135805	G	C	X:130135805-130135805	C	intron_variant,NMD_transcript_variant	MODIFIER	AIFM1	ENSG00000156709	Transcript	ENST00000674997.1	nonsense_mediated_decay	-	2026-11-14	-	-	-	-	-	-	-	benign	-	2.857	0.260538	-
fs_eXCI	ZNF280C	rs34923017	rs209997	0.899773	X	130135805	G	C	X:130135805-130135805	C	intron_variant,non_coding_transcript_variant	MODIFIER	AIFM1	ENSG00000156709	Transcript	ENST00000675015.1	retained_intron	-	2026-02-02	-	-	-	-	-	-	-	benign	-	2.857	0.260538	-
fs_eXCI	ZNF280C	rs34923017	rs209997	0.899773	X	130135805	G	C	X:130135805-130135805	C	intron_variant,NMD_transcript_variant	MODIFIER	AIFM1	ENSG00000156709	Transcript	ENST00000675037.1	nonsense_mediated_decay	-	2026-12-15	-	-	-	-	-	-	-	benign	-	2.857	0.260538	-
fs_eXCI	ZNF280C	rs34923017	rs209997	0.899773	X	130135805	G	C	X:130135805-130135805	C	intron_variant,NMD_transcript_variant	MODIFIER	AIFM1	ENSG00000156709	Transcript	ENST00000675050.1	nonsense_mediated_decay	-	2026-12-16	-	-	-	-	-	-	-	benign	-	2.857	0.260538	-
fs_eXCI	ZNF280C	rs34923017	rs209997	0.899773	X	130135805	G	C	X:130135805-130135805	C	intron_variant	MODIFIER	AIFM1	ENSG00000156709	Transcript	ENST00000675092.1	protein_coding	-	2026-12-15	-	-	-	-	-	-	-	benign	-	2.857	0.260538	-
fs_eXCI	ZNF280C	rs34923017	rs209997	0.899773	X	130135805	G	C	X:130135805-130135805	C	intron_variant,non_coding_transcript_variant	MODIFIER	AIFM1	ENSG00000156709	Transcript	ENST00000675111.1	retained_intron	-	2026-11-14	-	-	-	-	-	-	-	benign	-	2.857	0.260538	-
fs_eXCI	ZNF280C	rs34923017	rs209997	0.899773	X	130135805	G	C	X:130135805-130135805	C	intron_variant	MODIFIER	AIFM1	ENSG00000156709	Transcript	ENST00000675240.1	protein_coding	-	2026-12-15	-	-	-	-	-	-	-	benign	-	2.857	0.260538	-
fs_eXCI	ZNF280C	rs34923017	rs209997	0.899773	X	130135805	G	C	X:130135805-130135805	C	intron_variant	MODIFIER	AIFM1	ENSG00000156709	Transcript	ENST00000675427.1	protein_coding	-	2026-12-15	-	-	-	-	-	-	-	benign	-	2.857	0.260538	-
fs_eXCI	ZNF280C	rs34923017	rs209997	0.899773	X	130135805	G	C	X:130135805-130135805	C	downstream_gene_variant	MODIFIER	AIFM1	ENSG00000156709	Transcript	ENST00000675774.1	nonsense_mediated_decay	-	-	-	-	-	-	-	-	-	benign	-	2.857	0.260538	-
fs_eXCI	ZNF280C	rs34923017	rs209997	0.899773	X	130135805	G	C	X:130135805-130135805	C	intron_variant	MODIFIER	AIFM1	ENSG00000156709	Transcript	ENST00000675857.1	protein_coding	-	2026-12-15	-	-	-	-	-	-	-	benign	-	2.857	0.260538	-
fs_eXCI	ZNF280C	rs34923017	rs209997	0.899773	X	130135805	G	C	X:130135805-130135805	C	intron_variant,non_coding_transcript_variant	MODIFIER	AIFM1	ENSG00000156709	Transcript	ENST00000676048.1	retained_intron	-	2026-11-14	-	-	-	-	-	-	-	benign	-	2.857	0.260538	-
fs_eXCI	ZNF280C	rs34923017	rs209997	0.899773	X	130135805	G	C	X:130135805-130135805	C	downstream_gene_variant	MODIFIER	AIFM1	ENSG00000156709	Transcript	ENST00000676144.1	nonsense_mediated_decay	-	-	-	-	-	-	-	-	-	benign	-	2.857	0.260538	-
fs_eXCI	ZNF280C	rs34923017	rs209997	0.899773	X	130135805	G	C	X:130135805-130135805	C	intron_variant	MODIFIER	AIFM1	ENSG00000156709	Transcript	ENST00000676229.1	protein_coding	-	2026-12-15	-	-	-	-	-	-	-	benign	-	2.857	0.260538	-
fs_eXCI	ZNF280C	rs34923017	rs209997	0.899773	X	130135805	G	C	X:130135805-130135805	C	intron_variant	MODIFIER	AIFM1	ENSG00000156709	Transcript	ENST00000676328.1	protein_coding	-	2026-12-15	-	-	-	-	-	-	-	benign	-	2.857	0.260538	-
fs_eXCI	ZNF280C	rs34923017	rs209997	0.899773	X	130135805	G	C	X:130135805-130135805	C	intron_variant	MODIFIER	AIFM1	ENSG00000156709	Transcript	ENST00000676436.1	protein_coding	-	2026-12-15	-	-	-	-	-	-	-	benign	-	2.857	0.260538	-
fs_eXCI	ZNF280C	rs34923017	rs209997	0.899773	X	130135805	G	C	X:130135805-130135805	C	intron_variant,non_coding_transcript_variant	MODIFIER	-	ENSG00000286650	Transcript	ENST00000830747.1	lncRNA	-	2026-02-03	-	-	-	-	-	-	-	benign	-	2.857	0.260538	-
fs_eXCI	ZNF280C	rs34923017	rs209997	0.899773	X	130135805	G	C	X:130135805-130135805	C	intron_variant	MODIFIER	AIFM1	ENSG00000156709	Transcript	ENST00000903845.1	protein_coding	-	2026-12-15	-	-	-	-	-	-	-	benign	-	2.857	0.260538	-
fs_eXCI	ZNF280C	rs34923017	rs209997	0.899773	X	130135805	G	C	X:130135805-130135805	C	intron_variant	MODIFIER	AIFM1	ENSG00000156709	Transcript	ENST00000903846.1	protein_coding	-	2026-12-15	-	-	-	-	-	-	-	benign	-	2.857	0.260538	-
fs_eXCI	ZNF280C	rs34923017	rs209997	0.899773	X	130135805	G	C	X:130135805-130135805	C	intron_variant	MODIFIER	AIFM1	ENSG00000156709	Transcript	ENST00000903847.1	protein_coding	-	2026-06-09	-	-	-	-	-	-	-	benign	-	2.857	0.260538	-
fs_eXCI	ZNF280C	rs34923017	rs209997	0.899773	X	130135805	G	C	X:130135805-130135805	C	intron_variant	MODIFIER	AIFM1	ENSG00000156709	Transcript	ENST00000921976.1	protein_coding	-	2026-08-11	-	-	-	-	-	-	-	benign	-	2.857	0.260538	-
fs_eXCI	ZNF280C	rs34923017	rs209998	0.900449	X	130136005	G	A	X:130136005-130136005	A	intron_variant	MODIFIER	AIFM1	ENSG00000156709	Transcript	ENST00000287295.8	protein_coding	-	2026-12-15	-	-	-	-	-	-	-	benign	-	7.486	0.711441	-
fs_eXCI	ZNF280C	rs34923017	rs209998	0.900449	X	130136005	G	A	X:130136005-130136005	A	intron_variant	MODIFIER	AIFM1	ENSG00000156709	Transcript	ENST00000319908.8	protein_coding	-	2026-12-15	-	-	-	-	-	-	-	benign	-	7.486	0.711441	-
fs_eXCI	ZNF280C	rs34923017	rs209998	0.900449	X	130136005	G	A	X:130136005-130136005	A	intron_variant	MODIFIER	AIFM1	ENSG00000156709	Transcript	ENST00000346424.6	protein_coding	-	2026-04-07	-	-	-	-	-	-	-	benign	-	7.486	0.711441	-
fs_eXCI	ZNF280C	rs34923017	rs209998	0.900449	X	130136005	G	A	X:130136005-130136005	A	intron_variant,NMD_transcript_variant	MODIFIER	AIFM1	ENSG00000156709	Transcript	ENST00000416073.7	nonsense_mediated_decay	-	2026-12-15	-	-	-	-	-	-	-	benign	-	7.486	0.711441	-
fs_eXCI	ZNF280C	rs34923017	rs209998	0.900449	X	130136005	G	A	X:130136005-130136005	A	intron_variant	MODIFIER	AIFM1	ENSG00000156709	Transcript	ENST00000460436.6	protein_coding	-	2026-03-06	-	-	-	-	-	-	-	benign	-	7.486	0.711441	-
fs_eXCI	ZNF280C	rs34923017	rs209998	0.900449	X	130136005	G	A	X:130136005-130136005	A	intron_variant,NMD_transcript_variant	MODIFIER	AIFM1	ENSG00000156709	Transcript	ENST00000527892.5	nonsense_mediated_decay	-	2026-12-15	-	-	-	-	-	-	-	benign	-	7.486	0.711441	-
fs_eXCI	ZNF280C	rs34923017	rs209998	0.900449	X	130136005	G	A	X:130136005-130136005	A	intron_variant,non_coding_transcript_variant	MODIFIER	AIFM1	ENSG00000156709	Transcript	ENST00000533719.2	retained_intron	-	2026-11-11	-	-	-	-	-	-	-	benign	-	7.486	0.711441	-
fs_eXCI	ZNF280C	rs34923017	rs209998	0.900449	X	130136005	G	A	X:130136005-130136005	A	intron_variant	MODIFIER	AIFM1	ENSG00000156709	Transcript	ENST00000535724.6	protein_coding	-	13/16	-	-	-	-	-	-	-	benign	-	7.486	0.711441	-
fs_eXCI	ZNF280C	rs34923017	rs209998	0.900449	X	130136005	G	A	X:130136005-130136005	A	intron_variant	MODIFIER	AIFM1	ENSG00000156709	Transcript	ENST00000674546.1	protein_coding	-	2026-12-15	-	-	-	-	-	-	-	benign	-	7.486	0.711441	-
fs_eXCI	ZNF280C	rs34923017	rs209998	0.900449	X	130136005	G	A	X:130136005-130136005	A	intron_variant,NMD_transcript_variant	MODIFIER	AIFM1	ENSG00000156709	Transcript	ENST00000674555.1	nonsense_mediated_decay	-	13/16	-	-	-	-	-	-	-	benign	-	7.486	0.711441	-
fs_eXCI	ZNF280C	rs34923017	rs209998	0.900449	X	130136005	G	A	X:130136005-130136005	A	upstream_gene_variant	MODIFIER	AIFM1	ENSG00000156709	Transcript	ENST00000674582.1	retained_intron	-	-	-	-	-	-	-	-	-	benign	-	7.486	0.711441	-
fs_eXCI	ZNF280C	rs34923017	rs209998	0.900449	X	130136005	G	A	X:130136005-130136005	A	upstream_gene_variant	MODIFIER	AIFM1	ENSG00000156709	Transcript	ENST00000674591.1	retained_intron	-	-	-	-	-	-	-	-	-	benign	-	7.486	0.711441	-
fs_eXCI	ZNF280C	rs34923017	rs209998	0.900449	X	130136005	G	A	X:130136005-130136005	A	intron_variant	MODIFIER	AIFM1	ENSG00000156709	Transcript	ENST00000674601.1	protein_coding	-	2026-02-05	-	-	-	-	-	-	-	benign	-	7.486	0.711441	-
fs_eXCI	ZNF280C	rs34923017	rs209998	0.900449	X	130136005	G	A	X:130136005-130136005	A	intron_variant,NMD_transcript_variant	MODIFIER	AIFM1	ENSG00000156709	Transcript	ENST00000674722.1	nonsense_mediated_decay	-	2026-11-14	-	-	-	-	-	-	-	benign	-	7.486	0.711441	-
fs_eXCI	ZNF280C	rs34923017	rs209998	0.900449	X	130136005	G	A	X:130136005-130136005	A	intron_variant,NMD_transcript_variant	MODIFIER	AIFM1	ENSG00000156709	Transcript	ENST00000674957.1	nonsense_mediated_decay	-	2026-10-13	-	-	-	-	-	-	-	benign	-	7.486	0.711441	-
fs_eXCI	ZNF280C	rs34923017	rs209998	0.900449	X	130136005	G	A	X:130136005-130136005	A	intron_variant,NMD_transcript_variant	MODIFIER	AIFM1	ENSG00000156709	Transcript	ENST00000674997.1	nonsense_mediated_decay	-	2026-11-14	-	-	-	-	-	-	-	benign	-	7.486	0.711441	-
fs_eXCI	ZNF280C	rs34923017	rs209998	0.900449	X	130136005	G	A	X:130136005-130136005	A	intron_variant,non_coding_transcript_variant	MODIFIER	AIFM1	ENSG00000156709	Transcript	ENST00000675015.1	retained_intron	-	2026-02-02	-	-	-	-	-	-	-	benign	-	7.486	0.711441	-
fs_eXCI	ZNF280C	rs34923017	rs209998	0.900449	X	130136005	G	A	X:130136005-130136005	A	intron_variant,NMD_transcript_variant	MODIFIER	AIFM1	ENSG00000156709	Transcript	ENST00000675037.1	nonsense_mediated_decay	-	2026-12-15	-	-	-	-	-	-	-	benign	-	7.486	0.711441	-
fs_eXCI	ZNF280C	rs34923017	rs209998	0.900449	X	130136005	G	A	X:130136005-130136005	A	intron_variant,NMD_transcript_variant	MODIFIER	AIFM1	ENSG00000156709	Transcript	ENST00000675050.1	nonsense_mediated_decay	-	2026-12-16	-	-	-	-	-	-	-	benign	-	7.486	0.711441	-
fs_eXCI	ZNF280C	rs34923017	rs209998	0.900449	X	130136005	G	A	X:130136005-130136005	A	intron_variant	MODIFIER	AIFM1	ENSG00000156709	Transcript	ENST00000675092.1	protein_coding	-	2026-12-15	-	-	-	-	-	-	-	benign	-	7.486	0.711441	-
fs_eXCI	ZNF280C	rs34923017	rs209998	0.900449	X	130136005	G	A	X:130136005-130136005	A	intron_variant,non_coding_transcript_variant	MODIFIER	AIFM1	ENSG00000156709	Transcript	ENST00000675111.1	retained_intron	-	2026-11-14	-	-	-	-	-	-	-	benign	-	7.486	0.711441	-
fs_eXCI	ZNF280C	rs34923017	rs209998	0.900449	X	130136005	G	A	X:130136005-130136005	A	intron_variant	MODIFIER	AIFM1	ENSG00000156709	Transcript	ENST00000675240.1	protein_coding	-	2026-12-15	-	-	-	-	-	-	-	benign	-	7.486	0.711441	-
fs_eXCI	ZNF280C	rs34923017	rs209998	0.900449	X	130136005	G	A	X:130136005-130136005	A	intron_variant	MODIFIER	AIFM1	ENSG00000156709	Transcript	ENST00000675427.1	protein_coding	-	2026-12-15	-	-	-	-	-	-	-	benign	-	7.486	0.711441	-
fs_eXCI	ZNF280C	rs34923017	rs209998	0.900449	X	130136005	G	A	X:130136005-130136005	A	downstream_gene_variant	MODIFIER	AIFM1	ENSG00000156709	Transcript	ENST00000675774.1	nonsense_mediated_decay	-	-	-	-	-	-	-	-	-	benign	-	7.486	0.711441	-
fs_eXCI	ZNF280C	rs34923017	rs209998	0.900449	X	130136005	G	A	X:130136005-130136005	A	intron_variant	MODIFIER	AIFM1	ENSG00000156709	Transcript	ENST00000675857.1	protein_coding	-	2026-12-15	-	-	-	-	-	-	-	benign	-	7.486	0.711441	-
fs_eXCI	ZNF280C	rs34923017	rs209998	0.900449	X	130136005	G	A	X:130136005-130136005	A	intron_variant,non_coding_transcript_variant	MODIFIER	AIFM1	ENSG00000156709	Transcript	ENST00000676048.1	retained_intron	-	2026-11-14	-	-	-	-	-	-	-	benign	-	7.486	0.711441	-
fs_eXCI	ZNF280C	rs34923017	rs209998	0.900449	X	130136005	G	A	X:130136005-130136005	A	downstream_gene_variant	MODIFIER	AIFM1	ENSG00000156709	Transcript	ENST00000676144.1	nonsense_mediated_decay	-	-	-	-	-	-	-	-	-	benign	-	7.486	0.711441	-
fs_eXCI	ZNF280C	rs34923017	rs209998	0.900449	X	130136005	G	A	X:130136005-130136005	A	intron_variant	MODIFIER	AIFM1	ENSG00000156709	Transcript	ENST00000676229.1	protein_coding	-	2026-12-15	-	-	-	-	-	-	-	benign	-	7.486	0.711441	-
fs_eXCI	ZNF280C	rs34923017	rs209998	0.900449	X	130136005	G	A	X:130136005-130136005	A	intron_variant	MODIFIER	AIFM1	ENSG00000156709	Transcript	ENST00000676328.1	protein_coding	-	2026-12-15	-	-	-	-	-	-	-	benign	-	7.486	0.711441	-
fs_eXCI	ZNF280C	rs34923017	rs209998	0.900449	X	130136005	G	A	X:130136005-130136005	A	intron_variant	MODIFIER	AIFM1	ENSG00000156709	Transcript	ENST00000676436.1	protein_coding	-	2026-12-15	-	-	-	-	-	-	-	benign	-	7.486	0.711441	-
fs_eXCI	ZNF280C	rs34923017	rs209998	0.900449	X	130136005	G	A	X:130136005-130136005	A	intron_variant,non_coding_transcript_variant	MODIFIER	-	ENSG00000286650	Transcript	ENST00000830747.1	lncRNA	-	2026-02-03	-	-	-	-	-	-	-	benign	-	7.486	0.711441	-
fs_eXCI	ZNF280C	rs34923017	rs209998	0.900449	X	130136005	G	A	X:130136005-130136005	A	intron_variant	MODIFIER	AIFM1	ENSG00000156709	Transcript	ENST00000903845.1	protein_coding	-	2026-12-15	-	-	-	-	-	-	-	benign	-	7.486	0.711441	-
fs_eXCI	ZNF280C	rs34923017	rs209998	0.900449	X	130136005	G	A	X:130136005-130136005	A	intron_variant	MODIFIER	AIFM1	ENSG00000156709	Transcript	ENST00000903846.1	protein_coding	-	2026-12-15	-	-	-	-	-	-	-	benign	-	7.486	0.711441	-
fs_eXCI	ZNF280C	rs34923017	rs209998	0.900449	X	130136005	G	A	X:130136005-130136005	A	intron_variant	MODIFIER	AIFM1	ENSG00000156709	Transcript	ENST00000903847.1	protein_coding	-	2026-06-09	-	-	-	-	-	-	-	benign	-	7.486	0.711441	-
fs_eXCI	ZNF280C	rs34923017	rs209998	0.900449	X	130136005	G	A	X:130136005-130136005	A	intron_variant	MODIFIER	AIFM1	ENSG00000156709	Transcript	ENST00000921976.1	protein_coding	-	2026-08-11	-	-	-	-	-	-	-	benign	-	7.486	0.711441	-
fs_eXCI	ZNF280C	rs34923017	rs209999	0.900631	X	130139273	A	G	X:130139273-130139273	G	intron_variant	MODIFIER	AIFM1	ENSG00000156709	Transcript	ENST00000287295.8	protein_coding	-	2026-08-15	-	-	-	-	-	-	-	-	-	1.35	0.060505	-
fs_eXCI	ZNF280C	rs34923017	rs209999	0.900631	X	130139273	A	G	X:130139273-130139273	G	intron_variant	MODIFIER	AIFM1	ENSG00000156709	Transcript	ENST00000319908.8	protein_coding	-	2026-08-15	-	-	-	-	-	-	-	-	-	1.35	0.060505	-
fs_eXCI	ZNF280C	rs34923017	rs209999	0.900631	X	130139273	A	G	X:130139273-130139273	G	intron_variant	MODIFIER	AIFM1	ENSG00000156709	Transcript	ENST00000346424.6	protein_coding	-	2026-01-07	-	-	-	-	-	-	-	-	-	1.35	0.060505	-
fs_eXCI	ZNF280C	rs34923017	rs209999	0.900631	X	130139273	A	G	X:130139273-130139273	G	intron_variant,NMD_transcript_variant	MODIFIER	AIFM1	ENSG00000156709	Transcript	ENST00000416073.7	nonsense_mediated_decay	-	2026-08-15	-	-	-	-	-	-	-	-	-	1.35	0.060505	-
fs_eXCI	ZNF280C	rs34923017	rs209999	0.900631	X	130139273	A	G	X:130139273-130139273	G	upstream_gene_variant	MODIFIER	AIFM1	ENSG00000156709	Transcript	ENST00000460436.6	protein_coding	-	-	-	-	-	-	-	-	-	-	-	1.35	0.060505	-
fs_eXCI	ZNF280C	rs34923017	rs209999	0.900631	X	130139273	A	G	X:130139273-130139273	G	intron_variant,NMD_transcript_variant	MODIFIER	AIFM1	ENSG00000156709	Transcript	ENST00000527892.5	nonsense_mediated_decay	-	2026-07-15	-	-	-	-	-	-	-	-	-	1.35	0.060505	-
fs_eXCI	ZNF280C	rs34923017	rs209999	0.900631	X	130139273	A	G	X:130139273-130139273	G	intron_variant,non_coding_transcript_variant	MODIFIER	AIFM1	ENSG00000156709	Transcript	ENST00000533719.2	retained_intron	-	2026-07-11	-	-	-	-	-	-	-	-	-	1.35	0.060505	-
fs_eXCI	ZNF280C	rs34923017	rs209999	0.900631	X	130139273	A	G	X:130139273-130139273	G	intron_variant	MODIFIER	AIFM1	ENSG00000156709	Transcript	ENST00000535724.6	protein_coding	-	2026-08-16	-	-	-	-	-	-	-	-	-	1.35	0.060505	-
fs_eXCI	ZNF280C	rs34923017	rs209999	0.900631	X	130139273	A	G	X:130139273-130139273	G	intron_variant	MODIFIER	AIFM1	ENSG00000156709	Transcript	ENST00000674546.1	protein_coding	-	2026-08-15	-	-	-	-	-	-	-	-	-	1.35	0.060505	-
fs_eXCI	ZNF280C	rs34923017	rs209999	0.900631	X	130139273	A	G	X:130139273-130139273	G	intron_variant,NMD_transcript_variant	MODIFIER	AIFM1	ENSG00000156709	Transcript	ENST00000674555.1	nonsense_mediated_decay	-	2026-09-16	-	-	-	-	-	-	-	-	-	1.35	0.060505	-
fs_eXCI	ZNF280C	rs34923017	rs209999	0.900631	X	130139273	A	G	X:130139273-130139273	G	upstream_gene_variant	MODIFIER	AIFM1	ENSG00000156709	Transcript	ENST00000674601.1	protein_coding	-	-	-	-	-	-	-	-	-	-	-	1.35	0.060505	-
fs_eXCI	ZNF280C	rs34923017	rs209999	0.900631	X	130139273	A	G	X:130139273-130139273	G	intron_variant,NMD_transcript_variant	MODIFIER	AIFM1	ENSG00000156709	Transcript	ENST00000674722.1	nonsense_mediated_decay	-	2026-07-14	-	-	-	-	-	-	-	-	-	1.35	0.060505	-
fs_eXCI	ZNF280C	rs34923017	rs209999	0.900631	X	130139273	A	G	X:130139273-130139273	G	intron_variant,NMD_transcript_variant	MODIFIER	AIFM1	ENSG00000156709	Transcript	ENST00000674957.1	nonsense_mediated_decay	-	2026-06-13	-	-	-	-	-	-	-	-	-	1.35	0.060505	-
fs_eXCI	ZNF280C	rs34923017	rs209999	0.900631	X	130139273	A	G	X:130139273-130139273	G	intron_variant,NMD_transcript_variant	MODIFIER	AIFM1	ENSG00000156709	Transcript	ENST00000674997.1	nonsense_mediated_decay	-	2026-07-14	-	-	-	-	-	-	-	-	-	1.35	0.060505	-
fs_eXCI	ZNF280C	rs34923017	rs209999	0.900631	X	130139273	A	G	X:130139273-130139273	G	upstream_gene_variant	MODIFIER	AIFM1	ENSG00000156709	Transcript	ENST00000675015.1	retained_intron	-	-	-	-	-	-	-	-	-	-	-	1.35	0.060505	-
fs_eXCI	ZNF280C	rs34923017	rs209999	0.900631	X	130139273	A	G	X:130139273-130139273	G	intron_variant,NMD_transcript_variant	MODIFIER	AIFM1	ENSG00000156709	Transcript	ENST00000675037.1	nonsense_mediated_decay	-	2026-08-15	-	-	-	-	-	-	-	-	-	1.35	0.060505	-
fs_eXCI	ZNF280C	rs34923017	rs209999	0.900631	X	130139273	A	G	X:130139273-130139273	G	intron_variant,NMD_transcript_variant	MODIFIER	AIFM1	ENSG00000156709	Transcript	ENST00000675050.1	nonsense_mediated_decay	-	2026-08-16	-	-	-	-	-	-	-	-	-	1.35	0.060505	-
fs_eXCI	ZNF280C	rs34923017	rs209999	0.900631	X	130139273	A	G	X:130139273-130139273	G	intron_variant	MODIFIER	AIFM1	ENSG00000156709	Transcript	ENST00000675092.1	protein_coding	-	2026-08-15	-	-	-	-	-	-	-	-	-	1.35	0.060505	-
fs_eXCI	ZNF280C	rs34923017	rs209999	0.900631	X	130139273	A	G	X:130139273-130139273	G	intron_variant,non_coding_transcript_variant	MODIFIER	AIFM1	ENSG00000156709	Transcript	ENST00000675111.1	retained_intron	-	2026-07-14	-	-	-	-	-	-	-	-	-	1.35	0.060505	-
fs_eXCI	ZNF280C	rs34923017	rs209999	0.900631	X	130139273	A	G	X:130139273-130139273	G	intron_variant	MODIFIER	AIFM1	ENSG00000156709	Transcript	ENST00000675240.1	protein_coding	-	2026-08-15	-	-	-	-	-	-	-	-	-	1.35	0.060505	-
fs_eXCI	ZNF280C	rs34923017	rs209999	0.900631	X	130139273	A	G	X:130139273-130139273	G	intron_variant	MODIFIER	AIFM1	ENSG00000156709	Transcript	ENST00000675427.1	protein_coding	-	2026-08-15	-	-	-	-	-	-	-	-	-	1.35	0.060505	-
fs_eXCI	ZNF280C	rs34923017	rs209999	0.900631	X	130139273	A	G	X:130139273-130139273	G	intron_variant,NMD_transcript_variant	MODIFIER	AIFM1	ENSG00000156709	Transcript	ENST00000675774.1	nonsense_mediated_decay	-	2026-07-07	-	-	-	-	-	-	-	-	-	1.35	0.060505	-
fs_eXCI	ZNF280C	rs34923017	rs209999	0.900631	X	130139273	A	G	X:130139273-130139273	G	intron_variant	MODIFIER	AIFM1	ENSG00000156709	Transcript	ENST00000675857.1	protein_coding	-	2026-08-15	-	-	-	-	-	-	-	-	-	1.35	0.060505	-
fs_eXCI	ZNF280C	rs34923017	rs209999	0.900631	X	130139273	A	G	X:130139273-130139273	G	intron_variant,non_coding_transcript_variant	MODIFIER	AIFM1	ENSG00000156709	Transcript	ENST00000676048.1	retained_intron	-	2026-07-14	-	-	-	-	-	-	-	-	-	1.35	0.060505	-
fs_eXCI	ZNF280C	rs34923017	rs209999	0.900631	X	130139273	A	G	X:130139273-130139273	G	intron_variant,NMD_transcript_variant	MODIFIER	AIFM1	ENSG00000156709	Transcript	ENST00000676144.1	nonsense_mediated_decay	-	2026-06-08	-	-	-	-	-	-	-	-	-	1.35	0.060505	-
fs_eXCI	ZNF280C	rs34923017	rs209999	0.900631	X	130139273	A	G	X:130139273-130139273	G	intron_variant	MODIFIER	AIFM1	ENSG00000156709	Transcript	ENST00000676229.1	protein_coding	-	2026-08-15	-	-	-	-	-	-	-	-	-	1.35	0.060505	-
fs_eXCI	ZNF280C	rs34923017	rs209999	0.900631	X	130139273	A	G	X:130139273-130139273	G	intron_variant	MODIFIER	AIFM1	ENSG00000156709	Transcript	ENST00000676328.1	protein_coding	-	2026-08-15	-	-	-	-	-	-	-	-	-	1.35	0.060505	-
fs_eXCI	ZNF280C	rs34923017	rs209999	0.900631	X	130139273	A	G	X:130139273-130139273	G	intron_variant	MODIFIER	AIFM1	ENSG00000156709	Transcript	ENST00000676436.1	protein_coding	-	2026-08-15	-	-	-	-	-	-	-	-	-	1.35	0.060505	-
fs_eXCI	ZNF280C	rs34923017	rs209999	0.900631	X	130139273	A	G	X:130139273-130139273	G	intron_variant,non_coding_transcript_variant	MODIFIER	-	ENSG00000286650	Transcript	ENST00000830747.1	lncRNA	-	2026-02-03	-	-	-	-	-	-	-	-	-	1.35	0.060505	-
fs_eXCI	ZNF280C	rs34923017	rs209999	0.900631	X	130139273	A	G	X:130139273-130139273	G	intron_variant	MODIFIER	AIFM1	ENSG00000156709	Transcript	ENST00000903845.1	protein_coding	-	2026-08-15	-	-	-	-	-	-	-	-	-	1.35	0.060505	-
fs_eXCI	ZNF280C	rs34923017	rs209999	0.900631	X	130139273	A	G	X:130139273-130139273	G	intron_variant	MODIFIER	AIFM1	ENSG00000156709	Transcript	ENST00000903846.1	protein_coding	-	2026-08-15	-	-	-	-	-	-	-	-	-	1.35	0.060505	-
fs_eXCI	ZNF280C	rs34923017	rs209999	0.900631	X	130139273	A	G	X:130139273-130139273	G	intron_variant	MODIFIER	AIFM1	ENSG00000156709	Transcript	ENST00000903847.1	protein_coding	-	2026-06-09	-	-	-	-	-	-	-	-	-	1.35	0.060505	-
fs_eXCI	ZNF280C	rs34923017	rs209999	0.900631	X	130139273	A	G	X:130139273-130139273	G	intron_variant	MODIFIER	AIFM1	ENSG00000156709	Transcript	ENST00000921976.1	protein_coding	-	2026-08-11	-	-	-	-	-	-	-	-	-	1.35	0.060505	-
fs_eXCI	ZNF280C	rs34923017	rs210000	0.8974	X	130140981	C	T	X:130140981-130140981	T	intron_variant	MODIFIER	AIFM1	ENSG00000156709	Transcript	ENST00000287295.8	protein_coding	-	2026-06-15	-	-	-	-	-	-	-	-	-	0.547	-0.170773	-
fs_eXCI	ZNF280C	rs34923017	rs210000	0.8974	X	130140981	C	T	X:130140981-130140981	T	intron_variant	MODIFIER	AIFM1	ENSG00000156709	Transcript	ENST00000319908.8	protein_coding	-	2026-06-15	-	-	-	-	-	-	-	-	-	0.547	-0.170773	-
fs_eXCI	ZNF280C	rs34923017	rs210000	0.8974	X	130140981	C	T	X:130140981-130140981	T	intron_variant	MODIFIER	AIFM1	ENSG00000156709	Transcript	ENST00000346424.6	protein_coding	-	2026-01-07	-	-	-	-	-	-	-	-	-	0.547	-0.170773	-
fs_eXCI	ZNF280C	rs34923017	rs210000	0.8974	X	130140981	C	T	X:130140981-130140981	T	intron_variant,NMD_transcript_variant	MODIFIER	AIFM1	ENSG00000156709	Transcript	ENST00000416073.7	nonsense_mediated_decay	-	2026-06-15	-	-	-	-	-	-	-	-	-	0.547	-0.170773	-
fs_eXCI	ZNF280C	rs34923017	rs210000	0.8974	X	130140981	C	T	X:130140981-130140981	T	upstream_gene_variant	MODIFIER	AIFM1	ENSG00000156709	Transcript	ENST00000460436.6	protein_coding	-	-	-	-	-	-	-	-	-	-	-	0.547	-0.170773	-
fs_eXCI	ZNF280C	rs34923017	rs210000	0.8974	X	130140981	C	T	X:130140981-130140981	T	intron_variant,NMD_transcript_variant	MODIFIER	AIFM1	ENSG00000156709	Transcript	ENST00000527892.5	nonsense_mediated_decay	-	2026-05-15	-	-	-	-	-	-	-	-	-	0.547	-0.170773	-
fs_eXCI	ZNF280C	rs34923017	rs210000	0.8974	X	130140981	C	T	X:130140981-130140981	T	intron_variant,non_coding_transcript_variant	MODIFIER	AIFM1	ENSG00000156709	Transcript	ENST00000533719.2	retained_intron	-	2026-05-11	-	-	-	-	-	-	-	-	-	0.547	-0.170773	-
fs_eXCI	ZNF280C	rs34923017	rs210000	0.8974	X	130140981	C	T	X:130140981-130140981	T	intron_variant	MODIFIER	AIFM1	ENSG00000156709	Transcript	ENST00000535724.6	protein_coding	-	2026-06-16	-	-	-	-	-	-	-	-	-	0.547	-0.170773	-
fs_eXCI	ZNF280C	rs34923017	rs210000	0.8974	X	130140981	C	T	X:130140981-130140981	T	intron_variant	MODIFIER	AIFM1	ENSG00000156709	Transcript	ENST00000674546.1	protein_coding	-	2026-06-15	-	-	-	-	-	-	-	-	-	0.547	-0.170773	-
fs_eXCI	ZNF280C	rs34923017	rs210000	0.8974	X	130140981	C	T	X:130140981-130140981	T	intron_variant,NMD_transcript_variant	MODIFIER	AIFM1	ENSG00000156709	Transcript	ENST00000674555.1	nonsense_mediated_decay	-	2026-07-16	-	-	-	-	-	-	-	-	-	0.547	-0.170773	-
fs_eXCI	ZNF280C	rs34923017	rs210000	0.8974	X	130140981	C	T	X:130140981-130140981	T	upstream_gene_variant	MODIFIER	AIFM1	ENSG00000156709	Transcript	ENST00000674601.1	protein_coding	-	-	-	-	-	-	-	-	-	-	-	0.547	-0.170773	-
fs_eXCI	ZNF280C	rs34923017	rs210000	0.8974	X	130140981	C	T	X:130140981-130140981	T	intron_variant,NMD_transcript_variant	MODIFIER	AIFM1	ENSG00000156709	Transcript	ENST00000674722.1	nonsense_mediated_decay	-	2026-06-14	-	-	-	-	-	-	-	-	-	0.547	-0.170773	-
fs_eXCI	ZNF280C	rs34923017	rs210000	0.8974	X	130140981	C	T	X:130140981-130140981	T	intron_variant,NMD_transcript_variant	MODIFIER	AIFM1	ENSG00000156709	Transcript	ENST00000674957.1	nonsense_mediated_decay	-	2026-04-13	-	-	-	-	-	-	-	-	-	0.547	-0.170773	-
fs_eXCI	ZNF280C	rs34923017	rs210000	0.8974	X	130140981	C	T	X:130140981-130140981	T	intron_variant,NMD_transcript_variant	MODIFIER	AIFM1	ENSG00000156709	Transcript	ENST00000674997.1	nonsense_mediated_decay	-	2026-05-14	-	-	-	-	-	-	-	-	-	0.547	-0.170773	-
fs_eXCI	ZNF280C	rs34923017	rs210000	0.8974	X	130140981	C	T	X:130140981-130140981	T	upstream_gene_variant	MODIFIER	AIFM1	ENSG00000156709	Transcript	ENST00000675015.1	retained_intron	-	-	-	-	-	-	-	-	-	-	-	0.547	-0.170773	-
fs_eXCI	ZNF280C	rs34923017	rs210000	0.8974	X	130140981	C	T	X:130140981-130140981	T	intron_variant,NMD_transcript_variant	MODIFIER	AIFM1	ENSG00000156709	Transcript	ENST00000675037.1	nonsense_mediated_decay	-	2026-06-15	-	-	-	-	-	-	-	-	-	0.547	-0.170773	-
fs_eXCI	ZNF280C	rs34923017	rs210000	0.8974	X	130140981	C	T	X:130140981-130140981	T	intron_variant,NMD_transcript_variant	MODIFIER	AIFM1	ENSG00000156709	Transcript	ENST00000675050.1	nonsense_mediated_decay	-	2026-06-16	-	-	-	-	-	-	-	-	-	0.547	-0.170773	-
fs_eXCI	ZNF280C	rs34923017	rs210000	0.8974	X	130140981	C	T	X:130140981-130140981	T	intron_variant	MODIFIER	AIFM1	ENSG00000156709	Transcript	ENST00000675092.1	protein_coding	-	2026-06-15	-	-	-	-	-	-	-	-	-	0.547	-0.170773	-
fs_eXCI	ZNF280C	rs34923017	rs210000	0.8974	X	130140981	C	T	X:130140981-130140981	T	intron_variant,non_coding_transcript_variant	MODIFIER	AIFM1	ENSG00000156709	Transcript	ENST00000675111.1	retained_intron	-	2026-05-14	-	-	-	-	-	-	-	-	-	0.547	-0.170773	-
fs_eXCI	ZNF280C	rs34923017	rs210000	0.8974	X	130140981	C	T	X:130140981-130140981	T	intron_variant	MODIFIER	AIFM1	ENSG00000156709	Transcript	ENST00000675240.1	protein_coding	-	2026-06-15	-	-	-	-	-	-	-	-	-	0.547	-0.170773	-
fs_eXCI	ZNF280C	rs34923017	rs210000	0.8974	X	130140981	C	T	X:130140981-130140981	T	intron_variant	MODIFIER	AIFM1	ENSG00000156709	Transcript	ENST00000675427.1	protein_coding	-	2026-06-15	-	-	-	-	-	-	-	-	-	0.547	-0.170773	-
fs_eXCI	ZNF280C	rs34923017	rs210000	0.8974	X	130140981	C	T	X:130140981-130140981	T	intron_variant,NMD_transcript_variant	MODIFIER	AIFM1	ENSG00000156709	Transcript	ENST00000675774.1	nonsense_mediated_decay	-	2026-05-07	-	-	-	-	-	-	-	-	-	0.547	-0.170773	-
fs_eXCI	ZNF280C	rs34923017	rs210000	0.8974	X	130140981	C	T	X:130140981-130140981	T	intron_variant	MODIFIER	AIFM1	ENSG00000156709	Transcript	ENST00000675857.1	protein_coding	-	2026-06-15	-	-	-	-	-	-	-	-	-	0.547	-0.170773	-
fs_eXCI	ZNF280C	rs34923017	rs210000	0.8974	X	130140981	C	T	X:130140981-130140981	T	intron_variant,non_coding_transcript_variant	MODIFIER	AIFM1	ENSG00000156709	Transcript	ENST00000676048.1	retained_intron	-	2026-05-14	-	-	-	-	-	-	-	-	-	0.547	-0.170773	-
fs_eXCI	ZNF280C	rs34923017	rs210000	0.8974	X	130140981	C	T	X:130140981-130140981	T	intron_variant,NMD_transcript_variant	MODIFIER	AIFM1	ENSG00000156709	Transcript	ENST00000676144.1	nonsense_mediated_decay	-	2026-04-08	-	-	-	-	-	-	-	-	-	0.547	-0.170773	-
fs_eXCI	ZNF280C	rs34923017	rs210000	0.8974	X	130140981	C	T	X:130140981-130140981	T	intron_variant	MODIFIER	AIFM1	ENSG00000156709	Transcript	ENST00000676229.1	protein_coding	-	2026-06-15	-	-	-	-	-	-	-	-	-	0.547	-0.170773	-
fs_eXCI	ZNF280C	rs34923017	rs210000	0.8974	X	130140981	C	T	X:130140981-130140981	T	intron_variant	MODIFIER	AIFM1	ENSG00000156709	Transcript	ENST00000676328.1	protein_coding	-	2026-06-15	-	-	-	-	-	-	-	-	-	0.547	-0.170773	-
fs_eXCI	ZNF280C	rs34923017	rs210000	0.8974	X	130140981	C	T	X:130140981-130140981	T	intron_variant	MODIFIER	AIFM1	ENSG00000156709	Transcript	ENST00000676436.1	protein_coding	-	2026-06-15	-	-	-	-	-	-	-	-	-	0.547	-0.170773	-
fs_eXCI	ZNF280C	rs34923017	rs210000	0.8974	X	130140981	C	T	X:130140981-130140981	T	intron_variant,non_coding_transcript_variant	MODIFIER	-	ENSG00000286650	Transcript	ENST00000830747.1	lncRNA	-	2026-02-03	-	-	-	-	-	-	-	-	-	0.547	-0.170773	-
fs_eXCI	ZNF280C	rs34923017	rs210000	0.8974	X	130140981	C	T	X:130140981-130140981	T	intron_variant	MODIFIER	AIFM1	ENSG00000156709	Transcript	ENST00000903845.1	protein_coding	-	2026-06-15	-	-	-	-	-	-	-	-	-	0.547	-0.170773	-
fs_eXCI	ZNF280C	rs34923017	rs210000	0.8974	X	130140981	C	T	X:130140981-130140981	T	intron_variant	MODIFIER	AIFM1	ENSG00000156709	Transcript	ENST00000903846.1	protein_coding	-	2026-06-15	-	-	-	-	-	-	-	-	-	0.547	-0.170773	-
fs_eXCI	ZNF280C	rs34923017	rs210000	0.8974	X	130140981	C	T	X:130140981-130140981	T	intron_variant	MODIFIER	AIFM1	ENSG00000156709	Transcript	ENST00000903847.1	protein_coding	-	2026-06-09	-	-	-	-	-	-	-	-	-	0.547	-0.170773	-
fs_eXCI	ZNF280C	rs34923017	rs210000	0.8974	X	130140981	C	T	X:130140981-130140981	T	intron_variant	MODIFIER	AIFM1	ENSG00000156709	Transcript	ENST00000921976.1	protein_coding	-	2026-06-11	-	-	-	-	-	-	-	-	-	0.547	-0.170773	-
fs_eXCI	ZNF280C	rs34923017	rs188336	0.901412	X	130143118	T	G	X:130143118-130143118	G	intron_variant	MODIFIER	AIFM1	ENSG00000156709	Transcript	ENST00000287295.8	protein_coding	-	2026-06-15	-	-	-	-	-	-	-	-	-	3.362	0.308173	-
fs_eXCI	ZNF280C	rs34923017	rs188336	0.901412	X	130143118	T	G	X:130143118-130143118	G	intron_variant	MODIFIER	AIFM1	ENSG00000156709	Transcript	ENST00000319908.8	protein_coding	-	2026-06-15	-	-	-	-	-	-	-	-	-	3.362	0.308173	-
fs_eXCI	ZNF280C	rs34923017	rs188336	0.901412	X	130143118	T	G	X:130143118-130143118	G	intron_variant	MODIFIER	AIFM1	ENSG00000156709	Transcript	ENST00000346424.6	protein_coding	-	2026-01-07	-	-	-	-	-	-	-	-	-	3.362	0.308173	-
fs_eXCI	ZNF280C	rs34923017	rs188336	0.901412	X	130143118	T	G	X:130143118-130143118	G	intron_variant,NMD_transcript_variant	MODIFIER	AIFM1	ENSG00000156709	Transcript	ENST00000416073.7	nonsense_mediated_decay	-	2026-06-15	-	-	-	-	-	-	-	-	-	3.362	0.308173	-
fs_eXCI	ZNF280C	rs34923017	rs188336	0.901412	X	130143118	T	G	X:130143118-130143118	G	intron_variant,NMD_transcript_variant	MODIFIER	AIFM1	ENSG00000156709	Transcript	ENST00000527892.5	nonsense_mediated_decay	-	2026-05-15	-	-	-	-	-	-	-	-	-	3.362	0.308173	-
fs_eXCI	ZNF280C	rs34923017	rs188336	0.901412	X	130143118	T	G	X:130143118-130143118	G	downstream_gene_variant	MODIFIER	AIFM1	ENSG00000156709	Transcript	ENST00000529877.1	nonsense_mediated_decay	-	-	-	-	-	-	-	-	-	-	-	3.362	0.308173	-
fs_eXCI	ZNF280C	rs34923017	rs188336	0.901412	X	130143118	T	G	X:130143118-130143118	G	intron_variant,non_coding_transcript_variant	MODIFIER	AIFM1	ENSG00000156709	Transcript	ENST00000533719.2	retained_intron	-	2026-05-11	-	-	-	-	-	-	-	-	-	3.362	0.308173	-
fs_eXCI	ZNF280C	rs34923017	rs188336	0.901412	X	130143118	T	G	X:130143118-130143118	G	intron_variant	MODIFIER	AIFM1	ENSG00000156709	Transcript	ENST00000535724.6	protein_coding	-	2026-06-16	-	-	-	-	-	-	-	-	-	3.362	0.308173	-
fs_eXCI	ZNF280C	rs34923017	rs188336	0.901412	X	130143118	T	G	X:130143118-130143118	G	intron_variant	MODIFIER	AIFM1	ENSG00000156709	Transcript	ENST00000674546.1	protein_coding	-	2026-06-15	-	-	-	-	-	-	-	-	-	3.362	0.308173	-
fs_eXCI	ZNF280C	rs34923017	rs188336	0.901412	X	130143118	T	G	X:130143118-130143118	G	intron_variant,NMD_transcript_variant	MODIFIER	AIFM1	ENSG00000156709	Transcript	ENST00000674555.1	nonsense_mediated_decay	-	2026-07-16	-	-	-	-	-	-	-	-	-	3.362	0.308173	-
fs_eXCI	ZNF280C	rs34923017	rs188336	0.901412	X	130143118	T	G	X:130143118-130143118	G	intron_variant,NMD_transcript_variant	MODIFIER	AIFM1	ENSG00000156709	Transcript	ENST00000674722.1	nonsense_mediated_decay	-	2026-06-14	-	-	-	-	-	-	-	-	-	3.362	0.308173	-
fs_eXCI	ZNF280C	rs34923017	rs188336	0.901412	X	130143118	T	G	X:130143118-130143118	G	intron_variant,NMD_transcript_variant	MODIFIER	AIFM1	ENSG00000156709	Transcript	ENST00000674957.1	nonsense_mediated_decay	-	2026-04-13	-	-	-	-	-	-	-	-	-	3.362	0.308173	-
fs_eXCI	ZNF280C	rs34923017	rs188336	0.901412	X	130143118	T	G	X:130143118-130143118	G	intron_variant,NMD_transcript_variant	MODIFIER	AIFM1	ENSG00000156709	Transcript	ENST00000674997.1	nonsense_mediated_decay	-	2026-05-14	-	-	-	-	-	-	-	-	-	3.362	0.308173	-
fs_eXCI	ZNF280C	rs34923017	rs188336	0.901412	X	130143118	T	G	X:130143118-130143118	G	intron_variant,NMD_transcript_variant	MODIFIER	AIFM1	ENSG00000156709	Transcript	ENST00000675037.1	nonsense_mediated_decay	-	2026-06-15	-	-	-	-	-	-	-	-	-	3.362	0.308173	-
fs_eXCI	ZNF280C	rs34923017	rs188336	0.901412	X	130143118	T	G	X:130143118-130143118	G	intron_variant,NMD_transcript_variant	MODIFIER	AIFM1	ENSG00000156709	Transcript	ENST00000675050.1	nonsense_mediated_decay	-	2026-06-16	-	-	-	-	-	-	-	-	-	3.362	0.308173	-
fs_eXCI	ZNF280C	rs34923017	rs188336	0.901412	X	130143118	T	G	X:130143118-130143118	G	intron_variant	MODIFIER	AIFM1	ENSG00000156709	Transcript	ENST00000675092.1	protein_coding	-	2026-06-15	-	-	-	-	-	-	-	-	-	3.362	0.308173	-
fs_eXCI	ZNF280C	rs34923017	rs188336	0.901412	X	130143118	T	G	X:130143118-130143118	G	intron_variant,non_coding_transcript_variant	MODIFIER	AIFM1	ENSG00000156709	Transcript	ENST00000675111.1	retained_intron	-	2026-05-14	-	-	-	-	-	-	-	-	-	3.362	0.308173	-
fs_eXCI	ZNF280C	rs34923017	rs188336	0.901412	X	130143118	T	G	X:130143118-130143118	G	intron_variant	MODIFIER	AIFM1	ENSG00000156709	Transcript	ENST00000675240.1	protein_coding	-	2026-06-15	-	-	-	-	-	-	-	-	-	3.362	0.308173	-
fs_eXCI	ZNF280C	rs34923017	rs188336	0.901412	X	130143118	T	G	X:130143118-130143118	G	intron_variant	MODIFIER	AIFM1	ENSG00000156709	Transcript	ENST00000675427.1	protein_coding	-	2026-06-15	-	-	-	-	-	-	-	-	-	3.362	0.308173	-
fs_eXCI	ZNF280C	rs34923017	rs188336	0.901412	X	130143118	T	G	X:130143118-130143118	G	intron_variant,NMD_transcript_variant	MODIFIER	AIFM1	ENSG00000156709	Transcript	ENST00000675774.1	nonsense_mediated_decay	-	2026-05-07	-	-	-	-	-	-	-	-	-	3.362	0.308173	-
fs_eXCI	ZNF280C	rs34923017	rs188336	0.901412	X	130143118	T	G	X:130143118-130143118	G	intron_variant	MODIFIER	AIFM1	ENSG00000156709	Transcript	ENST00000675857.1	protein_coding	-	2026-06-15	-	-	-	-	-	-	-	-	-	3.362	0.308173	-
fs_eXCI	ZNF280C	rs34923017	rs188336	0.901412	X	130143118	T	G	X:130143118-130143118	G	intron_variant,non_coding_transcript_variant	MODIFIER	AIFM1	ENSG00000156709	Transcript	ENST00000676048.1	retained_intron	-	2026-05-14	-	-	-	-	-	-	-	-	-	3.362	0.308173	-
fs_eXCI	ZNF280C	rs34923017	rs188336	0.901412	X	130143118	T	G	X:130143118-130143118	G	intron_variant,NMD_transcript_variant	MODIFIER	AIFM1	ENSG00000156709	Transcript	ENST00000676144.1	nonsense_mediated_decay	-	2026-04-08	-	-	-	-	-	-	-	-	-	3.362	0.308173	-
fs_eXCI	ZNF280C	rs34923017	rs188336	0.901412	X	130143118	T	G	X:130143118-130143118	G	intron_variant	MODIFIER	AIFM1	ENSG00000156709	Transcript	ENST00000676229.1	protein_coding	-	2026-06-15	-	-	-	-	-	-	-	-	-	3.362	0.308173	-
fs_eXCI	ZNF280C	rs34923017	rs188336	0.901412	X	130143118	T	G	X:130143118-130143118	G	intron_variant	MODIFIER	AIFM1	ENSG00000156709	Transcript	ENST00000676328.1	protein_coding	-	2026-06-15	-	-	-	-	-	-	-	-	-	3.362	0.308173	-
fs_eXCI	ZNF280C	rs34923017	rs188336	0.901412	X	130143118	T	G	X:130143118-130143118	G	intron_variant	MODIFIER	AIFM1	ENSG00000156709	Transcript	ENST00000676436.1	protein_coding	-	2026-06-15	-	-	-	-	-	-	-	-	-	3.362	0.308173	-
fs_eXCI	ZNF280C	rs34923017	rs188336	0.901412	X	130143118	T	G	X:130143118-130143118	G	intron_variant,non_coding_transcript_variant	MODIFIER	-	ENSG00000286650	Transcript	ENST00000830747.1	lncRNA	-	2026-02-03	-	-	-	-	-	-	-	-	-	3.362	0.308173	-
fs_eXCI	ZNF280C	rs34923017	rs188336	0.901412	X	130143118	T	G	X:130143118-130143118	G	intron_variant	MODIFIER	AIFM1	ENSG00000156709	Transcript	ENST00000903845.1	protein_coding	-	2026-06-15	-	-	-	-	-	-	-	-	-	3.362	0.308173	-
fs_eXCI	ZNF280C	rs34923017	rs188336	0.901412	X	130143118	T	G	X:130143118-130143118	G	intron_variant	MODIFIER	AIFM1	ENSG00000156709	Transcript	ENST00000903846.1	protein_coding	-	2026-06-15	-	-	-	-	-	-	-	-	-	3.362	0.308173	-
fs_eXCI	ZNF280C	rs34923017	rs188336	0.901412	X	130143118	T	G	X:130143118-130143118	G	intron_variant	MODIFIER	AIFM1	ENSG00000156709	Transcript	ENST00000903847.1	protein_coding	-	2026-06-09	-	-	-	-	-	-	-	-	-	3.362	0.308173	-
fs_eXCI	ZNF280C	rs34923017	rs188336	0.901412	X	130143118	T	G	X:130143118-130143118	G	intron_variant	MODIFIER	AIFM1	ENSG00000156709	Transcript	ENST00000921976.1	protein_coding	-	2026-06-11	-	-	-	-	-	-	-	-	-	3.362	0.308173	-
fs_eXCI	ZNF280C	rs34923017	rs176708	0.898533	X	130143913	G	T	X:130143913-130143913	T	intron_variant	MODIFIER	AIFM1	ENSG00000156709	Transcript	ENST00000287295.8	protein_coding	-	2026-06-15	-	-	-	-	-	-	-	-	-	0.215	-0.408307	-
fs_eXCI	ZNF280C	rs34923017	rs176708	0.898533	X	130143913	G	T	X:130143913-130143913	T	intron_variant	MODIFIER	AIFM1	ENSG00000156709	Transcript	ENST00000319908.8	protein_coding	-	2026-06-15	-	-	-	-	-	-	-	-	-	0.215	-0.408307	-
fs_eXCI	ZNF280C	rs34923017	rs176708	0.898533	X	130143913	G	T	X:130143913-130143913	T	intron_variant	MODIFIER	AIFM1	ENSG00000156709	Transcript	ENST00000346424.6	protein_coding	-	2026-01-07	-	-	-	-	-	-	-	-	-	0.215	-0.408307	-
fs_eXCI	ZNF280C	rs34923017	rs176708	0.898533	X	130143913	G	T	X:130143913-130143913	T	intron_variant,NMD_transcript_variant	MODIFIER	AIFM1	ENSG00000156709	Transcript	ENST00000416073.7	nonsense_mediated_decay	-	2026-06-15	-	-	-	-	-	-	-	-	-	0.215	-0.408307	-
fs_eXCI	ZNF280C	rs34923017	rs176708	0.898533	X	130143913	G	T	X:130143913-130143913	T	intron_variant,NMD_transcript_variant	MODIFIER	AIFM1	ENSG00000156709	Transcript	ENST00000527892.5	nonsense_mediated_decay	-	2026-05-15	-	-	-	-	-	-	-	-	-	0.215	-0.408307	-
fs_eXCI	ZNF280C	rs34923017	rs176708	0.898533	X	130143913	G	T	X:130143913-130143913	T	downstream_gene_variant	MODIFIER	AIFM1	ENSG00000156709	Transcript	ENST00000529877.1	nonsense_mediated_decay	-	-	-	-	-	-	-	-	-	-	-	0.215	-0.408307	-
fs_eXCI	ZNF280C	rs34923017	rs176708	0.898533	X	130143913	G	T	X:130143913-130143913	T	intron_variant,non_coding_transcript_variant	MODIFIER	AIFM1	ENSG00000156709	Transcript	ENST00000533719.2	retained_intron	-	2026-05-11	-	-	-	-	-	-	-	-	-	0.215	-0.408307	-
fs_eXCI	ZNF280C	rs34923017	rs176708	0.898533	X	130143913	G	T	X:130143913-130143913	T	intron_variant	MODIFIER	AIFM1	ENSG00000156709	Transcript	ENST00000535724.6	protein_coding	-	2026-06-16	-	-	-	-	-	-	-	-	-	0.215	-0.408307	-
fs_eXCI	ZNF280C	rs34923017	rs176708	0.898533	X	130143913	G	T	X:130143913-130143913	T	intron_variant	MODIFIER	AIFM1	ENSG00000156709	Transcript	ENST00000674546.1	protein_coding	-	2026-06-15	-	-	-	-	-	-	-	-	-	0.215	-0.408307	-
fs_eXCI	ZNF280C	rs34923017	rs176708	0.898533	X	130143913	G	T	X:130143913-130143913	T	intron_variant,NMD_transcript_variant	MODIFIER	AIFM1	ENSG00000156709	Transcript	ENST00000674555.1	nonsense_mediated_decay	-	2026-07-16	-	-	-	-	-	-	-	-	-	0.215	-0.408307	-
fs_eXCI	ZNF280C	rs34923017	rs176708	0.898533	X	130143913	G	T	X:130143913-130143913	T	intron_variant,NMD_transcript_variant	MODIFIER	AIFM1	ENSG00000156709	Transcript	ENST00000674722.1	nonsense_mediated_decay	-	2026-06-14	-	-	-	-	-	-	-	-	-	0.215	-0.408307	-
fs_eXCI	ZNF280C	rs34923017	rs176708	0.898533	X	130143913	G	T	X:130143913-130143913	T	intron_variant,NMD_transcript_variant	MODIFIER	AIFM1	ENSG00000156709	Transcript	ENST00000674957.1	nonsense_mediated_decay	-	2026-04-13	-	-	-	-	-	-	-	-	-	0.215	-0.408307	-
fs_eXCI	ZNF280C	rs34923017	rs176708	0.898533	X	130143913	G	T	X:130143913-130143913	T	intron_variant,NMD_transcript_variant	MODIFIER	AIFM1	ENSG00000156709	Transcript	ENST00000674997.1	nonsense_mediated_decay	-	2026-05-14	-	-	-	-	-	-	-	-	-	0.215	-0.408307	-
fs_eXCI	ZNF280C	rs34923017	rs176708	0.898533	X	130143913	G	T	X:130143913-130143913	T	intron_variant,NMD_transcript_variant	MODIFIER	AIFM1	ENSG00000156709	Transcript	ENST00000675037.1	nonsense_mediated_decay	-	2026-06-15	-	-	-	-	-	-	-	-	-	0.215	-0.408307	-
fs_eXCI	ZNF280C	rs34923017	rs176708	0.898533	X	130143913	G	T	X:130143913-130143913	T	intron_variant,NMD_transcript_variant	MODIFIER	AIFM1	ENSG00000156709	Transcript	ENST00000675050.1	nonsense_mediated_decay	-	2026-06-16	-	-	-	-	-	-	-	-	-	0.215	-0.408307	-
fs_eXCI	ZNF280C	rs34923017	rs176708	0.898533	X	130143913	G	T	X:130143913-130143913	T	intron_variant	MODIFIER	AIFM1	ENSG00000156709	Transcript	ENST00000675092.1	protein_coding	-	2026-06-15	-	-	-	-	-	-	-	-	-	0.215	-0.408307	-
fs_eXCI	ZNF280C	rs34923017	rs176708	0.898533	X	130143913	G	T	X:130143913-130143913	T	intron_variant,non_coding_transcript_variant	MODIFIER	AIFM1	ENSG00000156709	Transcript	ENST00000675111.1	retained_intron	-	2026-05-14	-	-	-	-	-	-	-	-	-	0.215	-0.408307	-
fs_eXCI	ZNF280C	rs34923017	rs176708	0.898533	X	130143913	G	T	X:130143913-130143913	T	intron_variant	MODIFIER	AIFM1	ENSG00000156709	Transcript	ENST00000675240.1	protein_coding	-	2026-06-15	-	-	-	-	-	-	-	-	-	0.215	-0.408307	-
fs_eXCI	ZNF280C	rs34923017	rs176708	0.898533	X	130143913	G	T	X:130143913-130143913	T	intron_variant	MODIFIER	AIFM1	ENSG00000156709	Transcript	ENST00000675427.1	protein_coding	-	2026-06-15	-	-	-	-	-	-	-	-	-	0.215	-0.408307	-
fs_eXCI	ZNF280C	rs34923017	rs176708	0.898533	X	130143913	G	T	X:130143913-130143913	T	intron_variant,NMD_transcript_variant	MODIFIER	AIFM1	ENSG00000156709	Transcript	ENST00000675774.1	nonsense_mediated_decay	-	2026-05-07	-	-	-	-	-	-	-	-	-	0.215	-0.408307	-
fs_eXCI	ZNF280C	rs34923017	rs176708	0.898533	X	130143913	G	T	X:130143913-130143913	T	intron_variant	MODIFIER	AIFM1	ENSG00000156709	Transcript	ENST00000675857.1	protein_coding	-	2026-06-15	-	-	-	-	-	-	-	-	-	0.215	-0.408307	-
fs_eXCI	ZNF280C	rs34923017	rs176708	0.898533	X	130143913	G	T	X:130143913-130143913	T	intron_variant,non_coding_transcript_variant	MODIFIER	AIFM1	ENSG00000156709	Transcript	ENST00000676048.1	retained_intron	-	2026-05-14	-	-	-	-	-	-	-	-	-	0.215	-0.408307	-
fs_eXCI	ZNF280C	rs34923017	rs176708	0.898533	X	130143913	G	T	X:130143913-130143913	T	intron_variant,NMD_transcript_variant	MODIFIER	AIFM1	ENSG00000156709	Transcript	ENST00000676144.1	nonsense_mediated_decay	-	2026-04-08	-	-	-	-	-	-	-	-	-	0.215	-0.408307	-
fs_eXCI	ZNF280C	rs34923017	rs176708	0.898533	X	130143913	G	T	X:130143913-130143913	T	intron_variant	MODIFIER	AIFM1	ENSG00000156709	Transcript	ENST00000676229.1	protein_coding	-	2026-06-15	-	-	-	-	-	-	-	-	-	0.215	-0.408307	-
fs_eXCI	ZNF280C	rs34923017	rs176708	0.898533	X	130143913	G	T	X:130143913-130143913	T	intron_variant	MODIFIER	AIFM1	ENSG00000156709	Transcript	ENST00000676328.1	protein_coding	-	2026-06-15	-	-	-	-	-	-	-	-	-	0.215	-0.408307	-
fs_eXCI	ZNF280C	rs34923017	rs176708	0.898533	X	130143913	G	T	X:130143913-130143913	T	intron_variant	MODIFIER	AIFM1	ENSG00000156709	Transcript	ENST00000676436.1	protein_coding	-	2026-06-15	-	-	-	-	-	-	-	-	-	0.215	-0.408307	-
fs_eXCI	ZNF280C	rs34923017	rs176708	0.898533	X	130143913	G	T	X:130143913-130143913	T	intron_variant,non_coding_transcript_variant	MODIFIER	-	ENSG00000286650	Transcript	ENST00000830747.1	lncRNA	-	2026-02-03	-	-	-	-	-	-	-	-	-	0.215	-0.408307	-
fs_eXCI	ZNF280C	rs34923017	rs176708	0.898533	X	130143913	G	T	X:130143913-130143913	T	intron_variant	MODIFIER	AIFM1	ENSG00000156709	Transcript	ENST00000903845.1	protein_coding	-	2026-06-15	-	-	-	-	-	-	-	-	-	0.215	-0.408307	-
fs_eXCI	ZNF280C	rs34923017	rs176708	0.898533	X	130143913	G	T	X:130143913-130143913	T	intron_variant	MODIFIER	AIFM1	ENSG00000156709	Transcript	ENST00000903846.1	protein_coding	-	2026-06-15	-	-	-	-	-	-	-	-	-	0.215	-0.408307	-
fs_eXCI	ZNF280C	rs34923017	rs176708	0.898533	X	130143913	G	T	X:130143913-130143913	T	intron_variant	MODIFIER	AIFM1	ENSG00000156709	Transcript	ENST00000903847.1	protein_coding	-	2026-06-09	-	-	-	-	-	-	-	-	-	0.215	-0.408307	-
fs_eXCI	ZNF280C	rs34923017	rs176708	0.898533	X	130143913	G	T	X:130143913-130143913	T	intron_variant	MODIFIER	AIFM1	ENSG00000156709	Transcript	ENST00000921976.1	protein_coding	-	2026-06-11	-	-	-	-	-	-	-	-	-	0.215	-0.408307	-
fs_eXCI	ZNF280C	rs34923017	rs210001	0.900833	X	130146305	G	A	X:130146305-130146305	A	intron_variant	MODIFIER	AIFM1	ENSG00000156709	Transcript	ENST00000287295.8	protein_coding	-	2026-05-15	-	-	-	-	-	-	-	-	-	0.31	-0.313438	-
fs_eXCI	ZNF280C	rs34923017	rs210001	0.900833	X	130146305	G	A	X:130146305-130146305	A	intron_variant	MODIFIER	AIFM1	ENSG00000156709	Transcript	ENST00000319908.8	protein_coding	-	2026-05-15	-	-	-	-	-	-	-	-	-	0.31	-0.313438	-
fs_eXCI	ZNF280C	rs34923017	rs210001	0.900833	X	130146305	G	A	X:130146305-130146305	A	intron_variant	MODIFIER	AIFM1	ENSG00000156709	Transcript	ENST00000346424.6	protein_coding	-	2026-01-07	-	-	-	-	-	-	-	-	-	0.31	-0.313438	-
fs_eXCI	ZNF280C	rs34923017	rs210001	0.900833	X	130146305	G	A	X:130146305-130146305	A	intron_variant,NMD_transcript_variant	MODIFIER	AIFM1	ENSG00000156709	Transcript	ENST00000416073.7	nonsense_mediated_decay	-	2026-05-15	-	-	-	-	-	-	-	-	-	0.31	-0.313438	-
fs_eXCI	ZNF280C	rs34923017	rs210001	0.900833	X	130146305	G	A	X:130146305-130146305	A	intron_variant,NMD_transcript_variant	MODIFIER	AIFM1	ENSG00000156709	Transcript	ENST00000527892.5	nonsense_mediated_decay	-	2026-04-15	-	-	-	-	-	-	-	-	-	0.31	-0.313438	-
fs_eXCI	ZNF280C	rs34923017	rs210001	0.900833	X	130146305	G	A	X:130146305-130146305	A	downstream_gene_variant	MODIFIER	AIFM1	ENSG00000156709	Transcript	ENST00000529877.1	nonsense_mediated_decay	-	-	-	-	-	-	-	-	-	-	-	0.31	-0.313438	-
fs_eXCI	ZNF280C	rs34923017	rs210001	0.900833	X	130146305	G	A	X:130146305-130146305	A	intron_variant,non_coding_transcript_variant	MODIFIER	AIFM1	ENSG00000156709	Transcript	ENST00000533719.2	retained_intron	-	2026-04-11	-	-	-	-	-	-	-	-	-	0.31	-0.313438	-
fs_eXCI	ZNF280C	rs34923017	rs210001	0.900833	X	130146305	G	A	X:130146305-130146305	A	intron_variant	MODIFIER	AIFM1	ENSG00000156709	Transcript	ENST00000535724.6	protein_coding	-	2026-05-16	-	-	-	-	-	-	-	-	-	0.31	-0.313438	-
fs_eXCI	ZNF280C	rs34923017	rs210001	0.900833	X	130146305	G	A	X:130146305-130146305	A	intron_variant	MODIFIER	AIFM1	ENSG00000156709	Transcript	ENST00000674546.1	protein_coding	-	2026-05-15	-	-	-	-	-	-	-	-	-	0.31	-0.313438	-
fs_eXCI	ZNF280C	rs34923017	rs210001	0.900833	X	130146305	G	A	X:130146305-130146305	A	intron_variant,NMD_transcript_variant	MODIFIER	AIFM1	ENSG00000156709	Transcript	ENST00000674555.1	nonsense_mediated_decay	-	2026-06-16	-	-	-	-	-	-	-	-	-	0.31	-0.313438	-
fs_eXCI	ZNF280C	rs34923017	rs210001	0.900833	X	130146305	G	A	X:130146305-130146305	A	intron_variant,NMD_transcript_variant	MODIFIER	AIFM1	ENSG00000156709	Transcript	ENST00000674722.1	nonsense_mediated_decay	-	2026-05-14	-	-	-	-	-	-	-	-	-	0.31	-0.313438	-
fs_eXCI	ZNF280C	rs34923017	rs210001	0.900833	X	130146305	G	A	X:130146305-130146305	A	intron_variant,NMD_transcript_variant	MODIFIER	AIFM1	ENSG00000156709	Transcript	ENST00000674957.1	nonsense_mediated_decay	-	2026-03-13	-	-	-	-	-	-	-	-	-	0.31	-0.313438	-
fs_eXCI	ZNF280C	rs34923017	rs210001	0.900833	X	130146305	G	A	X:130146305-130146305	A	intron_variant,NMD_transcript_variant	MODIFIER	AIFM1	ENSG00000156709	Transcript	ENST00000674997.1	nonsense_mediated_decay	-	2026-04-14	-	-	-	-	-	-	-	-	-	0.31	-0.313438	-
fs_eXCI	ZNF280C	rs34923017	rs210001	0.900833	X	130146305	G	A	X:130146305-130146305	A	intron_variant,NMD_transcript_variant	MODIFIER	AIFM1	ENSG00000156709	Transcript	ENST00000675037.1	nonsense_mediated_decay	-	2026-05-15	-	-	-	-	-	-	-	-	-	0.31	-0.313438	-
fs_eXCI	ZNF280C	rs34923017	rs210001	0.900833	X	130146305	G	A	X:130146305-130146305	A	intron_variant,NMD_transcript_variant	MODIFIER	AIFM1	ENSG00000156709	Transcript	ENST00000675050.1	nonsense_mediated_decay	-	2026-05-16	-	-	-	-	-	-	-	-	-	0.31	-0.313438	-
fs_eXCI	ZNF280C	rs34923017	rs210001	0.900833	X	130146305	G	A	X:130146305-130146305	A	intron_variant	MODIFIER	AIFM1	ENSG00000156709	Transcript	ENST00000675092.1	protein_coding	-	2026-05-15	-	-	-	-	-	-	-	-	-	0.31	-0.313438	-
fs_eXCI	ZNF280C	rs34923017	rs210001	0.900833	X	130146305	G	A	X:130146305-130146305	A	intron_variant,non_coding_transcript_variant	MODIFIER	AIFM1	ENSG00000156709	Transcript	ENST00000675111.1	retained_intron	-	2026-04-14	-	-	-	-	-	-	-	-	-	0.31	-0.313438	-
fs_eXCI	ZNF280C	rs34923017	rs210001	0.900833	X	130146305	G	A	X:130146305-130146305	A	intron_variant	MODIFIER	AIFM1	ENSG00000156709	Transcript	ENST00000675240.1	protein_coding	-	2026-05-15	-	-	-	-	-	-	-	-	-	0.31	-0.313438	-
fs_eXCI	ZNF280C	rs34923017	rs210001	0.900833	X	130146305	G	A	X:130146305-130146305	A	intron_variant	MODIFIER	AIFM1	ENSG00000156709	Transcript	ENST00000675427.1	protein_coding	-	2026-05-15	-	-	-	-	-	-	-	-	-	0.31	-0.313438	-
fs_eXCI	ZNF280C	rs34923017	rs210001	0.900833	X	130146305	G	A	X:130146305-130146305	A	intron_variant,NMD_transcript_variant	MODIFIER	AIFM1	ENSG00000156709	Transcript	ENST00000675774.1	nonsense_mediated_decay	-	2026-04-07	-	-	-	-	-	-	-	-	-	0.31	-0.313438	-
fs_eXCI	ZNF280C	rs34923017	rs210001	0.900833	X	130146305	G	A	X:130146305-130146305	A	intron_variant	MODIFIER	AIFM1	ENSG00000156709	Transcript	ENST00000675857.1	protein_coding	-	2026-05-15	-	-	-	-	-	-	-	-	-	0.31	-0.313438	-
fs_eXCI	ZNF280C	rs34923017	rs210001	0.900833	X	130146305	G	A	X:130146305-130146305	A	intron_variant,non_coding_transcript_variant	MODIFIER	AIFM1	ENSG00000156709	Transcript	ENST00000676048.1	retained_intron	-	2026-04-14	-	-	-	-	-	-	-	-	-	0.31	-0.313438	-
fs_eXCI	ZNF280C	rs34923017	rs210001	0.900833	X	130146305	G	A	X:130146305-130146305	A	intron_variant,NMD_transcript_variant	MODIFIER	AIFM1	ENSG00000156709	Transcript	ENST00000676144.1	nonsense_mediated_decay	-	2026-03-08	-	-	-	-	-	-	-	-	-	0.31	-0.313438	-
fs_eXCI	ZNF280C	rs34923017	rs210001	0.900833	X	130146305	G	A	X:130146305-130146305	A	intron_variant	MODIFIER	AIFM1	ENSG00000156709	Transcript	ENST00000676229.1	protein_coding	-	2026-05-15	-	-	-	-	-	-	-	-	-	0.31	-0.313438	-
fs_eXCI	ZNF280C	rs34923017	rs210001	0.900833	X	130146305	G	A	X:130146305-130146305	A	intron_variant	MODIFIER	AIFM1	ENSG00000156709	Transcript	ENST00000676328.1	protein_coding	-	2026-05-15	-	-	-	-	-	-	-	-	-	0.31	-0.313438	-
fs_eXCI	ZNF280C	rs34923017	rs210001	0.900833	X	130146305	G	A	X:130146305-130146305	A	intron_variant	MODIFIER	AIFM1	ENSG00000156709	Transcript	ENST00000676436.1	protein_coding	-	2026-05-15	-	-	-	-	-	-	-	-	-	0.31	-0.313438	-
fs_eXCI	ZNF280C	rs34923017	rs210001	0.900833	X	130146305	G	A	X:130146305-130146305	A	intron_variant,non_coding_transcript_variant	MODIFIER	-	ENSG00000286650	Transcript	ENST00000830747.1	lncRNA	-	2026-02-03	-	-	-	-	-	-	-	-	-	0.31	-0.313438	-
fs_eXCI	ZNF280C	rs34923017	rs210001	0.900833	X	130146305	G	A	X:130146305-130146305	A	intron_variant	MODIFIER	AIFM1	ENSG00000156709	Transcript	ENST00000903845.1	protein_coding	-	2026-05-15	-	-	-	-	-	-	-	-	-	0.31	-0.313438	-
fs_eXCI	ZNF280C	rs34923017	rs210001	0.900833	X	130146305	G	A	X:130146305-130146305	A	intron_variant	MODIFIER	AIFM1	ENSG00000156709	Transcript	ENST00000903846.1	protein_coding	-	2026-05-15	-	-	-	-	-	-	-	-	-	0.31	-0.313438	-
fs_eXCI	ZNF280C	rs34923017	rs210001	0.900833	X	130146305	G	A	X:130146305-130146305	A	intron_variant	MODIFIER	AIFM1	ENSG00000156709	Transcript	ENST00000903847.1	protein_coding	-	2026-05-09	-	-	-	-	-	-	-	-	-	0.31	-0.313438	-
fs_eXCI	ZNF280C	rs34923017	rs210001	0.900833	X	130146305	G	A	X:130146305-130146305	A	intron_variant	MODIFIER	AIFM1	ENSG00000156709	Transcript	ENST00000921976.1	protein_coding	-	2026-05-11	-	-	-	-	-	-	-	-	-	0.31	-0.313438	-
fs_eXCI	ZNF280C	rs34923017	rs210002	0.898096	X	130146745	A	G	X:130146745-130146745	G	intron_variant	MODIFIER	AIFM1	ENSG00000156709	Transcript	ENST00000287295.8	protein_coding	-	2026-05-15	-	-	-	-	-	-	-	-	-	0.36	-0.27599	-
fs_eXCI	ZNF280C	rs34923017	rs210002	0.898096	X	130146745	A	G	X:130146745-130146745	G	intron_variant	MODIFIER	AIFM1	ENSG00000156709	Transcript	ENST00000319908.8	protein_coding	-	2026-05-15	-	-	-	-	-	-	-	-	-	0.36	-0.27599	-
fs_eXCI	ZNF280C	rs34923017	rs210002	0.898096	X	130146745	A	G	X:130146745-130146745	G	intron_variant	MODIFIER	AIFM1	ENSG00000156709	Transcript	ENST00000346424.6	protein_coding	-	2026-01-07	-	-	-	-	-	-	-	-	-	0.36	-0.27599	-
fs_eXCI	ZNF280C	rs34923017	rs210002	0.898096	X	130146745	A	G	X:130146745-130146745	G	intron_variant,NMD_transcript_variant	MODIFIER	AIFM1	ENSG00000156709	Transcript	ENST00000416073.7	nonsense_mediated_decay	-	2026-05-15	-	-	-	-	-	-	-	-	-	0.36	-0.27599	-
fs_eXCI	ZNF280C	rs34923017	rs210002	0.898096	X	130146745	A	G	X:130146745-130146745	G	intron_variant,NMD_transcript_variant	MODIFIER	AIFM1	ENSG00000156709	Transcript	ENST00000527892.5	nonsense_mediated_decay	-	2026-04-15	-	-	-	-	-	-	-	-	-	0.36	-0.27599	-
fs_eXCI	ZNF280C	rs34923017	rs210002	0.898096	X	130146745	A	G	X:130146745-130146745	G	downstream_gene_variant	MODIFIER	AIFM1	ENSG00000156709	Transcript	ENST00000529877.1	nonsense_mediated_decay	-	-	-	-	-	-	-	-	-	-	-	0.36	-0.27599	-
fs_eXCI	ZNF280C	rs34923017	rs210002	0.898096	X	130146745	A	G	X:130146745-130146745	G	intron_variant,non_coding_transcript_variant	MODIFIER	AIFM1	ENSG00000156709	Transcript	ENST00000533719.2	retained_intron	-	2026-04-11	-	-	-	-	-	-	-	-	-	0.36	-0.27599	-
fs_eXCI	ZNF280C	rs34923017	rs210002	0.898096	X	130146745	A	G	X:130146745-130146745	G	intron_variant	MODIFIER	AIFM1	ENSG00000156709	Transcript	ENST00000535724.6	protein_coding	-	2026-05-16	-	-	-	-	-	-	-	-	-	0.36	-0.27599	-
fs_eXCI	ZNF280C	rs34923017	rs210002	0.898096	X	130146745	A	G	X:130146745-130146745	G	intron_variant	MODIFIER	AIFM1	ENSG00000156709	Transcript	ENST00000674546.1	protein_coding	-	2026-05-15	-	-	-	-	-	-	-	-	-	0.36	-0.27599	-
fs_eXCI	ZNF280C	rs34923017	rs210002	0.898096	X	130146745	A	G	X:130146745-130146745	G	intron_variant,NMD_transcript_variant	MODIFIER	AIFM1	ENSG00000156709	Transcript	ENST00000674555.1	nonsense_mediated_decay	-	2026-06-16	-	-	-	-	-	-	-	-	-	0.36	-0.27599	-
fs_eXCI	ZNF280C	rs34923017	rs210002	0.898096	X	130146745	A	G	X:130146745-130146745	G	intron_variant,NMD_transcript_variant	MODIFIER	AIFM1	ENSG00000156709	Transcript	ENST00000674722.1	nonsense_mediated_decay	-	2026-05-14	-	-	-	-	-	-	-	-	-	0.36	-0.27599	-
fs_eXCI	ZNF280C	rs34923017	rs210002	0.898096	X	130146745	A	G	X:130146745-130146745	G	intron_variant,NMD_transcript_variant	MODIFIER	AIFM1	ENSG00000156709	Transcript	ENST00000674957.1	nonsense_mediated_decay	-	2026-03-13	-	-	-	-	-	-	-	-	-	0.36	-0.27599	-
fs_eXCI	ZNF280C	rs34923017	rs210002	0.898096	X	130146745	A	G	X:130146745-130146745	G	intron_variant,NMD_transcript_variant	MODIFIER	AIFM1	ENSG00000156709	Transcript	ENST00000674997.1	nonsense_mediated_decay	-	2026-04-14	-	-	-	-	-	-	-	-	-	0.36	-0.27599	-
fs_eXCI	ZNF280C	rs34923017	rs210002	0.898096	X	130146745	A	G	X:130146745-130146745	G	intron_variant,NMD_transcript_variant	MODIFIER	AIFM1	ENSG00000156709	Transcript	ENST00000675037.1	nonsense_mediated_decay	-	2026-05-15	-	-	-	-	-	-	-	-	-	0.36	-0.27599	-
fs_eXCI	ZNF280C	rs34923017	rs210002	0.898096	X	130146745	A	G	X:130146745-130146745	G	intron_variant,NMD_transcript_variant	MODIFIER	AIFM1	ENSG00000156709	Transcript	ENST00000675050.1	nonsense_mediated_decay	-	2026-05-16	-	-	-	-	-	-	-	-	-	0.36	-0.27599	-
fs_eXCI	ZNF280C	rs34923017	rs210002	0.898096	X	130146745	A	G	X:130146745-130146745	G	intron_variant	MODIFIER	AIFM1	ENSG00000156709	Transcript	ENST00000675092.1	protein_coding	-	2026-05-15	-	-	-	-	-	-	-	-	-	0.36	-0.27599	-
fs_eXCI	ZNF280C	rs34923017	rs210002	0.898096	X	130146745	A	G	X:130146745-130146745	G	intron_variant,non_coding_transcript_variant	MODIFIER	AIFM1	ENSG00000156709	Transcript	ENST00000675111.1	retained_intron	-	2026-04-14	-	-	-	-	-	-	-	-	-	0.36	-0.27599	-
fs_eXCI	ZNF280C	rs34923017	rs210002	0.898096	X	130146745	A	G	X:130146745-130146745	G	intron_variant	MODIFIER	AIFM1	ENSG00000156709	Transcript	ENST00000675240.1	protein_coding	-	2026-05-15	-	-	-	-	-	-	-	-	-	0.36	-0.27599	-
fs_eXCI	ZNF280C	rs34923017	rs210002	0.898096	X	130146745	A	G	X:130146745-130146745	G	intron_variant	MODIFIER	AIFM1	ENSG00000156709	Transcript	ENST00000675427.1	protein_coding	-	2026-05-15	-	-	-	-	-	-	-	-	-	0.36	-0.27599	-
fs_eXCI	ZNF280C	rs34923017	rs210002	0.898096	X	130146745	A	G	X:130146745-130146745	G	intron_variant,NMD_transcript_variant	MODIFIER	AIFM1	ENSG00000156709	Transcript	ENST00000675774.1	nonsense_mediated_decay	-	2026-04-07	-	-	-	-	-	-	-	-	-	0.36	-0.27599	-
fs_eXCI	ZNF280C	rs34923017	rs210002	0.898096	X	130146745	A	G	X:130146745-130146745	G	intron_variant	MODIFIER	AIFM1	ENSG00000156709	Transcript	ENST00000675857.1	protein_coding	-	2026-05-15	-	-	-	-	-	-	-	-	-	0.36	-0.27599	-
fs_eXCI	ZNF280C	rs34923017	rs210002	0.898096	X	130146745	A	G	X:130146745-130146745	G	intron_variant,non_coding_transcript_variant	MODIFIER	AIFM1	ENSG00000156709	Transcript	ENST00000676048.1	retained_intron	-	2026-04-14	-	-	-	-	-	-	-	-	-	0.36	-0.27599	-
fs_eXCI	ZNF280C	rs34923017	rs210002	0.898096	X	130146745	A	G	X:130146745-130146745	G	intron_variant,NMD_transcript_variant	MODIFIER	AIFM1	ENSG00000156709	Transcript	ENST00000676144.1	nonsense_mediated_decay	-	2026-03-08	-	-	-	-	-	-	-	-	-	0.36	-0.27599	-
fs_eXCI	ZNF280C	rs34923017	rs210002	0.898096	X	130146745	A	G	X:130146745-130146745	G	intron_variant	MODIFIER	AIFM1	ENSG00000156709	Transcript	ENST00000676229.1	protein_coding	-	2026-05-15	-	-	-	-	-	-	-	-	-	0.36	-0.27599	-
fs_eXCI	ZNF280C	rs34923017	rs210002	0.898096	X	130146745	A	G	X:130146745-130146745	G	intron_variant	MODIFIER	AIFM1	ENSG00000156709	Transcript	ENST00000676328.1	protein_coding	-	2026-05-15	-	-	-	-	-	-	-	-	-	0.36	-0.27599	-
fs_eXCI	ZNF280C	rs34923017	rs210002	0.898096	X	130146745	A	G	X:130146745-130146745	G	intron_variant	MODIFIER	AIFM1	ENSG00000156709	Transcript	ENST00000676436.1	protein_coding	-	2026-05-15	-	-	-	-	-	-	-	-	-	0.36	-0.27599	-
fs_eXCI	ZNF280C	rs34923017	rs210002	0.898096	X	130146745	A	G	X:130146745-130146745	G	intron_variant,non_coding_transcript_variant	MODIFIER	-	ENSG00000286650	Transcript	ENST00000830747.1	lncRNA	-	2026-02-03	-	-	-	-	-	-	-	-	-	0.36	-0.27599	-
fs_eXCI	ZNF280C	rs34923017	rs210002	0.898096	X	130146745	A	G	X:130146745-130146745	G	intron_variant	MODIFIER	AIFM1	ENSG00000156709	Transcript	ENST00000903845.1	protein_coding	-	2026-05-15	-	-	-	-	-	-	-	-	-	0.36	-0.27599	-
fs_eXCI	ZNF280C	rs34923017	rs210002	0.898096	X	130146745	A	G	X:130146745-130146745	G	intron_variant	MODIFIER	AIFM1	ENSG00000156709	Transcript	ENST00000903846.1	protein_coding	-	2026-05-15	-	-	-	-	-	-	-	-	-	0.36	-0.27599	-
fs_eXCI	ZNF280C	rs34923017	rs210002	0.898096	X	130146745	A	G	X:130146745-130146745	G	intron_variant	MODIFIER	AIFM1	ENSG00000156709	Transcript	ENST00000903847.1	protein_coding	-	2026-05-09	-	-	-	-	-	-	-	-	-	0.36	-0.27599	-
fs_eXCI	ZNF280C	rs34923017	rs210002	0.898096	X	130146745	A	G	X:130146745-130146745	G	intron_variant	MODIFIER	AIFM1	ENSG00000156709	Transcript	ENST00000921976.1	protein_coding	-	2026-05-11	-	-	-	-	-	-	-	-	-	0.36	-0.27599	-
fs_eXCI	ZNF280C	rs34923017	rs210003	0.900772	X	130146793	C	T	X:130146793-130146793	T	intron_variant	MODIFIER	AIFM1	ENSG00000156709	Transcript	ENST00000287295.8	protein_coding	-	2026-05-15	-	-	-	-	-	-	-	-	-	0.313	-0.31143	-
fs_eXCI	ZNF280C	rs34923017	rs210003	0.900772	X	130146793	C	T	X:130146793-130146793	T	intron_variant	MODIFIER	AIFM1	ENSG00000156709	Transcript	ENST00000319908.8	protein_coding	-	2026-05-15	-	-	-	-	-	-	-	-	-	0.313	-0.31143	-
fs_eXCI	ZNF280C	rs34923017	rs210003	0.900772	X	130146793	C	T	X:130146793-130146793	T	intron_variant	MODIFIER	AIFM1	ENSG00000156709	Transcript	ENST00000346424.6	protein_coding	-	2026-01-07	-	-	-	-	-	-	-	-	-	0.313	-0.31143	-
fs_eXCI	ZNF280C	rs34923017	rs210003	0.900772	X	130146793	C	T	X:130146793-130146793	T	intron_variant,NMD_transcript_variant	MODIFIER	AIFM1	ENSG00000156709	Transcript	ENST00000416073.7	nonsense_mediated_decay	-	2026-05-15	-	-	-	-	-	-	-	-	-	0.313	-0.31143	-
fs_eXCI	ZNF280C	rs34923017	rs210003	0.900772	X	130146793	C	T	X:130146793-130146793	T	intron_variant,NMD_transcript_variant	MODIFIER	AIFM1	ENSG00000156709	Transcript	ENST00000527892.5	nonsense_mediated_decay	-	2026-04-15	-	-	-	-	-	-	-	-	-	0.313	-0.31143	-
fs_eXCI	ZNF280C	rs34923017	rs210003	0.900772	X	130146793	C	T	X:130146793-130146793	T	downstream_gene_variant	MODIFIER	AIFM1	ENSG00000156709	Transcript	ENST00000529877.1	nonsense_mediated_decay	-	-	-	-	-	-	-	-	-	-	-	0.313	-0.31143	-
fs_eXCI	ZNF280C	rs34923017	rs210003	0.900772	X	130146793	C	T	X:130146793-130146793	T	intron_variant,non_coding_transcript_variant	MODIFIER	AIFM1	ENSG00000156709	Transcript	ENST00000533719.2	retained_intron	-	2026-04-11	-	-	-	-	-	-	-	-	-	0.313	-0.31143	-
fs_eXCI	ZNF280C	rs34923017	rs210003	0.900772	X	130146793	C	T	X:130146793-130146793	T	intron_variant	MODIFIER	AIFM1	ENSG00000156709	Transcript	ENST00000535724.6	protein_coding	-	2026-05-16	-	-	-	-	-	-	-	-	-	0.313	-0.31143	-
fs_eXCI	ZNF280C	rs34923017	rs210003	0.900772	X	130146793	C	T	X:130146793-130146793	T	intron_variant	MODIFIER	AIFM1	ENSG00000156709	Transcript	ENST00000674546.1	protein_coding	-	2026-05-15	-	-	-	-	-	-	-	-	-	0.313	-0.31143	-
fs_eXCI	ZNF280C	rs34923017	rs210003	0.900772	X	130146793	C	T	X:130146793-130146793	T	intron_variant,NMD_transcript_variant	MODIFIER	AIFM1	ENSG00000156709	Transcript	ENST00000674555.1	nonsense_mediated_decay	-	2026-06-16	-	-	-	-	-	-	-	-	-	0.313	-0.31143	-
fs_eXCI	ZNF280C	rs34923017	rs210003	0.900772	X	130146793	C	T	X:130146793-130146793	T	intron_variant,NMD_transcript_variant	MODIFIER	AIFM1	ENSG00000156709	Transcript	ENST00000674722.1	nonsense_mediated_decay	-	2026-05-14	-	-	-	-	-	-	-	-	-	0.313	-0.31143	-
fs_eXCI	ZNF280C	rs34923017	rs210003	0.900772	X	130146793	C	T	X:130146793-130146793	T	intron_variant,NMD_transcript_variant	MODIFIER	AIFM1	ENSG00000156709	Transcript	ENST00000674957.1	nonsense_mediated_decay	-	2026-03-13	-	-	-	-	-	-	-	-	-	0.313	-0.31143	-
fs_eXCI	ZNF280C	rs34923017	rs210003	0.900772	X	130146793	C	T	X:130146793-130146793	T	intron_variant,NMD_transcript_variant	MODIFIER	AIFM1	ENSG00000156709	Transcript	ENST00000674997.1	nonsense_mediated_decay	-	2026-04-14	-	-	-	-	-	-	-	-	-	0.313	-0.31143	-
fs_eXCI	ZNF280C	rs34923017	rs210003	0.900772	X	130146793	C	T	X:130146793-130146793	T	intron_variant,NMD_transcript_variant	MODIFIER	AIFM1	ENSG00000156709	Transcript	ENST00000675037.1	nonsense_mediated_decay	-	2026-05-15	-	-	-	-	-	-	-	-	-	0.313	-0.31143	-
fs_eXCI	ZNF280C	rs34923017	rs210003	0.900772	X	130146793	C	T	X:130146793-130146793	T	intron_variant,NMD_transcript_variant	MODIFIER	AIFM1	ENSG00000156709	Transcript	ENST00000675050.1	nonsense_mediated_decay	-	2026-05-16	-	-	-	-	-	-	-	-	-	0.313	-0.31143	-
fs_eXCI	ZNF280C	rs34923017	rs210003	0.900772	X	130146793	C	T	X:130146793-130146793	T	intron_variant	MODIFIER	AIFM1	ENSG00000156709	Transcript	ENST00000675092.1	protein_coding	-	2026-05-15	-	-	-	-	-	-	-	-	-	0.313	-0.31143	-
fs_eXCI	ZNF280C	rs34923017	rs210003	0.900772	X	130146793	C	T	X:130146793-130146793	T	intron_variant,non_coding_transcript_variant	MODIFIER	AIFM1	ENSG00000156709	Transcript	ENST00000675111.1	retained_intron	-	2026-04-14	-	-	-	-	-	-	-	-	-	0.313	-0.31143	-
fs_eXCI	ZNF280C	rs34923017	rs210003	0.900772	X	130146793	C	T	X:130146793-130146793	T	intron_variant	MODIFIER	AIFM1	ENSG00000156709	Transcript	ENST00000675240.1	protein_coding	-	2026-05-15	-	-	-	-	-	-	-	-	-	0.313	-0.31143	-
fs_eXCI	ZNF280C	rs34923017	rs210003	0.900772	X	130146793	C	T	X:130146793-130146793	T	intron_variant	MODIFIER	AIFM1	ENSG00000156709	Transcript	ENST00000675427.1	protein_coding	-	2026-05-15	-	-	-	-	-	-	-	-	-	0.313	-0.31143	-
fs_eXCI	ZNF280C	rs34923017	rs210003	0.900772	X	130146793	C	T	X:130146793-130146793	T	intron_variant,NMD_transcript_variant	MODIFIER	AIFM1	ENSG00000156709	Transcript	ENST00000675774.1	nonsense_mediated_decay	-	2026-04-07	-	-	-	-	-	-	-	-	-	0.313	-0.31143	-
fs_eXCI	ZNF280C	rs34923017	rs210003	0.900772	X	130146793	C	T	X:130146793-130146793	T	intron_variant	MODIFIER	AIFM1	ENSG00000156709	Transcript	ENST00000675857.1	protein_coding	-	2026-05-15	-	-	-	-	-	-	-	-	-	0.313	-0.31143	-
fs_eXCI	ZNF280C	rs34923017	rs210003	0.900772	X	130146793	C	T	X:130146793-130146793	T	intron_variant,non_coding_transcript_variant	MODIFIER	AIFM1	ENSG00000156709	Transcript	ENST00000676048.1	retained_intron	-	2026-04-14	-	-	-	-	-	-	-	-	-	0.313	-0.31143	-
fs_eXCI	ZNF280C	rs34923017	rs210003	0.900772	X	130146793	C	T	X:130146793-130146793	T	intron_variant,NMD_transcript_variant	MODIFIER	AIFM1	ENSG00000156709	Transcript	ENST00000676144.1	nonsense_mediated_decay	-	2026-03-08	-	-	-	-	-	-	-	-	-	0.313	-0.31143	-
fs_eXCI	ZNF280C	rs34923017	rs210003	0.900772	X	130146793	C	T	X:130146793-130146793	T	intron_variant	MODIFIER	AIFM1	ENSG00000156709	Transcript	ENST00000676229.1	protein_coding	-	2026-05-15	-	-	-	-	-	-	-	-	-	0.313	-0.31143	-
fs_eXCI	ZNF280C	rs34923017	rs210003	0.900772	X	130146793	C	T	X:130146793-130146793	T	intron_variant	MODIFIER	AIFM1	ENSG00000156709	Transcript	ENST00000676328.1	protein_coding	-	2026-05-15	-	-	-	-	-	-	-	-	-	0.313	-0.31143	-
fs_eXCI	ZNF280C	rs34923017	rs210003	0.900772	X	130146793	C	T	X:130146793-130146793	T	intron_variant	MODIFIER	AIFM1	ENSG00000156709	Transcript	ENST00000676436.1	protein_coding	-	2026-05-15	-	-	-	-	-	-	-	-	-	0.313	-0.31143	-
fs_eXCI	ZNF280C	rs34923017	rs210003	0.900772	X	130146793	C	T	X:130146793-130146793	T	intron_variant,non_coding_transcript_variant	MODIFIER	-	ENSG00000286650	Transcript	ENST00000830747.1	lncRNA	-	2026-02-03	-	-	-	-	-	-	-	-	-	0.313	-0.31143	-
fs_eXCI	ZNF280C	rs34923017	rs210003	0.900772	X	130146793	C	T	X:130146793-130146793	T	intron_variant	MODIFIER	AIFM1	ENSG00000156709	Transcript	ENST00000903845.1	protein_coding	-	2026-05-15	-	-	-	-	-	-	-	-	-	0.313	-0.31143	-
fs_eXCI	ZNF280C	rs34923017	rs210003	0.900772	X	130146793	C	T	X:130146793-130146793	T	intron_variant	MODIFIER	AIFM1	ENSG00000156709	Transcript	ENST00000903846.1	protein_coding	-	2026-05-15	-	-	-	-	-	-	-	-	-	0.313	-0.31143	-
fs_eXCI	ZNF280C	rs34923017	rs210003	0.900772	X	130146793	C	T	X:130146793-130146793	T	intron_variant	MODIFIER	AIFM1	ENSG00000156709	Transcript	ENST00000903847.1	protein_coding	-	2026-05-09	-	-	-	-	-	-	-	-	-	0.313	-0.31143	-
fs_eXCI	ZNF280C	rs34923017	rs210003	0.900772	X	130146793	C	T	X:130146793-130146793	T	intron_variant	MODIFIER	AIFM1	ENSG00000156709	Transcript	ENST00000921976.1	protein_coding	-	2026-05-11	-	-	-	-	-	-	-	-	-	0.313	-0.31143	-
fs_eXCI	ZNF280C	rs34923017	rs210004	0.901236	X	130148256	C	T	X:130148256-130148256	T	intron_variant	MODIFIER	AIFM1	ENSG00000156709	Transcript	ENST00000287295.8	protein_coding	-	2026-03-15	-	-	-	-	-	-	-	-	-	3.872	0.35387	-
fs_eXCI	ZNF280C	rs34923017	rs210004	0.901236	X	130148256	C	T	X:130148256-130148256	T	intron_variant	MODIFIER	AIFM1	ENSG00000156709	Transcript	ENST00000319908.8	protein_coding	-	2026-03-15	-	-	-	-	-	-	-	-	-	3.872	0.35387	-
fs_eXCI	ZNF280C	rs34923017	rs210004	0.901236	X	130148256	C	T	X:130148256-130148256	T	intron_variant	MODIFIER	AIFM1	ENSG00000156709	Transcript	ENST00000346424.6	protein_coding	-	2026-01-07	-	-	-	-	-	-	-	-	-	3.872	0.35387	-
fs_eXCI	ZNF280C	rs34923017	rs210004	0.901236	X	130148256	C	T	X:130148256-130148256	T	intron_variant,NMD_transcript_variant	MODIFIER	AIFM1	ENSG00000156709	Transcript	ENST00000416073.7	nonsense_mediated_decay	-	2026-03-15	-	-	-	-	-	-	-	-	-	3.872	0.35387	-
fs_eXCI	ZNF280C	rs34923017	rs210004	0.901236	X	130148256	C	T	X:130148256-130148256	T	intron_variant,NMD_transcript_variant	MODIFIER	AIFM1	ENSG00000156709	Transcript	ENST00000527892.5	nonsense_mediated_decay	-	2026-02-15	-	-	-	-	-	-	-	-	-	3.872	0.35387	-
fs_eXCI	ZNF280C	rs34923017	rs210004	0.901236	X	130148256	C	T	X:130148256-130148256	T	intron_variant,NMD_transcript_variant	MODIFIER	AIFM1	ENSG00000156709	Transcript	ENST00000529877.1	nonsense_mediated_decay	-	2026-04-05	-	-	-	-	-	-	-	-	-	3.872	0.35387	-
fs_eXCI	ZNF280C	rs34923017	rs210004	0.901236	X	130148256	C	T	X:130148256-130148256	T	intron_variant,non_coding_transcript_variant	MODIFIER	AIFM1	ENSG00000156709	Transcript	ENST00000533719.2	retained_intron	-	2026-02-11	-	-	-	-	-	-	-	-	-	3.872	0.35387	-
fs_eXCI	ZNF280C	rs34923017	rs210004	0.901236	X	130148256	C	T	X:130148256-130148256	T	intron_variant	MODIFIER	AIFM1	ENSG00000156709	Transcript	ENST00000535724.6	protein_coding	-	2026-03-16	-	-	-	-	-	-	-	-	-	3.872	0.35387	-
fs_eXCI	ZNF280C	rs34923017	rs210004	0.901236	X	130148256	C	T	X:130148256-130148256	T	intron_variant	MODIFIER	AIFM1	ENSG00000156709	Transcript	ENST00000674546.1	protein_coding	-	2026-03-15	-	-	-	-	-	-	-	-	-	3.872	0.35387	-
fs_eXCI	ZNF280C	rs34923017	rs210004	0.901236	X	130148256	C	T	X:130148256-130148256	T	intron_variant,NMD_transcript_variant	MODIFIER	AIFM1	ENSG00000156709	Transcript	ENST00000674555.1	nonsense_mediated_decay	-	2026-04-16	-	-	-	-	-	-	-	-	-	3.872	0.35387	-
fs_eXCI	ZNF280C	rs34923017	rs210004	0.901236	X	130148256	C	T	X:130148256-130148256	T	intron_variant,NMD_transcript_variant	MODIFIER	AIFM1	ENSG00000156709	Transcript	ENST00000674722.1	nonsense_mediated_decay	-	2026-03-14	-	-	-	-	-	-	-	-	-	3.872	0.35387	-
fs_eXCI	ZNF280C	rs34923017	rs210004	0.901236	X	130148256	C	T	X:130148256-130148256	T	intron_variant,NMD_transcript_variant	MODIFIER	AIFM1	ENSG00000156709	Transcript	ENST00000674957.1	nonsense_mediated_decay	-	2026-01-13	-	-	-	-	-	-	-	-	-	3.872	0.35387	-
fs_eXCI	ZNF280C	rs34923017	rs210004	0.901236	X	130148256	C	T	X:130148256-130148256	T	intron_variant,NMD_transcript_variant	MODIFIER	AIFM1	ENSG00000156709	Transcript	ENST00000674997.1	nonsense_mediated_decay	-	2026-02-14	-	-	-	-	-	-	-	-	-	3.872	0.35387	-
fs_eXCI	ZNF280C	rs34923017	rs210004	0.901236	X	130148256	C	T	X:130148256-130148256	T	intron_variant,NMD_transcript_variant	MODIFIER	AIFM1	ENSG00000156709	Transcript	ENST00000675037.1	nonsense_mediated_decay	-	2026-03-15	-	-	-	-	-	-	-	-	-	3.872	0.35387	-
fs_eXCI	ZNF280C	rs34923017	rs210004	0.901236	X	130148256	C	T	X:130148256-130148256	T	intron_variant,NMD_transcript_variant	MODIFIER	AIFM1	ENSG00000156709	Transcript	ENST00000675050.1	nonsense_mediated_decay	-	2026-03-16	-	-	-	-	-	-	-	-	-	3.872	0.35387	-
fs_eXCI	ZNF280C	rs34923017	rs210004	0.901236	X	130148256	C	T	X:130148256-130148256	T	intron_variant	MODIFIER	AIFM1	ENSG00000156709	Transcript	ENST00000675092.1	protein_coding	-	2026-03-15	-	-	-	-	-	-	-	-	-	3.872	0.35387	-
fs_eXCI	ZNF280C	rs34923017	rs210004	0.901236	X	130148256	C	T	X:130148256-130148256	T	intron_variant,non_coding_transcript_variant	MODIFIER	AIFM1	ENSG00000156709	Transcript	ENST00000675111.1	retained_intron	-	2026-02-14	-	-	-	-	-	-	-	-	-	3.872	0.35387	-
fs_eXCI	ZNF280C	rs34923017	rs210004	0.901236	X	130148256	C	T	X:130148256-130148256	T	intron_variant	MODIFIER	AIFM1	ENSG00000156709	Transcript	ENST00000675240.1	protein_coding	-	2026-03-15	-	-	-	-	-	-	-	-	-	3.872	0.35387	-
fs_eXCI	ZNF280C	rs34923017	rs210004	0.901236	X	130148256	C	T	X:130148256-130148256	T	intron_variant	MODIFIER	AIFM1	ENSG00000156709	Transcript	ENST00000675427.1	protein_coding	-	2026-03-15	-	-	-	-	-	-	-	-	-	3.872	0.35387	-
fs_eXCI	ZNF280C	rs34923017	rs210004	0.901236	X	130148256	C	T	X:130148256-130148256	T	intron_variant,NMD_transcript_variant	MODIFIER	AIFM1	ENSG00000156709	Transcript	ENST00000675774.1	nonsense_mediated_decay	-	2026-02-07	-	-	-	-	-	-	-	-	-	3.872	0.35387	-
fs_eXCI	ZNF280C	rs34923017	rs210004	0.901236	X	130148256	C	T	X:130148256-130148256	T	intron_variant	MODIFIER	AIFM1	ENSG00000156709	Transcript	ENST00000675857.1	protein_coding	-	2026-03-15	-	-	-	-	-	-	-	-	-	3.872	0.35387	-
fs_eXCI	ZNF280C	rs34923017	rs210004	0.901236	X	130148256	C	T	X:130148256-130148256	T	intron_variant,non_coding_transcript_variant	MODIFIER	AIFM1	ENSG00000156709	Transcript	ENST00000676048.1	retained_intron	-	2026-02-14	-	-	-	-	-	-	-	-	-	3.872	0.35387	-
fs_eXCI	ZNF280C	rs34923017	rs210004	0.901236	X	130148256	C	T	X:130148256-130148256	T	intron_variant,NMD_transcript_variant	MODIFIER	AIFM1	ENSG00000156709	Transcript	ENST00000676144.1	nonsense_mediated_decay	-	2026-01-08	-	-	-	-	-	-	-	-	-	3.872	0.35387	-
fs_eXCI	ZNF280C	rs34923017	rs210004	0.901236	X	130148256	C	T	X:130148256-130148256	T	intron_variant	MODIFIER	AIFM1	ENSG00000156709	Transcript	ENST00000676229.1	protein_coding	-	2026-03-15	-	-	-	-	-	-	-	-	-	3.872	0.35387	-
fs_eXCI	ZNF280C	rs34923017	rs210004	0.901236	X	130148256	C	T	X:130148256-130148256	T	intron_variant	MODIFIER	AIFM1	ENSG00000156709	Transcript	ENST00000676328.1	protein_coding	-	2026-03-15	-	-	-	-	-	-	-	-	-	3.872	0.35387	-
fs_eXCI	ZNF280C	rs34923017	rs210004	0.901236	X	130148256	C	T	X:130148256-130148256	T	intron_variant	MODIFIER	AIFM1	ENSG00000156709	Transcript	ENST00000676436.1	protein_coding	-	2026-03-15	-	-	-	-	-	-	-	-	-	3.872	0.35387	-
fs_eXCI	ZNF280C	rs34923017	rs210004	0.901236	X	130148256	C	T	X:130148256-130148256	T	intron_variant,non_coding_transcript_variant	MODIFIER	-	ENSG00000286650	Transcript	ENST00000830747.1	lncRNA	-	2026-02-03	-	-	-	-	-	-	-	-	-	3.872	0.35387	-
fs_eXCI	ZNF280C	rs34923017	rs210004	0.901236	X	130148256	C	T	X:130148256-130148256	T	intron_variant	MODIFIER	AIFM1	ENSG00000156709	Transcript	ENST00000903845.1	protein_coding	-	2026-03-15	-	-	-	-	-	-	-	-	-	3.872	0.35387	-
fs_eXCI	ZNF280C	rs34923017	rs210004	0.901236	X	130148256	C	T	X:130148256-130148256	T	intron_variant	MODIFIER	AIFM1	ENSG00000156709	Transcript	ENST00000903846.1	protein_coding	-	2026-03-15	-	-	-	-	-	-	-	-	-	3.872	0.35387	-
fs_eXCI	ZNF280C	rs34923017	rs210004	0.901236	X	130148256	C	T	X:130148256-130148256	T	intron_variant	MODIFIER	AIFM1	ENSG00000156709	Transcript	ENST00000903847.1	protein_coding	-	2026-03-09	-	-	-	-	-	-	-	-	-	3.872	0.35387	-
fs_eXCI	ZNF280C	rs34923017	rs210004	0.901236	X	130148256	C	T	X:130148256-130148256	T	intron_variant	MODIFIER	AIFM1	ENSG00000156709	Transcript	ENST00000921976.1	protein_coding	-	2026-03-11	-	-	-	-	-	-	-	-	-	3.872	0.35387	-
fs_eXCI	ZNF280C	rs34923017	rs188337	0.900023	X	130148608	C	T	X:130148608-130148608	T	intron_variant	MODIFIER	AIFM1	ENSG00000156709	Transcript	ENST00000287295.8	protein_coding	-	2026-03-15	-	-	-	-	-	-	-	-	-	0.354	-0.279916	-
fs_eXCI	ZNF280C	rs34923017	rs188337	0.900023	X	130148608	C	T	X:130148608-130148608	T	intron_variant	MODIFIER	AIFM1	ENSG00000156709	Transcript	ENST00000319908.8	protein_coding	-	2026-03-15	-	-	-	-	-	-	-	-	-	0.354	-0.279916	-
fs_eXCI	ZNF280C	rs34923017	rs188337	0.900023	X	130148608	C	T	X:130148608-130148608	T	intron_variant	MODIFIER	AIFM1	ENSG00000156709	Transcript	ENST00000346424.6	protein_coding	-	2026-01-07	-	-	-	-	-	-	-	-	-	0.354	-0.279916	-
fs_eXCI	ZNF280C	rs34923017	rs188337	0.900023	X	130148608	C	T	X:130148608-130148608	T	intron_variant,NMD_transcript_variant	MODIFIER	AIFM1	ENSG00000156709	Transcript	ENST00000416073.7	nonsense_mediated_decay	-	2026-03-15	-	-	-	-	-	-	-	-	-	0.354	-0.279916	-
fs_eXCI	ZNF280C	rs34923017	rs188337	0.900023	X	130148608	C	T	X:130148608-130148608	T	intron_variant,NMD_transcript_variant	MODIFIER	AIFM1	ENSG00000156709	Transcript	ENST00000527892.5	nonsense_mediated_decay	-	2026-02-15	-	-	-	-	-	-	-	-	-	0.354	-0.279916	-
fs_eXCI	ZNF280C	rs34923017	rs188337	0.900023	X	130148608	C	T	X:130148608-130148608	T	intron_variant,NMD_transcript_variant	MODIFIER	AIFM1	ENSG00000156709	Transcript	ENST00000529877.1	nonsense_mediated_decay	-	2026-04-05	-	-	-	-	-	-	-	-	-	0.354	-0.279916	-
fs_eXCI	ZNF280C	rs34923017	rs188337	0.900023	X	130148608	C	T	X:130148608-130148608	T	intron_variant,non_coding_transcript_variant	MODIFIER	AIFM1	ENSG00000156709	Transcript	ENST00000533719.2	retained_intron	-	2026-02-11	-	-	-	-	-	-	-	-	-	0.354	-0.279916	-
fs_eXCI	ZNF280C	rs34923017	rs188337	0.900023	X	130148608	C	T	X:130148608-130148608	T	intron_variant	MODIFIER	AIFM1	ENSG00000156709	Transcript	ENST00000535724.6	protein_coding	-	2026-03-16	-	-	-	-	-	-	-	-	-	0.354	-0.279916	-
fs_eXCI	ZNF280C	rs34923017	rs188337	0.900023	X	130148608	C	T	X:130148608-130148608	T	intron_variant	MODIFIER	AIFM1	ENSG00000156709	Transcript	ENST00000674546.1	protein_coding	-	2026-03-15	-	-	-	-	-	-	-	-	-	0.354	-0.279916	-
fs_eXCI	ZNF280C	rs34923017	rs188337	0.900023	X	130148608	C	T	X:130148608-130148608	T	intron_variant,NMD_transcript_variant	MODIFIER	AIFM1	ENSG00000156709	Transcript	ENST00000674555.1	nonsense_mediated_decay	-	2026-04-16	-	-	-	-	-	-	-	-	-	0.354	-0.279916	-
fs_eXCI	ZNF280C	rs34923017	rs188337	0.900023	X	130148608	C	T	X:130148608-130148608	T	intron_variant,NMD_transcript_variant	MODIFIER	AIFM1	ENSG00000156709	Transcript	ENST00000674722.1	nonsense_mediated_decay	-	2026-03-14	-	-	-	-	-	-	-	-	-	0.354	-0.279916	-
fs_eXCI	ZNF280C	rs34923017	rs188337	0.900023	X	130148608	C	T	X:130148608-130148608	T	intron_variant,NMD_transcript_variant	MODIFIER	AIFM1	ENSG00000156709	Transcript	ENST00000674957.1	nonsense_mediated_decay	-	2026-01-13	-	-	-	-	-	-	-	-	-	0.354	-0.279916	-
fs_eXCI	ZNF280C	rs34923017	rs188337	0.900023	X	130148608	C	T	X:130148608-130148608	T	intron_variant,NMD_transcript_variant	MODIFIER	AIFM1	ENSG00000156709	Transcript	ENST00000674997.1	nonsense_mediated_decay	-	2026-02-14	-	-	-	-	-	-	-	-	-	0.354	-0.279916	-
fs_eXCI	ZNF280C	rs34923017	rs188337	0.900023	X	130148608	C	T	X:130148608-130148608	T	intron_variant,NMD_transcript_variant	MODIFIER	AIFM1	ENSG00000156709	Transcript	ENST00000675037.1	nonsense_mediated_decay	-	2026-03-15	-	-	-	-	-	-	-	-	-	0.354	-0.279916	-
fs_eXCI	ZNF280C	rs34923017	rs188337	0.900023	X	130148608	C	T	X:130148608-130148608	T	intron_variant,NMD_transcript_variant	MODIFIER	AIFM1	ENSG00000156709	Transcript	ENST00000675050.1	nonsense_mediated_decay	-	2026-03-16	-	-	-	-	-	-	-	-	-	0.354	-0.279916	-
fs_eXCI	ZNF280C	rs34923017	rs188337	0.900023	X	130148608	C	T	X:130148608-130148608	T	intron_variant	MODIFIER	AIFM1	ENSG00000156709	Transcript	ENST00000675092.1	protein_coding	-	2026-03-15	-	-	-	-	-	-	-	-	-	0.354	-0.279916	-
fs_eXCI	ZNF280C	rs34923017	rs188337	0.900023	X	130148608	C	T	X:130148608-130148608	T	intron_variant,non_coding_transcript_variant	MODIFIER	AIFM1	ENSG00000156709	Transcript	ENST00000675111.1	retained_intron	-	2026-02-14	-	-	-	-	-	-	-	-	-	0.354	-0.279916	-
fs_eXCI	ZNF280C	rs34923017	rs188337	0.900023	X	130148608	C	T	X:130148608-130148608	T	intron_variant	MODIFIER	AIFM1	ENSG00000156709	Transcript	ENST00000675240.1	protein_coding	-	2026-03-15	-	-	-	-	-	-	-	-	-	0.354	-0.279916	-
fs_eXCI	ZNF280C	rs34923017	rs188337	0.900023	X	130148608	C	T	X:130148608-130148608	T	intron_variant	MODIFIER	AIFM1	ENSG00000156709	Transcript	ENST00000675427.1	protein_coding	-	2026-03-15	-	-	-	-	-	-	-	-	-	0.354	-0.279916	-
fs_eXCI	ZNF280C	rs34923017	rs188337	0.900023	X	130148608	C	T	X:130148608-130148608	T	intron_variant,NMD_transcript_variant	MODIFIER	AIFM1	ENSG00000156709	Transcript	ENST00000675774.1	nonsense_mediated_decay	-	2026-02-07	-	-	-	-	-	-	-	-	-	0.354	-0.279916	-
fs_eXCI	ZNF280C	rs34923017	rs188337	0.900023	X	130148608	C	T	X:130148608-130148608	T	intron_variant	MODIFIER	AIFM1	ENSG00000156709	Transcript	ENST00000675857.1	protein_coding	-	2026-03-15	-	-	-	-	-	-	-	-	-	0.354	-0.279916	-
fs_eXCI	ZNF280C	rs34923017	rs188337	0.900023	X	130148608	C	T	X:130148608-130148608	T	intron_variant,non_coding_transcript_variant	MODIFIER	AIFM1	ENSG00000156709	Transcript	ENST00000676048.1	retained_intron	-	2026-02-14	-	-	-	-	-	-	-	-	-	0.354	-0.279916	-
fs_eXCI	ZNF280C	rs34923017	rs188337	0.900023	X	130148608	C	T	X:130148608-130148608	T	intron_variant,NMD_transcript_variant	MODIFIER	AIFM1	ENSG00000156709	Transcript	ENST00000676144.1	nonsense_mediated_decay	-	2026-01-08	-	-	-	-	-	-	-	-	-	0.354	-0.279916	-
fs_eXCI	ZNF280C	rs34923017	rs188337	0.900023	X	130148608	C	T	X:130148608-130148608	T	intron_variant	MODIFIER	AIFM1	ENSG00000156709	Transcript	ENST00000676229.1	protein_coding	-	2026-03-15	-	-	-	-	-	-	-	-	-	0.354	-0.279916	-
fs_eXCI	ZNF280C	rs34923017	rs188337	0.900023	X	130148608	C	T	X:130148608-130148608	T	intron_variant	MODIFIER	AIFM1	ENSG00000156709	Transcript	ENST00000676328.1	protein_coding	-	2026-03-15	-	-	-	-	-	-	-	-	-	0.354	-0.279916	-
fs_eXCI	ZNF280C	rs34923017	rs188337	0.900023	X	130148608	C	T	X:130148608-130148608	T	intron_variant	MODIFIER	AIFM1	ENSG00000156709	Transcript	ENST00000676436.1	protein_coding	-	2026-03-15	-	-	-	-	-	-	-	-	-	0.354	-0.279916	-
fs_eXCI	ZNF280C	rs34923017	rs188337	0.900023	X	130148608	C	T	X:130148608-130148608	T	intron_variant,non_coding_transcript_variant	MODIFIER	-	ENSG00000286650	Transcript	ENST00000830747.1	lncRNA	-	2026-02-03	-	-	-	-	-	-	-	-	-	0.354	-0.279916	-
fs_eXCI	ZNF280C	rs34923017	rs188337	0.900023	X	130148608	C	T	X:130148608-130148608	T	intron_variant	MODIFIER	AIFM1	ENSG00000156709	Transcript	ENST00000903845.1	protein_coding	-	2026-03-15	-	-	-	-	-	-	-	-	-	0.354	-0.279916	-
fs_eXCI	ZNF280C	rs34923017	rs188337	0.900023	X	130148608	C	T	X:130148608-130148608	T	intron_variant	MODIFIER	AIFM1	ENSG00000156709	Transcript	ENST00000903846.1	protein_coding	-	2026-03-15	-	-	-	-	-	-	-	-	-	0.354	-0.279916	-
fs_eXCI	ZNF280C	rs34923017	rs188337	0.900023	X	130148608	C	T	X:130148608-130148608	T	intron_variant	MODIFIER	AIFM1	ENSG00000156709	Transcript	ENST00000903847.1	protein_coding	-	2026-03-09	-	-	-	-	-	-	-	-	-	0.354	-0.279916	-
fs_eXCI	ZNF280C	rs34923017	rs188337	0.900023	X	130148608	C	T	X:130148608-130148608	T	intron_variant	MODIFIER	AIFM1	ENSG00000156709	Transcript	ENST00000921976.1	protein_coding	-	2026-03-11	-	-	-	-	-	-	-	-	-	0.354	-0.279916	-
fs_eXCI	ZNF280C	rs34923017	rs35075538	0.900833	X	130149150	G	A	X:130149150-130149150	A	intron_variant	MODIFIER	AIFM1	ENSG00000156709	Transcript	ENST00000287295.8	protein_coding	-	2026-03-15	-	-	-	-	-	-	-	-	-	1.014	-0.014134	-
fs_eXCI	ZNF280C	rs34923017	rs35075538	0.900833	X	130149150	G	A	X:130149150-130149150	A	intron_variant	MODIFIER	AIFM1	ENSG00000156709	Transcript	ENST00000319908.8	protein_coding	-	2026-03-15	-	-	-	-	-	-	-	-	-	1.014	-0.014134	-
fs_eXCI	ZNF280C	rs34923017	rs35075538	0.900833	X	130149150	G	A	X:130149150-130149150	A	intron_variant	MODIFIER	AIFM1	ENSG00000156709	Transcript	ENST00000346424.6	protein_coding	-	2026-01-07	-	-	-	-	-	-	-	-	-	1.014	-0.014134	-
fs_eXCI	ZNF280C	rs34923017	rs35075538	0.900833	X	130149150	G	A	X:130149150-130149150	A	intron_variant,NMD_transcript_variant	MODIFIER	AIFM1	ENSG00000156709	Transcript	ENST00000416073.7	nonsense_mediated_decay	-	2026-03-15	-	-	-	-	-	-	-	-	-	1.014	-0.014134	-
fs_eXCI	ZNF280C	rs34923017	rs35075538	0.900833	X	130149150	G	A	X:130149150-130149150	A	intron_variant,NMD_transcript_variant	MODIFIER	AIFM1	ENSG00000156709	Transcript	ENST00000527892.5	nonsense_mediated_decay	-	2026-02-15	-	-	-	-	-	-	-	-	-	1.014	-0.014134	-
fs_eXCI	ZNF280C	rs34923017	rs35075538	0.900833	X	130149150	G	A	X:130149150-130149150	A	intron_variant,NMD_transcript_variant	MODIFIER	AIFM1	ENSG00000156709	Transcript	ENST00000529877.1	nonsense_mediated_decay	-	2026-04-05	-	-	-	-	-	-	-	-	-	1.014	-0.014134	-
fs_eXCI	ZNF280C	rs34923017	rs35075538	0.900833	X	130149150	G	A	X:130149150-130149150	A	intron_variant,non_coding_transcript_variant	MODIFIER	AIFM1	ENSG00000156709	Transcript	ENST00000533719.2	retained_intron	-	2026-02-11	-	-	-	-	-	-	-	-	-	1.014	-0.014134	-
fs_eXCI	ZNF280C	rs34923017	rs35075538	0.900833	X	130149150	G	A	X:130149150-130149150	A	intron_variant	MODIFIER	AIFM1	ENSG00000156709	Transcript	ENST00000535724.6	protein_coding	-	2026-03-16	-	-	-	-	-	-	-	-	-	1.014	-0.014134	-
fs_eXCI	ZNF280C	rs34923017	rs35075538	0.900833	X	130149150	G	A	X:130149150-130149150	A	intron_variant	MODIFIER	AIFM1	ENSG00000156709	Transcript	ENST00000674546.1	protein_coding	-	2026-03-15	-	-	-	-	-	-	-	-	-	1.014	-0.014134	-
fs_eXCI	ZNF280C	rs34923017	rs35075538	0.900833	X	130149150	G	A	X:130149150-130149150	A	intron_variant,NMD_transcript_variant	MODIFIER	AIFM1	ENSG00000156709	Transcript	ENST00000674555.1	nonsense_mediated_decay	-	2026-04-16	-	-	-	-	-	-	-	-	-	1.014	-0.014134	-
fs_eXCI	ZNF280C	rs34923017	rs35075538	0.900833	X	130149150	G	A	X:130149150-130149150	A	intron_variant,NMD_transcript_variant	MODIFIER	AIFM1	ENSG00000156709	Transcript	ENST00000674722.1	nonsense_mediated_decay	-	2026-03-14	-	-	-	-	-	-	-	-	-	1.014	-0.014134	-
fs_eXCI	ZNF280C	rs34923017	rs35075538	0.900833	X	130149150	G	A	X:130149150-130149150	A	intron_variant,NMD_transcript_variant	MODIFIER	AIFM1	ENSG00000156709	Transcript	ENST00000674957.1	nonsense_mediated_decay	-	2026-01-13	-	-	-	-	-	-	-	-	-	1.014	-0.014134	-
fs_eXCI	ZNF280C	rs34923017	rs35075538	0.900833	X	130149150	G	A	X:130149150-130149150	A	intron_variant,NMD_transcript_variant	MODIFIER	AIFM1	ENSG00000156709	Transcript	ENST00000674997.1	nonsense_mediated_decay	-	2026-02-14	-	-	-	-	-	-	-	-	-	1.014	-0.014134	-
fs_eXCI	ZNF280C	rs34923017	rs35075538	0.900833	X	130149150	G	A	X:130149150-130149150	A	intron_variant,NMD_transcript_variant	MODIFIER	AIFM1	ENSG00000156709	Transcript	ENST00000675037.1	nonsense_mediated_decay	-	2026-03-15	-	-	-	-	-	-	-	-	-	1.014	-0.014134	-
fs_eXCI	ZNF280C	rs34923017	rs35075538	0.900833	X	130149150	G	A	X:130149150-130149150	A	intron_variant,NMD_transcript_variant	MODIFIER	AIFM1	ENSG00000156709	Transcript	ENST00000675050.1	nonsense_mediated_decay	-	2026-03-16	-	-	-	-	-	-	-	-	-	1.014	-0.014134	-
fs_eXCI	ZNF280C	rs34923017	rs35075538	0.900833	X	130149150	G	A	X:130149150-130149150	A	intron_variant	MODIFIER	AIFM1	ENSG00000156709	Transcript	ENST00000675092.1	protein_coding	-	2026-03-15	-	-	-	-	-	-	-	-	-	1.014	-0.014134	-
fs_eXCI	ZNF280C	rs34923017	rs35075538	0.900833	X	130149150	G	A	X:130149150-130149150	A	intron_variant,non_coding_transcript_variant	MODIFIER	AIFM1	ENSG00000156709	Transcript	ENST00000675111.1	retained_intron	-	2026-02-14	-	-	-	-	-	-	-	-	-	1.014	-0.014134	-
fs_eXCI	ZNF280C	rs34923017	rs35075538	0.900833	X	130149150	G	A	X:130149150-130149150	A	intron_variant	MODIFIER	AIFM1	ENSG00000156709	Transcript	ENST00000675240.1	protein_coding	-	2026-03-15	-	-	-	-	-	-	-	-	-	1.014	-0.014134	-
fs_eXCI	ZNF280C	rs34923017	rs35075538	0.900833	X	130149150	G	A	X:130149150-130149150	A	intron_variant	MODIFIER	AIFM1	ENSG00000156709	Transcript	ENST00000675427.1	protein_coding	-	2026-03-15	-	-	-	-	-	-	-	-	-	1.014	-0.014134	-
fs_eXCI	ZNF280C	rs34923017	rs35075538	0.900833	X	130149150	G	A	X:130149150-130149150	A	intron_variant,NMD_transcript_variant	MODIFIER	AIFM1	ENSG00000156709	Transcript	ENST00000675774.1	nonsense_mediated_decay	-	2026-02-07	-	-	-	-	-	-	-	-	-	1.014	-0.014134	-
fs_eXCI	ZNF280C	rs34923017	rs35075538	0.900833	X	130149150	G	A	X:130149150-130149150	A	intron_variant	MODIFIER	AIFM1	ENSG00000156709	Transcript	ENST00000675857.1	protein_coding	-	2026-03-15	-	-	-	-	-	-	-	-	-	1.014	-0.014134	-
fs_eXCI	ZNF280C	rs34923017	rs35075538	0.900833	X	130149150	G	A	X:130149150-130149150	A	intron_variant,non_coding_transcript_variant	MODIFIER	AIFM1	ENSG00000156709	Transcript	ENST00000676048.1	retained_intron	-	2026-02-14	-	-	-	-	-	-	-	-	-	1.014	-0.014134	-
fs_eXCI	ZNF280C	rs34923017	rs35075538	0.900833	X	130149150	G	A	X:130149150-130149150	A	intron_variant,NMD_transcript_variant	MODIFIER	AIFM1	ENSG00000156709	Transcript	ENST00000676144.1	nonsense_mediated_decay	-	2026-01-08	-	-	-	-	-	-	-	-	-	1.014	-0.014134	-
fs_eXCI	ZNF280C	rs34923017	rs35075538	0.900833	X	130149150	G	A	X:130149150-130149150	A	intron_variant	MODIFIER	AIFM1	ENSG00000156709	Transcript	ENST00000676229.1	protein_coding	-	2026-03-15	-	-	-	-	-	-	-	-	-	1.014	-0.014134	-
fs_eXCI	ZNF280C	rs34923017	rs35075538	0.900833	X	130149150	G	A	X:130149150-130149150	A	intron_variant	MODIFIER	AIFM1	ENSG00000156709	Transcript	ENST00000676328.1	protein_coding	-	2026-03-15	-	-	-	-	-	-	-	-	-	1.014	-0.014134	-
fs_eXCI	ZNF280C	rs34923017	rs35075538	0.900833	X	130149150	G	A	X:130149150-130149150	A	intron_variant	MODIFIER	AIFM1	ENSG00000156709	Transcript	ENST00000676436.1	protein_coding	-	2026-03-15	-	-	-	-	-	-	-	-	-	1.014	-0.014134	-
fs_eXCI	ZNF280C	rs34923017	rs35075538	0.900833	X	130149150	G	A	X:130149150-130149150	A	intron_variant,non_coding_transcript_variant	MODIFIER	-	ENSG00000286650	Transcript	ENST00000830747.1	lncRNA	-	2026-02-03	-	-	-	-	-	-	-	-	-	1.014	-0.014134	-
fs_eXCI	ZNF280C	rs34923017	rs35075538	0.900833	X	130149150	G	A	X:130149150-130149150	A	intron_variant	MODIFIER	AIFM1	ENSG00000156709	Transcript	ENST00000903845.1	protein_coding	-	2026-03-15	-	-	-	-	-	-	-	-	-	1.014	-0.014134	-
fs_eXCI	ZNF280C	rs34923017	rs35075538	0.900833	X	130149150	G	A	X:130149150-130149150	A	intron_variant	MODIFIER	AIFM1	ENSG00000156709	Transcript	ENST00000903846.1	protein_coding	-	2026-03-15	-	-	-	-	-	-	-	-	-	1.014	-0.014134	-
fs_eXCI	ZNF280C	rs34923017	rs35075538	0.900833	X	130149150	G	A	X:130149150-130149150	A	intron_variant	MODIFIER	AIFM1	ENSG00000156709	Transcript	ENST00000903847.1	protein_coding	-	2026-03-09	-	-	-	-	-	-	-	-	-	1.014	-0.014134	-
fs_eXCI	ZNF280C	rs34923017	rs35075538	0.900833	X	130149150	G	A	X:130149150-130149150	A	intron_variant	MODIFIER	AIFM1	ENSG00000156709	Transcript	ENST00000921976.1	protein_coding	-	2026-03-11	-	-	-	-	-	-	-	-	-	1.014	-0.014134	-
fs_eXCI	ZNF280C	rs34923017	rs1139851	0.901412	X	130149545	A	G	X:130149545-130149545	G	synonymous_variant	LOW	AIFM1	ENSG00000156709	Transcript	ENST00000287295.8	protein_coding	2026-03-16	-	458	273	91	D	gaT/gaC	-	-	benign	-	1.505	0.088966	-
fs_eXCI	ZNF280C	rs34923017	rs1139851	0.901412	X	130149545	A	G	X:130149545-130149545	G	synonymous_variant	LOW	AIFM1	ENSG00000156709	Transcript	ENST00000319908.8	protein_coding	2026-03-16	-	447	273	91	D	gaT/gaC	-	-	benign	-	1.505	0.088966	-
fs_eXCI	ZNF280C	rs34923017	rs1139851	0.901412	X	130149545	A	G	X:130149545-130149545	G	intron_variant	MODIFIER	AIFM1	ENSG00000156709	Transcript	ENST00000346424.6	protein_coding	-	2026-01-07	-	-	-	-	-	-	-	benign	-	1.505	0.088966	-
fs_eXCI	ZNF280C	rs34923017	rs1139851	0.901412	X	130149545	A	G	X:130149545-130149545	G	synonymous_variant,NMD_transcript_variant	LOW	AIFM1	ENSG00000156709	Transcript	ENST00000416073.7	nonsense_mediated_decay	2026-03-16	-	310	273	91	D	gaT/gaC	-	-	benign	-	1.505	0.088966	-
fs_eXCI	ZNF280C	rs34923017	rs1139851	0.901412	X	130149545	A	G	X:130149545-130149545	G	stop_lost,NMD_transcript_variant	HIGH	AIFM1	ENSG00000156709	Transcript	ENST00000527892.5	nonsense_mediated_decay	2026-02-16	-	138	130	44	*/R	Tga/Cga	-	-	benign	-	1.505	0.088966	-
fs_eXCI	ZNF280C	rs34923017	rs1139851	0.901412	X	130149545	A	G	X:130149545-130149545	G	3_prime_UTR_variant,NMD_transcript_variant	MODIFIER	AIFM1	ENSG00000156709	Transcript	ENST00000529877.1	nonsense_mediated_decay	2026-04-06	-	507	-	-	-	-	-	-	benign	-	1.505	0.088966	-
fs_eXCI	ZNF280C	rs34923017	rs1139851	0.901412	X	130149545	A	G	X:130149545-130149545	G	non_coding_transcript_exon_variant	MODIFIER	AIFM1	ENSG00000156709	Transcript	ENST00000533719.2	retained_intron	2026-02-12	-	65	-	-	-	-	-	-	benign	-	1.505	0.088966	-
fs_eXCI	ZNF280C	rs34923017	rs1139851	0.901412	X	130149545	A	G	X:130149545-130149545	G	synonymous_variant	LOW	AIFM1	ENSG00000156709	Transcript	ENST00000535724.6	protein_coding	2026-03-17	-	281	273	91	D	gaT/gaC	-	-	benign	-	1.505	0.088966	-
fs_eXCI	ZNF280C	rs34923017	rs1139851	0.901412	X	130149545	A	G	X:130149545-130149545	G	synonymous_variant	LOW	AIFM1	ENSG00000156709	Transcript	ENST00000674546.1	protein_coding	2026-03-16	-	458	273	91	D	gaT/gaC	-	-	benign	-	1.505	0.088966	-
fs_eXCI	ZNF280C	rs34923017	rs1139851	0.901412	X	130149545	A	G	X:130149545-130149545	G	3_prime_UTR_variant,NMD_transcript_variant	MODIFIER	AIFM1	ENSG00000156709	Transcript	ENST00000674555.1	nonsense_mediated_decay	2026-04-17	-	362	-	-	-	-	-	-	benign	-	1.505	0.088966	-
fs_eXCI	ZNF280C	rs34923017	rs1139851	0.901412	X	130149545	A	G	X:130149545-130149545	G	synonymous_variant,NMD_transcript_variant	LOW	AIFM1	ENSG00000156709	Transcript	ENST00000674722.1	nonsense_mediated_decay	2026-03-15	-	286	273	91	D	gaT/gaC	-	-	benign	-	1.505	0.088966	-
fs_eXCI	ZNF280C	rs34923017	rs1139851	0.901412	X	130149545	A	G	X:130149545-130149545	G	upstream_gene_variant	MODIFIER	AIFM1	ENSG00000156709	Transcript	ENST00000674957.1	nonsense_mediated_decay	-	-	-	-	-	-	-	-	-	benign	-	1.505	0.088966	-
fs_eXCI	ZNF280C	rs34923017	rs1139851	0.901412	X	130149545	A	G	X:130149545-130149545	G	stop_lost,NMD_transcript_variant	HIGH	AIFM1	ENSG00000156709	Transcript	ENST00000674997.1	nonsense_mediated_decay	2026-02-15	-	130	130	44	*/R	Tga/Cga	-	-	benign	-	1.505	0.088966	-
fs_eXCI	ZNF280C	rs34923017	rs1139851	0.901412	X	130149545	A	G	X:130149545-130149545	G	synonymous_variant,NMD_transcript_variant	LOW	AIFM1	ENSG00000156709	Transcript	ENST00000675037.1	nonsense_mediated_decay	2026-03-16	-	329	273	91	D	gaT/gaC	-	-	benign	-	1.505	0.088966	-
fs_eXCI	ZNF280C	rs34923017	rs1139851	0.901412	X	130149545	A	G	X:130149545-130149545	G	synonymous_variant,NMD_transcript_variant	LOW	AIFM1	ENSG00000156709	Transcript	ENST00000675050.1	nonsense_mediated_decay	2026-03-17	-	332	261	87	D	gaT/gaC	-	-	benign	-	1.505	0.088966	-
fs_eXCI	ZNF280C	rs34923017	rs1139851	0.901412	X	130149545	A	G	X:130149545-130149545	G	synonymous_variant	LOW	AIFM1	ENSG00000156709	Transcript	ENST00000675092.1	protein_coding	2026-03-16	-	363	273	91	D	gaT/gaC	-	-	benign	-	1.505	0.088966	-
fs_eXCI	ZNF280C	rs34923017	rs1139851	0.901412	X	130149545	A	G	X:130149545-130149545	G	non_coding_transcript_exon_variant	MODIFIER	AIFM1	ENSG00000156709	Transcript	ENST00000675111.1	retained_intron	2026-02-15	-	198	-	-	-	-	-	-	benign	-	1.505	0.088966	-
fs_eXCI	ZNF280C	rs34923017	rs1139851	0.901412	X	130149545	A	G	X:130149545-130149545	G	synonymous_variant	LOW	AIFM1	ENSG00000156709	Transcript	ENST00000675240.1	protein_coding	2026-03-16	-	442	273	91	D	gaT/gaC	-	-	benign	-	1.505	0.088966	-
fs_eXCI	ZNF280C	rs34923017	rs1139851	0.901412	X	130149545	A	G	X:130149545-130149545	G	synonymous_variant	LOW	AIFM1	ENSG00000156709	Transcript	ENST00000675427.1	protein_coding	2026-03-16	-	362	273	91	D	gaT/gaC	-	-	benign	-	1.505	0.088966	-
fs_eXCI	ZNF280C	rs34923017	rs1139851	0.901412	X	130149545	A	G	X:130149545-130149545	G	stop_lost,NMD_transcript_variant	HIGH	AIFM1	ENSG00000156709	Transcript	ENST00000675774.1	nonsense_mediated_decay	2026-02-08	-	171	130	44	*/R	Tga/Cga	-	-	benign	-	1.505	0.088966	-
fs_eXCI	ZNF280C	rs34923017	rs1139851	0.901412	X	130149545	A	G	X:130149545-130149545	G	synonymous_variant	LOW	AIFM1	ENSG00000156709	Transcript	ENST00000675857.1	protein_coding	2026-03-16	-	355	273	91	D	gaT/gaC	-	-	benign	-	1.505	0.088966	-
fs_eXCI	ZNF280C	rs34923017	rs1139851	0.901412	X	130149545	A	G	X:130149545-130149545	G	non_coding_transcript_exon_variant	MODIFIER	AIFM1	ENSG00000156709	Transcript	ENST00000676048.1	retained_intron	2026-02-15	-	3395	-	-	-	-	-	-	benign	-	1.505	0.088966	-
fs_eXCI	ZNF280C	rs34923017	rs1139851	0.901412	X	130149545	A	G	X:130149545-130149545	G	upstream_gene_variant	MODIFIER	AIFM1	ENSG00000156709	Transcript	ENST00000676144.1	nonsense_mediated_decay	-	-	-	-	-	-	-	-	-	benign	-	1.505	0.088966	-
fs_eXCI	ZNF280C	rs34923017	rs1139851	0.901412	X	130149545	A	G	X:130149545-130149545	G	synonymous_variant	LOW	AIFM1	ENSG00000156709	Transcript	ENST00000676229.1	protein_coding	2026-03-16	-	484	261	87	D	gaT/gaC	-	-	benign	-	1.505	0.088966	-
fs_eXCI	ZNF280C	rs34923017	rs1139851	0.901412	X	130149545	A	G	X:130149545-130149545	G	synonymous_variant	LOW	AIFM1	ENSG00000156709	Transcript	ENST00000676328.1	protein_coding	2026-03-16	-	329	273	91	D	gaT/gaC	-	-	benign	-	1.505	0.088966	-
fs_eXCI	ZNF280C	rs34923017	rs1139851	0.901412	X	130149545	A	G	X:130149545-130149545	G	synonymous_variant	LOW	AIFM1	ENSG00000156709	Transcript	ENST00000676436.1	protein_coding	2026-03-16	-	307	273	91	D	gaT/gaC	-	-	benign	-	1.505	0.088966	-
fs_eXCI	ZNF280C	rs34923017	rs1139851	0.901412	X	130149545	A	G	X:130149545-130149545	G	splice_polypyrimidine_tract_variant,intron_variant,non_coding_transcript_variant	LOW	-	ENSG00000286650	Transcript	ENST00000830747.1	lncRNA	-	2026-02-03	-	-	-	-	-	-	-	benign	-	1.505	0.088966	-
fs_eXCI	ZNF280C	rs34923017	rs1139851	0.901412	X	130149545	A	G	X:130149545-130149545	G	synonymous_variant	LOW	AIFM1	ENSG00000156709	Transcript	ENST00000903845.1	protein_coding	2026-03-16	-	354	273	91	D	gaT/gaC	-	-	benign	-	1.505	0.088966	-
fs_eXCI	ZNF280C	rs34923017	rs1139851	0.901412	X	130149545	A	G	X:130149545-130149545	G	synonymous_variant	LOW	AIFM1	ENSG00000156709	Transcript	ENST00000903846.1	protein_coding	2026-03-16	-	341	273	91	D	gaT/gaC	-	-	benign	-	1.505	0.088966	-
fs_eXCI	ZNF280C	rs34923017	rs1139851	0.901412	X	130149545	A	G	X:130149545-130149545	G	synonymous_variant	LOW	AIFM1	ENSG00000156709	Transcript	ENST00000903847.1	protein_coding	2026-03-10	-	341	273	91	D	gaT/gaC	-	-	benign	-	1.505	0.088966	-
fs_eXCI	ZNF280C	rs34923017	rs1139851	0.901412	X	130149545	A	G	X:130149545-130149545	G	synonymous_variant	LOW	AIFM1	ENSG00000156709	Transcript	ENST00000921976.1	protein_coding	2026-03-12	-	411	273	91	D	gaT/gaC	-	-	benign	-	1.505	0.088966	-
fs_eXCI	ZNF280C	rs34923017	rs3213522	0.89771	X	130149811	A	G	X:130149811-130149811	G	intron_variant	MODIFIER	AIFM1	ENSG00000156709	Transcript	ENST00000287295.8	protein_coding	-	2026-02-15	-	-	-	-	-	-	-	benign	-	1.069	-0.000501	-
fs_eXCI	ZNF280C	rs34923017	rs3213522	0.89771	X	130149811	A	G	X:130149811-130149811	G	intron_variant	MODIFIER	AIFM1	ENSG00000156709	Transcript	ENST00000319908.8	protein_coding	-	2026-02-15	-	-	-	-	-	-	-	benign	-	1.069	-0.000501	-
fs_eXCI	ZNF280C	rs34923017	rs3213522	0.89771	X	130149811	A	G	X:130149811-130149811	G	intron_variant	MODIFIER	AIFM1	ENSG00000156709	Transcript	ENST00000346424.6	protein_coding	-	2026-01-07	-	-	-	-	-	-	-	benign	-	1.069	-0.000501	-
fs_eXCI	ZNF280C	rs34923017	rs3213522	0.89771	X	130149811	A	G	X:130149811-130149811	G	intron_variant,NMD_transcript_variant	MODIFIER	AIFM1	ENSG00000156709	Transcript	ENST00000416073.7	nonsense_mediated_decay	-	2026-02-15	-	-	-	-	-	-	-	benign	-	1.069	-0.000501	-
fs_eXCI	ZNF280C	rs34923017	rs3213522	0.89771	X	130149811	A	G	X:130149811-130149811	G	intron_variant,NMD_transcript_variant	MODIFIER	AIFM1	ENSG00000156709	Transcript	ENST00000527892.5	nonsense_mediated_decay	-	2026-01-15	-	-	-	-	-	-	-	benign	-	1.069	-0.000501	-
fs_eXCI	ZNF280C	rs34923017	rs3213522	0.89771	X	130149811	A	G	X:130149811-130149811	G	intron_variant,NMD_transcript_variant	MODIFIER	AIFM1	ENSG00000156709	Transcript	ENST00000529877.1	nonsense_mediated_decay	-	2026-03-05	-	-	-	-	-	-	-	benign	-	1.069	-0.000501	-
fs_eXCI	ZNF280C	rs34923017	rs3213522	0.89771	X	130149811	A	G	X:130149811-130149811	G	intron_variant,non_coding_transcript_variant	MODIFIER	AIFM1	ENSG00000156709	Transcript	ENST00000533719.2	retained_intron	-	2026-01-11	-	-	-	-	-	-	-	benign	-	1.069	-0.000501	-
fs_eXCI	ZNF280C	rs34923017	rs3213522	0.89771	X	130149811	A	G	X:130149811-130149811	G	intron_variant	MODIFIER	AIFM1	ENSG00000156709	Transcript	ENST00000535724.6	protein_coding	-	2026-02-16	-	-	-	-	-	-	-	benign	-	1.069	-0.000501	-
fs_eXCI	ZNF280C	rs34923017	rs3213522	0.89771	X	130149811	A	G	X:130149811-130149811	G	intron_variant	MODIFIER	AIFM1	ENSG00000156709	Transcript	ENST00000674546.1	protein_coding	-	2026-02-15	-	-	-	-	-	-	-	benign	-	1.069	-0.000501	-
fs_eXCI	ZNF280C	rs34923017	rs3213522	0.89771	X	130149811	A	G	X:130149811-130149811	G	intron_variant,NMD_transcript_variant	MODIFIER	AIFM1	ENSG00000156709	Transcript	ENST00000674555.1	nonsense_mediated_decay	-	2026-03-16	-	-	-	-	-	-	-	benign	-	1.069	-0.000501	-
fs_eXCI	ZNF280C	rs34923017	rs3213522	0.89771	X	130149811	A	G	X:130149811-130149811	G	intron_variant,NMD_transcript_variant	MODIFIER	AIFM1	ENSG00000156709	Transcript	ENST00000674722.1	nonsense_mediated_decay	-	2026-02-14	-	-	-	-	-	-	-	benign	-	1.069	-0.000501	-
fs_eXCI	ZNF280C	rs34923017	rs3213522	0.89771	X	130149811	A	G	X:130149811-130149811	G	upstream_gene_variant	MODIFIER	AIFM1	ENSG00000156709	Transcript	ENST00000674957.1	nonsense_mediated_decay	-	-	-	-	-	-	-	-	-	benign	-	1.069	-0.000501	-
fs_eXCI	ZNF280C	rs34923017	rs3213522	0.89771	X	130149811	A	G	X:130149811-130149811	G	intron_variant,NMD_transcript_variant	MODIFIER	AIFM1	ENSG00000156709	Transcript	ENST00000674997.1	nonsense_mediated_decay	-	2026-01-14	-	-	-	-	-	-	-	benign	-	1.069	-0.000501	-
fs_eXCI	ZNF280C	rs34923017	rs3213522	0.89771	X	130149811	A	G	X:130149811-130149811	G	intron_variant,NMD_transcript_variant	MODIFIER	AIFM1	ENSG00000156709	Transcript	ENST00000675037.1	nonsense_mediated_decay	-	2026-02-15	-	-	-	-	-	-	-	benign	-	1.069	-0.000501	-
fs_eXCI	ZNF280C	rs34923017	rs3213522	0.89771	X	130149811	A	G	X:130149811-130149811	G	intron_variant,NMD_transcript_variant	MODIFIER	AIFM1	ENSG00000156709	Transcript	ENST00000675050.1	nonsense_mediated_decay	-	2026-02-16	-	-	-	-	-	-	-	benign	-	1.069	-0.000501	-
fs_eXCI	ZNF280C	rs34923017	rs3213522	0.89771	X	130149811	A	G	X:130149811-130149811	G	intron_variant	MODIFIER	AIFM1	ENSG00000156709	Transcript	ENST00000675092.1	protein_coding	-	2026-02-15	-	-	-	-	-	-	-	benign	-	1.069	-0.000501	-
fs_eXCI	ZNF280C	rs34923017	rs3213522	0.89771	X	130149811	A	G	X:130149811-130149811	G	intron_variant,non_coding_transcript_variant	MODIFIER	AIFM1	ENSG00000156709	Transcript	ENST00000675111.1	retained_intron	-	2026-01-14	-	-	-	-	-	-	-	benign	-	1.069	-0.000501	-
fs_eXCI	ZNF280C	rs34923017	rs3213522	0.89771	X	130149811	A	G	X:130149811-130149811	G	intron_variant	MODIFIER	AIFM1	ENSG00000156709	Transcript	ENST00000675240.1	protein_coding	-	2026-02-15	-	-	-	-	-	-	-	benign	-	1.069	-0.000501	-
fs_eXCI	ZNF280C	rs34923017	rs3213522	0.89771	X	130149811	A	G	X:130149811-130149811	G	intron_variant	MODIFIER	AIFM1	ENSG00000156709	Transcript	ENST00000675427.1	protein_coding	-	2026-02-15	-	-	-	-	-	-	-	benign	-	1.069	-0.000501	-
fs_eXCI	ZNF280C	rs34923017	rs3213522	0.89771	X	130149811	A	G	X:130149811-130149811	G	intron_variant,NMD_transcript_variant	MODIFIER	AIFM1	ENSG00000156709	Transcript	ENST00000675774.1	nonsense_mediated_decay	-	2026-01-07	-	-	-	-	-	-	-	benign	-	1.069	-0.000501	-
fs_eXCI	ZNF280C	rs34923017	rs3213522	0.89771	X	130149811	A	G	X:130149811-130149811	G	intron_variant	MODIFIER	AIFM1	ENSG00000156709	Transcript	ENST00000675857.1	protein_coding	-	2026-02-15	-	-	-	-	-	-	-	benign	-	1.069	-0.000501	-
fs_eXCI	ZNF280C	rs34923017	rs3213522	0.89771	X	130149811	A	G	X:130149811-130149811	G	intron_variant,non_coding_transcript_variant	MODIFIER	AIFM1	ENSG00000156709	Transcript	ENST00000676048.1	retained_intron	-	2026-01-14	-	-	-	-	-	-	-	benign	-	1.069	-0.000501	-
fs_eXCI	ZNF280C	rs34923017	rs3213522	0.89771	X	130149811	A	G	X:130149811-130149811	G	upstream_gene_variant	MODIFIER	AIFM1	ENSG00000156709	Transcript	ENST00000676144.1	nonsense_mediated_decay	-	-	-	-	-	-	-	-	-	benign	-	1.069	-0.000501	-
fs_eXCI	ZNF280C	rs34923017	rs3213522	0.89771	X	130149811	A	G	X:130149811-130149811	G	intron_variant	MODIFIER	AIFM1	ENSG00000156709	Transcript	ENST00000676229.1	protein_coding	-	2026-02-15	-	-	-	-	-	-	-	benign	-	1.069	-0.000501	-
fs_eXCI	ZNF280C	rs34923017	rs3213522	0.89771	X	130149811	A	G	X:130149811-130149811	G	intron_variant	MODIFIER	AIFM1	ENSG00000156709	Transcript	ENST00000676328.1	protein_coding	-	2026-02-15	-	-	-	-	-	-	-	benign	-	1.069	-0.000501	-
fs_eXCI	ZNF280C	rs34923017	rs3213522	0.89771	X	130149811	A	G	X:130149811-130149811	G	intron_variant	MODIFIER	AIFM1	ENSG00000156709	Transcript	ENST00000676436.1	protein_coding	-	2026-02-15	-	-	-	-	-	-	-	benign	-	1.069	-0.000501	-
fs_eXCI	ZNF280C	rs34923017	rs3213522	0.89771	X	130149811	A	G	X:130149811-130149811	G	intron_variant,non_coding_transcript_variant	MODIFIER	-	ENSG00000286650	Transcript	ENST00000830747.1	lncRNA	-	2026-03-03	-	-	-	-	-	-	-	benign	-	1.069	-0.000501	-
fs_eXCI	ZNF280C	rs34923017	rs3213522	0.89771	X	130149811	A	G	X:130149811-130149811	G	intron_variant	MODIFIER	AIFM1	ENSG00000156709	Transcript	ENST00000903845.1	protein_coding	-	2026-02-15	-	-	-	-	-	-	-	benign	-	1.069	-0.000501	-
fs_eXCI	ZNF280C	rs34923017	rs3213522	0.89771	X	130149811	A	G	X:130149811-130149811	G	intron_variant	MODIFIER	AIFM1	ENSG00000156709	Transcript	ENST00000903846.1	protein_coding	-	2026-02-15	-	-	-	-	-	-	-	benign	-	1.069	-0.000501	-
fs_eXCI	ZNF280C	rs34923017	rs3213522	0.89771	X	130149811	A	G	X:130149811-130149811	G	intron_variant	MODIFIER	AIFM1	ENSG00000156709	Transcript	ENST00000903847.1	protein_coding	-	2026-02-09	-	-	-	-	-	-	-	benign	-	1.069	-0.000501	-
fs_eXCI	ZNF280C	rs34923017	rs3213522	0.89771	X	130149811	A	G	X:130149811-130149811	G	intron_variant	MODIFIER	AIFM1	ENSG00000156709	Transcript	ENST00000921976.1	protein_coding	-	2026-02-11	-	-	-	-	-	-	-	benign	-	1.069	-0.000501	-
fs_eXCI	ZNF280C	rs34923017	rs209535	0.900583	X	130151434	C	T	X:130151434-130151434	T	intron_variant	MODIFIER	AIFM1	ENSG00000156709	Transcript	ENST00000287295.8	protein_coding	-	2026-02-15	-	-	-	-	-	-	-	-	-	0.456	-0.216288	-
fs_eXCI	ZNF280C	rs34923017	rs209535	0.900583	X	130151434	C	T	X:130151434-130151434	T	intron_variant	MODIFIER	AIFM1	ENSG00000156709	Transcript	ENST00000319908.8	protein_coding	-	2026-02-15	-	-	-	-	-	-	-	-	-	0.456	-0.216288	-
fs_eXCI	ZNF280C	rs34923017	rs209535	0.900583	X	130151434	C	T	X:130151434-130151434	T	intron_variant	MODIFIER	AIFM1	ENSG00000156709	Transcript	ENST00000346424.6	protein_coding	-	2026-01-07	-	-	-	-	-	-	-	-	-	0.456	-0.216288	-
fs_eXCI	ZNF280C	rs34923017	rs209535	0.900583	X	130151434	C	T	X:130151434-130151434	T	intron_variant,NMD_transcript_variant	MODIFIER	AIFM1	ENSG00000156709	Transcript	ENST00000416073.7	nonsense_mediated_decay	-	2026-02-15	-	-	-	-	-	-	-	-	-	0.456	-0.216288	-
fs_eXCI	ZNF280C	rs34923017	rs209535	0.900583	X	130151434	C	T	X:130151434-130151434	T	intron_variant,NMD_transcript_variant	MODIFIER	AIFM1	ENSG00000156709	Transcript	ENST00000527892.5	nonsense_mediated_decay	-	2026-01-15	-	-	-	-	-	-	-	-	-	0.456	-0.216288	-
fs_eXCI	ZNF280C	rs34923017	rs209535	0.900583	X	130151434	C	T	X:130151434-130151434	T	intron_variant,NMD_transcript_variant	MODIFIER	AIFM1	ENSG00000156709	Transcript	ENST00000529877.1	nonsense_mediated_decay	-	2026-03-05	-	-	-	-	-	-	-	-	-	0.456	-0.216288	-
fs_eXCI	ZNF280C	rs34923017	rs209535	0.900583	X	130151434	C	T	X:130151434-130151434	T	intron_variant,non_coding_transcript_variant	MODIFIER	AIFM1	ENSG00000156709	Transcript	ENST00000533719.2	retained_intron	-	2026-01-11	-	-	-	-	-	-	-	-	-	0.456	-0.216288	-
fs_eXCI	ZNF280C	rs34923017	rs209535	0.900583	X	130151434	C	T	X:130151434-130151434	T	intron_variant	MODIFIER	AIFM1	ENSG00000156709	Transcript	ENST00000535724.6	protein_coding	-	2026-02-16	-	-	-	-	-	-	-	-	-	0.456	-0.216288	-
fs_eXCI	ZNF280C	rs34923017	rs209535	0.900583	X	130151434	C	T	X:130151434-130151434	T	intron_variant	MODIFIER	AIFM1	ENSG00000156709	Transcript	ENST00000674546.1	protein_coding	-	2026-02-15	-	-	-	-	-	-	-	-	-	0.456	-0.216288	-
fs_eXCI	ZNF280C	rs34923017	rs209535	0.900583	X	130151434	C	T	X:130151434-130151434	T	intron_variant,NMD_transcript_variant	MODIFIER	AIFM1	ENSG00000156709	Transcript	ENST00000674555.1	nonsense_mediated_decay	-	2026-03-16	-	-	-	-	-	-	-	-	-	0.456	-0.216288	-
fs_eXCI	ZNF280C	rs34923017	rs209535	0.900583	X	130151434	C	T	X:130151434-130151434	T	intron_variant,NMD_transcript_variant	MODIFIER	AIFM1	ENSG00000156709	Transcript	ENST00000674722.1	nonsense_mediated_decay	-	2026-02-14	-	-	-	-	-	-	-	-	-	0.456	-0.216288	-
fs_eXCI	ZNF280C	rs34923017	rs209535	0.900583	X	130151434	C	T	X:130151434-130151434	T	upstream_gene_variant	MODIFIER	AIFM1	ENSG00000156709	Transcript	ENST00000674957.1	nonsense_mediated_decay	-	-	-	-	-	-	-	-	-	-	-	0.456	-0.216288	-
fs_eXCI	ZNF280C	rs34923017	rs209535	0.900583	X	130151434	C	T	X:130151434-130151434	T	intron_variant,NMD_transcript_variant	MODIFIER	AIFM1	ENSG00000156709	Transcript	ENST00000674997.1	nonsense_mediated_decay	-	2026-01-14	-	-	-	-	-	-	-	-	-	0.456	-0.216288	-
fs_eXCI	ZNF280C	rs34923017	rs209535	0.900583	X	130151434	C	T	X:130151434-130151434	T	intron_variant,NMD_transcript_variant	MODIFIER	AIFM1	ENSG00000156709	Transcript	ENST00000675037.1	nonsense_mediated_decay	-	2026-02-15	-	-	-	-	-	-	-	-	-	0.456	-0.216288	-
fs_eXCI	ZNF280C	rs34923017	rs209535	0.900583	X	130151434	C	T	X:130151434-130151434	T	intron_variant,NMD_transcript_variant	MODIFIER	AIFM1	ENSG00000156709	Transcript	ENST00000675050.1	nonsense_mediated_decay	-	2026-02-16	-	-	-	-	-	-	-	-	-	0.456	-0.216288	-
fs_eXCI	ZNF280C	rs34923017	rs209535	0.900583	X	130151434	C	T	X:130151434-130151434	T	intron_variant	MODIFIER	AIFM1	ENSG00000156709	Transcript	ENST00000675092.1	protein_coding	-	2026-02-15	-	-	-	-	-	-	-	-	-	0.456	-0.216288	-
fs_eXCI	ZNF280C	rs34923017	rs209535	0.900583	X	130151434	C	T	X:130151434-130151434	T	intron_variant,non_coding_transcript_variant	MODIFIER	AIFM1	ENSG00000156709	Transcript	ENST00000675111.1	retained_intron	-	2026-01-14	-	-	-	-	-	-	-	-	-	0.456	-0.216288	-
fs_eXCI	ZNF280C	rs34923017	rs209535	0.900583	X	130151434	C	T	X:130151434-130151434	T	intron_variant	MODIFIER	AIFM1	ENSG00000156709	Transcript	ENST00000675240.1	protein_coding	-	2026-02-15	-	-	-	-	-	-	-	-	-	0.456	-0.216288	-
fs_eXCI	ZNF280C	rs34923017	rs209535	0.900583	X	130151434	C	T	X:130151434-130151434	T	intron_variant	MODIFIER	AIFM1	ENSG00000156709	Transcript	ENST00000675427.1	protein_coding	-	2026-02-15	-	-	-	-	-	-	-	-	-	0.456	-0.216288	-
fs_eXCI	ZNF280C	rs34923017	rs209535	0.900583	X	130151434	C	T	X:130151434-130151434	T	intron_variant,NMD_transcript_variant	MODIFIER	AIFM1	ENSG00000156709	Transcript	ENST00000675774.1	nonsense_mediated_decay	-	2026-01-07	-	-	-	-	-	-	-	-	-	0.456	-0.216288	-
fs_eXCI	ZNF280C	rs34923017	rs209535	0.900583	X	130151434	C	T	X:130151434-130151434	T	intron_variant	MODIFIER	AIFM1	ENSG00000156709	Transcript	ENST00000675857.1	protein_coding	-	2026-02-15	-	-	-	-	-	-	-	-	-	0.456	-0.216288	-
fs_eXCI	ZNF280C	rs34923017	rs209535	0.900583	X	130151434	C	T	X:130151434-130151434	T	intron_variant,non_coding_transcript_variant	MODIFIER	AIFM1	ENSG00000156709	Transcript	ENST00000676048.1	retained_intron	-	2026-01-14	-	-	-	-	-	-	-	-	-	0.456	-0.216288	-
fs_eXCI	ZNF280C	rs34923017	rs209535	0.900583	X	130151434	C	T	X:130151434-130151434	T	upstream_gene_variant	MODIFIER	AIFM1	ENSG00000156709	Transcript	ENST00000676144.1	nonsense_mediated_decay	-	-	-	-	-	-	-	-	-	-	-	0.456	-0.216288	-
fs_eXCI	ZNF280C	rs34923017	rs209535	0.900583	X	130151434	C	T	X:130151434-130151434	T	intron_variant	MODIFIER	AIFM1	ENSG00000156709	Transcript	ENST00000676229.1	protein_coding	-	2026-02-15	-	-	-	-	-	-	-	-	-	0.456	-0.216288	-
fs_eXCI	ZNF280C	rs34923017	rs209535	0.900583	X	130151434	C	T	X:130151434-130151434	T	intron_variant	MODIFIER	AIFM1	ENSG00000156709	Transcript	ENST00000676328.1	protein_coding	-	2026-02-15	-	-	-	-	-	-	-	-	-	0.456	-0.216288	-
fs_eXCI	ZNF280C	rs34923017	rs209535	0.900583	X	130151434	C	T	X:130151434-130151434	T	intron_variant	MODIFIER	AIFM1	ENSG00000156709	Transcript	ENST00000676436.1	protein_coding	-	2026-02-15	-	-	-	-	-	-	-	-	-	0.456	-0.216288	-
fs_eXCI	ZNF280C	rs34923017	rs209535	0.900583	X	130151434	C	T	X:130151434-130151434	T	intron_variant,non_coding_transcript_variant	MODIFIER	-	ENSG00000286650	Transcript	ENST00000830747.1	lncRNA	-	2026-03-03	-	-	-	-	-	-	-	-	-	0.456	-0.216288	-
fs_eXCI	ZNF280C	rs34923017	rs209535	0.900583	X	130151434	C	T	X:130151434-130151434	T	intron_variant	MODIFIER	AIFM1	ENSG00000156709	Transcript	ENST00000903845.1	protein_coding	-	2026-02-15	-	-	-	-	-	-	-	-	-	0.456	-0.216288	-
fs_eXCI	ZNF280C	rs34923017	rs209535	0.900583	X	130151434	C	T	X:130151434-130151434	T	intron_variant	MODIFIER	AIFM1	ENSG00000156709	Transcript	ENST00000903846.1	protein_coding	-	2026-02-15	-	-	-	-	-	-	-	-	-	0.456	-0.216288	-
fs_eXCI	ZNF280C	rs34923017	rs209535	0.900583	X	130151434	C	T	X:130151434-130151434	T	intron_variant	MODIFIER	AIFM1	ENSG00000156709	Transcript	ENST00000903847.1	protein_coding	-	2026-02-09	-	-	-	-	-	-	-	-	-	0.456	-0.216288	-
fs_eXCI	ZNF280C	rs34923017	rs209535	0.900583	X	130151434	C	T	X:130151434-130151434	T	intron_variant	MODIFIER	AIFM1	ENSG00000156709	Transcript	ENST00000921976.1	protein_coding	-	2026-02-11	-	-	-	-	-	-	-	-	-	0.456	-0.216288	-
fs_eXCI	ZNF280C	rs34923017	rs189994	0.901259	X	130156725	T	C	X:130156725-130156725	C	intron_variant	MODIFIER	AIFM1	ENSG00000156709	Transcript	ENST00000287295.8	protein_coding	-	2026-01-15	-	-	-	-	-	-	-	benign	-	3.656	0.334679	-
fs_eXCI	ZNF280C	rs34923017	rs189994	0.901259	X	130156725	T	C	X:130156725-130156725	C	intron_variant	MODIFIER	AIFM1	ENSG00000156709	Transcript	ENST00000319908.8	protein_coding	-	2026-01-15	-	-	-	-	-	-	-	benign	-	3.656	0.334679	-
fs_eXCI	ZNF280C	rs34923017	rs189994	0.901259	X	130156725	T	C	X:130156725-130156725	C	intron_variant	MODIFIER	AIFM1	ENSG00000156709	Transcript	ENST00000346424.6	protein_coding	-	2026-01-07	-	-	-	-	-	-	-	benign	-	3.656	0.334679	-
fs_eXCI	ZNF280C	rs34923017	rs189994	0.901259	X	130156725	T	C	X:130156725-130156725	C	intron_variant,NMD_transcript_variant	MODIFIER	AIFM1	ENSG00000156709	Transcript	ENST00000416073.7	nonsense_mediated_decay	-	2026-01-15	-	-	-	-	-	-	-	benign	-	3.656	0.334679	-
fs_eXCI	ZNF280C	rs34923017	rs189994	0.901259	X	130156725	T	C	X:130156725-130156725	C	intron_variant,NMD_transcript_variant	MODIFIER	AIFM1	ENSG00000156709	Transcript	ENST00000527892.5	nonsense_mediated_decay	-	2026-01-15	-	-	-	-	-	-	-	benign	-	3.656	0.334679	-
fs_eXCI	ZNF280C	rs34923017	rs189994	0.901259	X	130156725	T	C	X:130156725-130156725	C	intron_variant,NMD_transcript_variant	MODIFIER	AIFM1	ENSG00000156709	Transcript	ENST00000529877.1	nonsense_mediated_decay	-	2026-01-05	-	-	-	-	-	-	-	benign	-	3.656	0.334679	-
fs_eXCI	ZNF280C	rs34923017	rs189994	0.901259	X	130156725	T	C	X:130156725-130156725	C	upstream_gene_variant	MODIFIER	AIFM1	ENSG00000156709	Transcript	ENST00000533719.2	retained_intron	-	-	-	-	-	-	-	-	-	benign	-	3.656	0.334679	-
fs_eXCI	ZNF280C	rs34923017	rs189994	0.901259	X	130156725	T	C	X:130156725-130156725	C	intron_variant	MODIFIER	AIFM1	ENSG00000156709	Transcript	ENST00000535724.6	protein_coding	-	2026-01-16	-	-	-	-	-	-	-	benign	-	3.656	0.334679	-
fs_eXCI	ZNF280C	rs34923017	rs189994	0.901259	X	130156725	T	C	X:130156725-130156725	C	intron_variant	MODIFIER	AIFM1	ENSG00000156709	Transcript	ENST00000674546.1	protein_coding	-	2026-01-15	-	-	-	-	-	-	-	benign	-	3.656	0.334679	-
fs_eXCI	ZNF280C	rs34923017	rs189994	0.901259	X	130156725	T	C	X:130156725-130156725	C	intron_variant,NMD_transcript_variant	MODIFIER	AIFM1	ENSG00000156709	Transcript	ENST00000674555.1	nonsense_mediated_decay	-	2026-01-16	-	-	-	-	-	-	-	benign	-	3.656	0.334679	-
fs_eXCI	ZNF280C	rs34923017	rs189994	0.901259	X	130156725	T	C	X:130156725-130156725	C	intron_variant,NMD_transcript_variant	MODIFIER	AIFM1	ENSG00000156709	Transcript	ENST00000674722.1	nonsense_mediated_decay	-	2026-01-14	-	-	-	-	-	-	-	benign	-	3.656	0.334679	-
fs_eXCI	ZNF280C	rs34923017	rs189994	0.901259	X	130156725	T	C	X:130156725-130156725	C	intron_variant,NMD_transcript_variant	MODIFIER	AIFM1	ENSG00000156709	Transcript	ENST00000674997.1	nonsense_mediated_decay	-	2026-01-14	-	-	-	-	-	-	-	benign	-	3.656	0.334679	-
fs_eXCI	ZNF280C	rs34923017	rs189994	0.901259	X	130156725	T	C	X:130156725-130156725	C	intron_variant,NMD_transcript_variant	MODIFIER	AIFM1	ENSG00000156709	Transcript	ENST00000675037.1	nonsense_mediated_decay	-	2026-01-15	-	-	-	-	-	-	-	benign	-	3.656	0.334679	-
fs_eXCI	ZNF280C	rs34923017	rs189994	0.901259	X	130156725	T	C	X:130156725-130156725	C	intron_variant,NMD_transcript_variant	MODIFIER	AIFM1	ENSG00000156709	Transcript	ENST00000675050.1	nonsense_mediated_decay	-	2026-01-16	-	-	-	-	-	-	-	benign	-	3.656	0.334679	-
fs_eXCI	ZNF280C	rs34923017	rs189994	0.901259	X	130156725	T	C	X:130156725-130156725	C	intron_variant	MODIFIER	AIFM1	ENSG00000156709	Transcript	ENST00000675092.1	protein_coding	-	2026-01-15	-	-	-	-	-	-	-	benign	-	3.656	0.334679	-
fs_eXCI	ZNF280C	rs34923017	rs189994	0.901259	X	130156725	T	C	X:130156725-130156725	C	upstream_gene_variant	MODIFIER	AIFM1	ENSG00000156709	Transcript	ENST00000675111.1	retained_intron	-	-	-	-	-	-	-	-	-	benign	-	3.656	0.334679	-
fs_eXCI	ZNF280C	rs34923017	rs189994	0.901259	X	130156725	T	C	X:130156725-130156725	C	intron_variant	MODIFIER	AIFM1	ENSG00000156709	Transcript	ENST00000675240.1	protein_coding	-	2026-01-15	-	-	-	-	-	-	-	benign	-	3.656	0.334679	-
fs_eXCI	ZNF280C	rs34923017	rs189994	0.901259	X	130156725	T	C	X:130156725-130156725	C	intron_variant	MODIFIER	AIFM1	ENSG00000156709	Transcript	ENST00000675427.1	protein_coding	-	2026-01-15	-	-	-	-	-	-	-	benign	-	3.656	0.334679	-
fs_eXCI	ZNF280C	rs34923017	rs189994	0.901259	X	130156725	T	C	X:130156725-130156725	C	intron_variant,NMD_transcript_variant	MODIFIER	AIFM1	ENSG00000156709	Transcript	ENST00000675774.1	nonsense_mediated_decay	-	2026-01-07	-	-	-	-	-	-	-	benign	-	3.656	0.334679	-
fs_eXCI	ZNF280C	rs34923017	rs189994	0.901259	X	130156725	T	C	X:130156725-130156725	C	intron_variant	MODIFIER	AIFM1	ENSG00000156709	Transcript	ENST00000675857.1	protein_coding	-	2026-01-15	-	-	-	-	-	-	-	benign	-	3.656	0.334679	-
fs_eXCI	ZNF280C	rs34923017	rs189994	0.901259	X	130156725	T	C	X:130156725-130156725	C	non_coding_transcript_exon_variant	MODIFIER	AIFM1	ENSG00000156709	Transcript	ENST00000676048.1	retained_intron	2026-01-15	-	1802	-	-	-	-	-	-	benign	-	3.656	0.334679	-
fs_eXCI	ZNF280C	rs34923017	rs189994	0.901259	X	130156725	T	C	X:130156725-130156725	C	intron_variant	MODIFIER	AIFM1	ENSG00000156709	Transcript	ENST00000676229.1	protein_coding	-	2026-01-15	-	-	-	-	-	-	-	benign	-	3.656	0.334679	-
fs_eXCI	ZNF280C	rs34923017	rs189994	0.901259	X	130156725	T	C	X:130156725-130156725	C	intron_variant	MODIFIER	AIFM1	ENSG00000156709	Transcript	ENST00000676328.1	protein_coding	-	2026-01-15	-	-	-	-	-	-	-	benign	-	3.656	0.334679	-
fs_eXCI	ZNF280C	rs34923017	rs189994	0.901259	X	130156725	T	C	X:130156725-130156725	C	intron_variant	MODIFIER	AIFM1	ENSG00000156709	Transcript	ENST00000676436.1	protein_coding	-	2026-01-15	-	-	-	-	-	-	-	benign	-	3.656	0.334679	-
fs_eXCI	ZNF280C	rs34923017	rs189994	0.901259	X	130156725	T	C	X:130156725-130156725	C	intron_variant,non_coding_transcript_variant	MODIFIER	-	ENSG00000286650	Transcript	ENST00000830747.1	lncRNA	-	2026-03-03	-	-	-	-	-	-	-	benign	-	3.656	0.334679	-
fs_eXCI	ZNF280C	rs34923017	rs189994	0.901259	X	130156725	T	C	X:130156725-130156725	C	intron_variant	MODIFIER	AIFM1	ENSG00000156709	Transcript	ENST00000903845.1	protein_coding	-	2026-01-15	-	-	-	-	-	-	-	benign	-	3.656	0.334679	-
fs_eXCI	ZNF280C	rs34923017	rs189994	0.901259	X	130156725	T	C	X:130156725-130156725	C	intron_variant	MODIFIER	AIFM1	ENSG00000156709	Transcript	ENST00000903846.1	protein_coding	-	2026-01-15	-	-	-	-	-	-	-	benign	-	3.656	0.334679	-
fs_eXCI	ZNF280C	rs34923017	rs189994	0.901259	X	130156725	T	C	X:130156725-130156725	C	intron_variant	MODIFIER	AIFM1	ENSG00000156709	Transcript	ENST00000903847.1	protein_coding	-	2026-01-09	-	-	-	-	-	-	-	benign	-	3.656	0.334679	-
fs_eXCI	ZNF280C	rs34923017	rs189994	0.901259	X	130156725	T	C	X:130156725-130156725	C	intron_variant	MODIFIER	AIFM1	ENSG00000156709	Transcript	ENST00000921976.1	protein_coding	-	2026-01-11	-	-	-	-	-	-	-	benign	-	3.656	0.334679	-
fs_eXCI	ZNF280C	rs34923017	rs5977216	0.902489	X	130157210	G	A	X:130157210-130157210	A	intron_variant	MODIFIER	AIFM1	ENSG00000156709	Transcript	ENST00000287295.8	protein_coding	-	2026-01-15	-	-	-	-	-	-	-	-	-	0.059	-0.754877	-
fs_eXCI	ZNF280C	rs34923017	rs5977216	0.902489	X	130157210	G	A	X:130157210-130157210	A	intron_variant	MODIFIER	AIFM1	ENSG00000156709	Transcript	ENST00000319908.8	protein_coding	-	2026-01-15	-	-	-	-	-	-	-	-	-	0.059	-0.754877	-
fs_eXCI	ZNF280C	rs34923017	rs5977216	0.902489	X	130157210	G	A	X:130157210-130157210	A	intron_variant	MODIFIER	AIFM1	ENSG00000156709	Transcript	ENST00000346424.6	protein_coding	-	2026-01-07	-	-	-	-	-	-	-	-	-	0.059	-0.754877	-
fs_eXCI	ZNF280C	rs34923017	rs5977216	0.902489	X	130157210	G	A	X:130157210-130157210	A	intron_variant,NMD_transcript_variant	MODIFIER	AIFM1	ENSG00000156709	Transcript	ENST00000416073.7	nonsense_mediated_decay	-	2026-01-15	-	-	-	-	-	-	-	-	-	0.059	-0.754877	-
fs_eXCI	ZNF280C	rs34923017	rs5977216	0.902489	X	130157210	G	A	X:130157210-130157210	A	intron_variant,NMD_transcript_variant	MODIFIER	AIFM1	ENSG00000156709	Transcript	ENST00000527892.5	nonsense_mediated_decay	-	2026-01-15	-	-	-	-	-	-	-	-	-	0.059	-0.754877	-
fs_eXCI	ZNF280C	rs34923017	rs5977216	0.902489	X	130157210	G	A	X:130157210-130157210	A	intron_variant,NMD_transcript_variant	MODIFIER	AIFM1	ENSG00000156709	Transcript	ENST00000529877.1	nonsense_mediated_decay	-	2026-01-05	-	-	-	-	-	-	-	-	-	0.059	-0.754877	-
fs_eXCI	ZNF280C	rs34923017	rs5977216	0.902489	X	130157210	G	A	X:130157210-130157210	A	upstream_gene_variant	MODIFIER	AIFM1	ENSG00000156709	Transcript	ENST00000533719.2	retained_intron	-	-	-	-	-	-	-	-	-	-	-	0.059	-0.754877	-
fs_eXCI	ZNF280C	rs34923017	rs5977216	0.902489	X	130157210	G	A	X:130157210-130157210	A	intron_variant	MODIFIER	AIFM1	ENSG00000156709	Transcript	ENST00000535724.6	protein_coding	-	2026-01-16	-	-	-	-	-	-	-	-	-	0.059	-0.754877	-
fs_eXCI	ZNF280C	rs34923017	rs5977216	0.902489	X	130157210	G	A	X:130157210-130157210	A	intron_variant	MODIFIER	AIFM1	ENSG00000156709	Transcript	ENST00000674546.1	protein_coding	-	2026-01-15	-	-	-	-	-	-	-	-	-	0.059	-0.754877	-
fs_eXCI	ZNF280C	rs34923017	rs5977216	0.902489	X	130157210	G	A	X:130157210-130157210	A	intron_variant,NMD_transcript_variant	MODIFIER	AIFM1	ENSG00000156709	Transcript	ENST00000674555.1	nonsense_mediated_decay	-	2026-01-16	-	-	-	-	-	-	-	-	-	0.059	-0.754877	-
fs_eXCI	ZNF280C	rs34923017	rs5977216	0.902489	X	130157210	G	A	X:130157210-130157210	A	intron_variant,NMD_transcript_variant	MODIFIER	AIFM1	ENSG00000156709	Transcript	ENST00000674722.1	nonsense_mediated_decay	-	2026-01-14	-	-	-	-	-	-	-	-	-	0.059	-0.754877	-
fs_eXCI	ZNF280C	rs34923017	rs5977216	0.902489	X	130157210	G	A	X:130157210-130157210	A	intron_variant,NMD_transcript_variant	MODIFIER	AIFM1	ENSG00000156709	Transcript	ENST00000674997.1	nonsense_mediated_decay	-	2026-01-14	-	-	-	-	-	-	-	-	-	0.059	-0.754877	-
fs_eXCI	ZNF280C	rs34923017	rs5977216	0.902489	X	130157210	G	A	X:130157210-130157210	A	intron_variant,NMD_transcript_variant	MODIFIER	AIFM1	ENSG00000156709	Transcript	ENST00000675037.1	nonsense_mediated_decay	-	2026-01-15	-	-	-	-	-	-	-	-	-	0.059	-0.754877	-
fs_eXCI	ZNF280C	rs34923017	rs5977216	0.902489	X	130157210	G	A	X:130157210-130157210	A	intron_variant,NMD_transcript_variant	MODIFIER	AIFM1	ENSG00000156709	Transcript	ENST00000675050.1	nonsense_mediated_decay	-	2026-01-16	-	-	-	-	-	-	-	-	-	0.059	-0.754877	-
fs_eXCI	ZNF280C	rs34923017	rs5977216	0.902489	X	130157210	G	A	X:130157210-130157210	A	intron_variant	MODIFIER	AIFM1	ENSG00000156709	Transcript	ENST00000675092.1	protein_coding	-	2026-01-15	-	-	-	-	-	-	-	-	-	0.059	-0.754877	-
fs_eXCI	ZNF280C	rs34923017	rs5977216	0.902489	X	130157210	G	A	X:130157210-130157210	A	upstream_gene_variant	MODIFIER	AIFM1	ENSG00000156709	Transcript	ENST00000675111.1	retained_intron	-	-	-	-	-	-	-	-	-	-	-	0.059	-0.754877	-
fs_eXCI	ZNF280C	rs34923017	rs5977216	0.902489	X	130157210	G	A	X:130157210-130157210	A	intron_variant	MODIFIER	AIFM1	ENSG00000156709	Transcript	ENST00000675240.1	protein_coding	-	2026-01-15	-	-	-	-	-	-	-	-	-	0.059	-0.754877	-
fs_eXCI	ZNF280C	rs34923017	rs5977216	0.902489	X	130157210	G	A	X:130157210-130157210	A	intron_variant	MODIFIER	AIFM1	ENSG00000156709	Transcript	ENST00000675427.1	protein_coding	-	2026-01-15	-	-	-	-	-	-	-	-	-	0.059	-0.754877	-
fs_eXCI	ZNF280C	rs34923017	rs5977216	0.902489	X	130157210	G	A	X:130157210-130157210	A	intron_variant,NMD_transcript_variant	MODIFIER	AIFM1	ENSG00000156709	Transcript	ENST00000675774.1	nonsense_mediated_decay	-	2026-01-07	-	-	-	-	-	-	-	-	-	0.059	-0.754877	-
fs_eXCI	ZNF280C	rs34923017	rs5977216	0.902489	X	130157210	G	A	X:130157210-130157210	A	intron_variant	MODIFIER	AIFM1	ENSG00000156709	Transcript	ENST00000675857.1	protein_coding	-	2026-01-15	-	-	-	-	-	-	-	-	-	0.059	-0.754877	-
fs_eXCI	ZNF280C	rs34923017	rs5977216	0.902489	X	130157210	G	A	X:130157210-130157210	A	non_coding_transcript_exon_variant	MODIFIER	AIFM1	ENSG00000156709	Transcript	ENST00000676048.1	retained_intron	2026-01-15	-	1317	-	-	-	-	-	-	-	-	0.059	-0.754877	-
fs_eXCI	ZNF280C	rs34923017	rs5977216	0.902489	X	130157210	G	A	X:130157210-130157210	A	intron_variant	MODIFIER	AIFM1	ENSG00000156709	Transcript	ENST00000676229.1	protein_coding	-	2026-01-15	-	-	-	-	-	-	-	-	-	0.059	-0.754877	-
fs_eXCI	ZNF280C	rs34923017	rs5977216	0.902489	X	130157210	G	A	X:130157210-130157210	A	intron_variant	MODIFIER	AIFM1	ENSG00000156709	Transcript	ENST00000676328.1	protein_coding	-	2026-01-15	-	-	-	-	-	-	-	-	-	0.059	-0.754877	-
fs_eXCI	ZNF280C	rs34923017	rs5977216	0.902489	X	130157210	G	A	X:130157210-130157210	A	intron_variant	MODIFIER	AIFM1	ENSG00000156709	Transcript	ENST00000676436.1	protein_coding	-	2026-01-15	-	-	-	-	-	-	-	-	-	0.059	-0.754877	-
fs_eXCI	ZNF280C	rs34923017	rs5977216	0.902489	X	130157210	G	A	X:130157210-130157210	A	intron_variant,non_coding_transcript_variant	MODIFIER	-	ENSG00000286650	Transcript	ENST00000830747.1	lncRNA	-	2026-03-03	-	-	-	-	-	-	-	-	-	0.059	-0.754877	-
fs_eXCI	ZNF280C	rs34923017	rs5977216	0.902489	X	130157210	G	A	X:130157210-130157210	A	intron_variant	MODIFIER	AIFM1	ENSG00000156709	Transcript	ENST00000903845.1	protein_coding	-	2026-01-15	-	-	-	-	-	-	-	-	-	0.059	-0.754877	-
fs_eXCI	ZNF280C	rs34923017	rs5977216	0.902489	X	130157210	G	A	X:130157210-130157210	A	intron_variant	MODIFIER	AIFM1	ENSG00000156709	Transcript	ENST00000903846.1	protein_coding	-	2026-01-15	-	-	-	-	-	-	-	-	-	0.059	-0.754877	-
fs_eXCI	ZNF280C	rs34923017	rs5977216	0.902489	X	130157210	G	A	X:130157210-130157210	A	intron_variant	MODIFIER	AIFM1	ENSG00000156709	Transcript	ENST00000903847.1	protein_coding	-	2026-01-09	-	-	-	-	-	-	-	-	-	0.059	-0.754877	-
fs_eXCI	ZNF280C	rs34923017	rs5977216	0.902489	X	130157210	G	A	X:130157210-130157210	A	intron_variant	MODIFIER	AIFM1	ENSG00000156709	Transcript	ENST00000921976.1	protein_coding	-	2026-01-11	-	-	-	-	-	-	-	-	-	0.059	-0.754877	-
fs_eXCI	ZNF280C	rs34923017	rs523234	0.902393	X	130157737	T	C	X:130157737-130157737	C	intron_variant	MODIFIER	AIFM1	ENSG00000156709	Transcript	ENST00000287295.8	protein_coding	-	2026-01-15	-	-	-	-	-	-	-	-	-	0.347	-0.284862	-
fs_eXCI	ZNF280C	rs34923017	rs523234	0.902393	X	130157737	T	C	X:130157737-130157737	C	intron_variant	MODIFIER	AIFM1	ENSG00000156709	Transcript	ENST00000319908.8	protein_coding	-	2026-01-15	-	-	-	-	-	-	-	-	-	0.347	-0.284862	-
fs_eXCI	ZNF280C	rs34923017	rs523234	0.902393	X	130157737	T	C	X:130157737-130157737	C	intron_variant	MODIFIER	AIFM1	ENSG00000156709	Transcript	ENST00000346424.6	protein_coding	-	2026-01-07	-	-	-	-	-	-	-	-	-	0.347	-0.284862	-
fs_eXCI	ZNF280C	rs34923017	rs523234	0.902393	X	130157737	T	C	X:130157737-130157737	C	intron_variant,NMD_transcript_variant	MODIFIER	AIFM1	ENSG00000156709	Transcript	ENST00000416073.7	nonsense_mediated_decay	-	2026-01-15	-	-	-	-	-	-	-	-	-	0.347	-0.284862	-
fs_eXCI	ZNF280C	rs34923017	rs523234	0.902393	X	130157737	T	C	X:130157737-130157737	C	intron_variant,NMD_transcript_variant	MODIFIER	AIFM1	ENSG00000156709	Transcript	ENST00000527892.5	nonsense_mediated_decay	-	2026-01-15	-	-	-	-	-	-	-	-	-	0.347	-0.284862	-
fs_eXCI	ZNF280C	rs34923017	rs523234	0.902393	X	130157737	T	C	X:130157737-130157737	C	intron_variant,NMD_transcript_variant	MODIFIER	AIFM1	ENSG00000156709	Transcript	ENST00000529877.1	nonsense_mediated_decay	-	2026-01-05	-	-	-	-	-	-	-	-	-	0.347	-0.284862	-
fs_eXCI	ZNF280C	rs34923017	rs523234	0.902393	X	130157737	T	C	X:130157737-130157737	C	upstream_gene_variant	MODIFIER	AIFM1	ENSG00000156709	Transcript	ENST00000533719.2	retained_intron	-	-	-	-	-	-	-	-	-	-	-	0.347	-0.284862	-
fs_eXCI	ZNF280C	rs34923017	rs523234	0.902393	X	130157737	T	C	X:130157737-130157737	C	intron_variant	MODIFIER	AIFM1	ENSG00000156709	Transcript	ENST00000535724.6	protein_coding	-	2026-01-16	-	-	-	-	-	-	-	-	-	0.347	-0.284862	-
fs_eXCI	ZNF280C	rs34923017	rs523234	0.902393	X	130157737	T	C	X:130157737-130157737	C	intron_variant	MODIFIER	AIFM1	ENSG00000156709	Transcript	ENST00000674546.1	protein_coding	-	2026-01-15	-	-	-	-	-	-	-	-	-	0.347	-0.284862	-
fs_eXCI	ZNF280C	rs34923017	rs523234	0.902393	X	130157737	T	C	X:130157737-130157737	C	intron_variant,NMD_transcript_variant	MODIFIER	AIFM1	ENSG00000156709	Transcript	ENST00000674555.1	nonsense_mediated_decay	-	2026-01-16	-	-	-	-	-	-	-	-	-	0.347	-0.284862	-
fs_eXCI	ZNF280C	rs34923017	rs523234	0.902393	X	130157737	T	C	X:130157737-130157737	C	intron_variant,NMD_transcript_variant	MODIFIER	AIFM1	ENSG00000156709	Transcript	ENST00000674722.1	nonsense_mediated_decay	-	2026-01-14	-	-	-	-	-	-	-	-	-	0.347	-0.284862	-
fs_eXCI	ZNF280C	rs34923017	rs523234	0.902393	X	130157737	T	C	X:130157737-130157737	C	intron_variant,NMD_transcript_variant	MODIFIER	AIFM1	ENSG00000156709	Transcript	ENST00000674997.1	nonsense_mediated_decay	-	2026-01-14	-	-	-	-	-	-	-	-	-	0.347	-0.284862	-
fs_eXCI	ZNF280C	rs34923017	rs523234	0.902393	X	130157737	T	C	X:130157737-130157737	C	intron_variant,NMD_transcript_variant	MODIFIER	AIFM1	ENSG00000156709	Transcript	ENST00000675037.1	nonsense_mediated_decay	-	2026-01-15	-	-	-	-	-	-	-	-	-	0.347	-0.284862	-
fs_eXCI	ZNF280C	rs34923017	rs523234	0.902393	X	130157737	T	C	X:130157737-130157737	C	intron_variant,NMD_transcript_variant	MODIFIER	AIFM1	ENSG00000156709	Transcript	ENST00000675050.1	nonsense_mediated_decay	-	2026-01-16	-	-	-	-	-	-	-	-	-	0.347	-0.284862	-
fs_eXCI	ZNF280C	rs34923017	rs523234	0.902393	X	130157737	T	C	X:130157737-130157737	C	intron_variant	MODIFIER	AIFM1	ENSG00000156709	Transcript	ENST00000675092.1	protein_coding	-	2026-01-15	-	-	-	-	-	-	-	-	-	0.347	-0.284862	-
fs_eXCI	ZNF280C	rs34923017	rs523234	0.902393	X	130157737	T	C	X:130157737-130157737	C	upstream_gene_variant	MODIFIER	AIFM1	ENSG00000156709	Transcript	ENST00000675111.1	retained_intron	-	-	-	-	-	-	-	-	-	-	-	0.347	-0.284862	-
fs_eXCI	ZNF280C	rs34923017	rs523234	0.902393	X	130157737	T	C	X:130157737-130157737	C	intron_variant	MODIFIER	AIFM1	ENSG00000156709	Transcript	ENST00000675240.1	protein_coding	-	2026-01-15	-	-	-	-	-	-	-	-	-	0.347	-0.284862	-
fs_eXCI	ZNF280C	rs34923017	rs523234	0.902393	X	130157737	T	C	X:130157737-130157737	C	intron_variant	MODIFIER	AIFM1	ENSG00000156709	Transcript	ENST00000675427.1	protein_coding	-	2026-01-15	-	-	-	-	-	-	-	-	-	0.347	-0.284862	-
fs_eXCI	ZNF280C	rs34923017	rs523234	0.902393	X	130157737	T	C	X:130157737-130157737	C	intron_variant,NMD_transcript_variant	MODIFIER	AIFM1	ENSG00000156709	Transcript	ENST00000675774.1	nonsense_mediated_decay	-	2026-01-07	-	-	-	-	-	-	-	-	-	0.347	-0.284862	-
fs_eXCI	ZNF280C	rs34923017	rs523234	0.902393	X	130157737	T	C	X:130157737-130157737	C	intron_variant	MODIFIER	AIFM1	ENSG00000156709	Transcript	ENST00000675857.1	protein_coding	-	2026-01-15	-	-	-	-	-	-	-	-	-	0.347	-0.284862	-
fs_eXCI	ZNF280C	rs34923017	rs523234	0.902393	X	130157737	T	C	X:130157737-130157737	C	non_coding_transcript_exon_variant	MODIFIER	AIFM1	ENSG00000156709	Transcript	ENST00000676048.1	retained_intron	2026-01-15	-	790	-	-	-	-	-	-	-	-	0.347	-0.284862	-
fs_eXCI	ZNF280C	rs34923017	rs523234	0.902393	X	130157737	T	C	X:130157737-130157737	C	intron_variant	MODIFIER	AIFM1	ENSG00000156709	Transcript	ENST00000676229.1	protein_coding	-	2026-01-15	-	-	-	-	-	-	-	-	-	0.347	-0.284862	-
fs_eXCI	ZNF280C	rs34923017	rs523234	0.902393	X	130157737	T	C	X:130157737-130157737	C	intron_variant	MODIFIER	AIFM1	ENSG00000156709	Transcript	ENST00000676328.1	protein_coding	-	2026-01-15	-	-	-	-	-	-	-	-	-	0.347	-0.284862	-
fs_eXCI	ZNF280C	rs34923017	rs523234	0.902393	X	130157737	T	C	X:130157737-130157737	C	intron_variant	MODIFIER	AIFM1	ENSG00000156709	Transcript	ENST00000676436.1	protein_coding	-	2026-01-15	-	-	-	-	-	-	-	-	-	0.347	-0.284862	-
fs_eXCI	ZNF280C	rs34923017	rs523234	0.902393	X	130157737	T	C	X:130157737-130157737	C	intron_variant,non_coding_transcript_variant	MODIFIER	-	ENSG00000286650	Transcript	ENST00000830747.1	lncRNA	-	2026-03-03	-	-	-	-	-	-	-	-	-	0.347	-0.284862	-
fs_eXCI	ZNF280C	rs34923017	rs523234	0.902393	X	130157737	T	C	X:130157737-130157737	C	intron_variant	MODIFIER	AIFM1	ENSG00000156709	Transcript	ENST00000903845.1	protein_coding	-	2026-01-15	-	-	-	-	-	-	-	-	-	0.347	-0.284862	-
fs_eXCI	ZNF280C	rs34923017	rs523234	0.902393	X	130157737	T	C	X:130157737-130157737	C	intron_variant	MODIFIER	AIFM1	ENSG00000156709	Transcript	ENST00000903846.1	protein_coding	-	2026-01-15	-	-	-	-	-	-	-	-	-	0.347	-0.284862	-
fs_eXCI	ZNF280C	rs34923017	rs523234	0.902393	X	130157737	T	C	X:130157737-130157737	C	intron_variant	MODIFIER	AIFM1	ENSG00000156709	Transcript	ENST00000903847.1	protein_coding	-	2026-01-09	-	-	-	-	-	-	-	-	-	0.347	-0.284862	-
fs_eXCI	ZNF280C	rs34923017	rs523234	0.902393	X	130157737	T	C	X:130157737-130157737	C	intron_variant	MODIFIER	AIFM1	ENSG00000156709	Transcript	ENST00000921976.1	protein_coding	-	2026-01-11	-	-	-	-	-	-	-	-	-	0.347	-0.284862	-
fs_eXCI	ZNF280C	rs34923017	rs694727	0.902143	X	130159010	A	T	X:130159010-130159010	T	intron_variant	MODIFIER	AIFM1	ENSG00000156709	Transcript	ENST00000287295.8	protein_coding	-	2026-01-15	-	-	-	-	-	-	-	-	-	0.254	-0.364932	-
fs_eXCI	ZNF280C	rs34923017	rs694727	0.902143	X	130159010	A	T	X:130159010-130159010	T	intron_variant	MODIFIER	AIFM1	ENSG00000156709	Transcript	ENST00000319908.8	protein_coding	-	2026-01-15	-	-	-	-	-	-	-	-	-	0.254	-0.364932	-
fs_eXCI	ZNF280C	rs34923017	rs694727	0.902143	X	130159010	A	T	X:130159010-130159010	T	intron_variant	MODIFIER	AIFM1	ENSG00000156709	Transcript	ENST00000346424.6	protein_coding	-	2026-01-07	-	-	-	-	-	-	-	-	-	0.254	-0.364932	-
fs_eXCI	ZNF280C	rs34923017	rs694727	0.902143	X	130159010	A	T	X:130159010-130159010	T	intron_variant,NMD_transcript_variant	MODIFIER	AIFM1	ENSG00000156709	Transcript	ENST00000416073.7	nonsense_mediated_decay	-	2026-01-15	-	-	-	-	-	-	-	-	-	0.254	-0.364932	-
fs_eXCI	ZNF280C	rs34923017	rs694727	0.902143	X	130159010	A	T	X:130159010-130159010	T	intron_variant,NMD_transcript_variant	MODIFIER	AIFM1	ENSG00000156709	Transcript	ENST00000527892.5	nonsense_mediated_decay	-	2026-01-15	-	-	-	-	-	-	-	-	-	0.254	-0.364932	-
fs_eXCI	ZNF280C	rs34923017	rs694727	0.902143	X	130159010	A	T	X:130159010-130159010	T	intron_variant,NMD_transcript_variant	MODIFIER	AIFM1	ENSG00000156709	Transcript	ENST00000529877.1	nonsense_mediated_decay	-	2026-01-05	-	-	-	-	-	-	-	-	-	0.254	-0.364932	-
fs_eXCI	ZNF280C	rs34923017	rs694727	0.902143	X	130159010	A	T	X:130159010-130159010	T	upstream_gene_variant	MODIFIER	AIFM1	ENSG00000156709	Transcript	ENST00000533719.2	retained_intron	-	-	-	-	-	-	-	-	-	-	-	0.254	-0.364932	-
fs_eXCI	ZNF280C	rs34923017	rs694727	0.902143	X	130159010	A	T	X:130159010-130159010	T	intron_variant	MODIFIER	AIFM1	ENSG00000156709	Transcript	ENST00000535724.6	protein_coding	-	2026-01-16	-	-	-	-	-	-	-	-	-	0.254	-0.364932	-
fs_eXCI	ZNF280C	rs34923017	rs694727	0.902143	X	130159010	A	T	X:130159010-130159010	T	intron_variant	MODIFIER	AIFM1	ENSG00000156709	Transcript	ENST00000674546.1	protein_coding	-	2026-01-15	-	-	-	-	-	-	-	-	-	0.254	-0.364932	-
fs_eXCI	ZNF280C	rs34923017	rs694727	0.902143	X	130159010	A	T	X:130159010-130159010	T	intron_variant,NMD_transcript_variant	MODIFIER	AIFM1	ENSG00000156709	Transcript	ENST00000674555.1	nonsense_mediated_decay	-	2026-01-16	-	-	-	-	-	-	-	-	-	0.254	-0.364932	-
fs_eXCI	ZNF280C	rs34923017	rs694727	0.902143	X	130159010	A	T	X:130159010-130159010	T	intron_variant,NMD_transcript_variant	MODIFIER	AIFM1	ENSG00000156709	Transcript	ENST00000674722.1	nonsense_mediated_decay	-	2026-01-14	-	-	-	-	-	-	-	-	-	0.254	-0.364932	-
fs_eXCI	ZNF280C	rs34923017	rs694727	0.902143	X	130159010	A	T	X:130159010-130159010	T	intron_variant,NMD_transcript_variant	MODIFIER	AIFM1	ENSG00000156709	Transcript	ENST00000674997.1	nonsense_mediated_decay	-	2026-01-14	-	-	-	-	-	-	-	-	-	0.254	-0.364932	-
fs_eXCI	ZNF280C	rs34923017	rs694727	0.902143	X	130159010	A	T	X:130159010-130159010	T	intron_variant,NMD_transcript_variant	MODIFIER	AIFM1	ENSG00000156709	Transcript	ENST00000675037.1	nonsense_mediated_decay	-	2026-01-15	-	-	-	-	-	-	-	-	-	0.254	-0.364932	-
fs_eXCI	ZNF280C	rs34923017	rs694727	0.902143	X	130159010	A	T	X:130159010-130159010	T	intron_variant,NMD_transcript_variant	MODIFIER	AIFM1	ENSG00000156709	Transcript	ENST00000675050.1	nonsense_mediated_decay	-	2026-01-16	-	-	-	-	-	-	-	-	-	0.254	-0.364932	-
fs_eXCI	ZNF280C	rs34923017	rs694727	0.902143	X	130159010	A	T	X:130159010-130159010	T	intron_variant	MODIFIER	AIFM1	ENSG00000156709	Transcript	ENST00000675092.1	protein_coding	-	2026-01-15	-	-	-	-	-	-	-	-	-	0.254	-0.364932	-
fs_eXCI	ZNF280C	rs34923017	rs694727	0.902143	X	130159010	A	T	X:130159010-130159010	T	upstream_gene_variant	MODIFIER	AIFM1	ENSG00000156709	Transcript	ENST00000675111.1	retained_intron	-	-	-	-	-	-	-	-	-	-	-	0.254	-0.364932	-
fs_eXCI	ZNF280C	rs34923017	rs694727	0.902143	X	130159010	A	T	X:130159010-130159010	T	intron_variant	MODIFIER	AIFM1	ENSG00000156709	Transcript	ENST00000675240.1	protein_coding	-	2026-01-15	-	-	-	-	-	-	-	-	-	0.254	-0.364932	-
fs_eXCI	ZNF280C	rs34923017	rs694727	0.902143	X	130159010	A	T	X:130159010-130159010	T	intron_variant	MODIFIER	AIFM1	ENSG00000156709	Transcript	ENST00000675427.1	protein_coding	-	2026-01-15	-	-	-	-	-	-	-	-	-	0.254	-0.364932	-
fs_eXCI	ZNF280C	rs34923017	rs694727	0.902143	X	130159010	A	T	X:130159010-130159010	T	intron_variant,NMD_transcript_variant	MODIFIER	AIFM1	ENSG00000156709	Transcript	ENST00000675774.1	nonsense_mediated_decay	-	2026-01-07	-	-	-	-	-	-	-	-	-	0.254	-0.364932	-
fs_eXCI	ZNF280C	rs34923017	rs694727	0.902143	X	130159010	A	T	X:130159010-130159010	T	intron_variant	MODIFIER	AIFM1	ENSG00000156709	Transcript	ENST00000675857.1	protein_coding	-	2026-01-15	-	-	-	-	-	-	-	-	-	0.254	-0.364932	-
fs_eXCI	ZNF280C	rs34923017	rs694727	0.902143	X	130159010	A	T	X:130159010-130159010	T	upstream_gene_variant	MODIFIER	AIFM1	ENSG00000156709	Transcript	ENST00000676048.1	retained_intron	-	-	-	-	-	-	-	-	-	-	-	0.254	-0.364932	-
fs_eXCI	ZNF280C	rs34923017	rs694727	0.902143	X	130159010	A	T	X:130159010-130159010	T	intron_variant	MODIFIER	AIFM1	ENSG00000156709	Transcript	ENST00000676229.1	protein_coding	-	2026-01-15	-	-	-	-	-	-	-	-	-	0.254	-0.364932	-
fs_eXCI	ZNF280C	rs34923017	rs694727	0.902143	X	130159010	A	T	X:130159010-130159010	T	intron_variant	MODIFIER	AIFM1	ENSG00000156709	Transcript	ENST00000676328.1	protein_coding	-	2026-01-15	-	-	-	-	-	-	-	-	-	0.254	-0.364932	-
fs_eXCI	ZNF280C	rs34923017	rs694727	0.902143	X	130159010	A	T	X:130159010-130159010	T	intron_variant	MODIFIER	AIFM1	ENSG00000156709	Transcript	ENST00000676436.1	protein_coding	-	2026-01-15	-	-	-	-	-	-	-	-	-	0.254	-0.364932	-
fs_eXCI	ZNF280C	rs34923017	rs694727	0.902143	X	130159010	A	T	X:130159010-130159010	T	intron_variant,non_coding_transcript_variant	MODIFIER	-	ENSG00000286650	Transcript	ENST00000830747.1	lncRNA	-	2026-03-03	-	-	-	-	-	-	-	-	-	0.254	-0.364932	-
fs_eXCI	ZNF280C	rs34923017	rs694727	0.902143	X	130159010	A	T	X:130159010-130159010	T	intron_variant	MODIFIER	AIFM1	ENSG00000156709	Transcript	ENST00000903845.1	protein_coding	-	2026-01-15	-	-	-	-	-	-	-	-	-	0.254	-0.364932	-
fs_eXCI	ZNF280C	rs34923017	rs694727	0.902143	X	130159010	A	T	X:130159010-130159010	T	intron_variant	MODIFIER	AIFM1	ENSG00000156709	Transcript	ENST00000903846.1	protein_coding	-	2026-01-15	-	-	-	-	-	-	-	-	-	0.254	-0.364932	-
fs_eXCI	ZNF280C	rs34923017	rs694727	0.902143	X	130159010	A	T	X:130159010-130159010	T	intron_variant	MODIFIER	AIFM1	ENSG00000156709	Transcript	ENST00000903847.1	protein_coding	-	2026-01-09	-	-	-	-	-	-	-	-	-	0.254	-0.364932	-
fs_eXCI	ZNF280C	rs34923017	rs694727	0.902143	X	130159010	A	T	X:130159010-130159010	T	intron_variant	MODIFIER	AIFM1	ENSG00000156709	Transcript	ENST00000921976.1	protein_coding	-	2026-01-11	-	-	-	-	-	-	-	-	-	0.254	-0.364932	-
fs_eXCI	ZNF280C	rs34923017	rs396278	0.901143	X	130159787	T	C	X:130159787-130159787	C	intron_variant	MODIFIER	AIFM1	ENSG00000156709	Transcript	ENST00000287295.8	protein_coding	-	2026-01-15	-	-	-	-	-	-	-	-	-	11.79	1.1477	-
fs_eXCI	ZNF280C	rs34923017	rs396278	0.901143	X	130159787	T	C	X:130159787-130159787	C	intron_variant	MODIFIER	AIFM1	ENSG00000156709	Transcript	ENST00000319908.8	protein_coding	-	2026-01-15	-	-	-	-	-	-	-	-	-	11.79	1.1477	-
fs_eXCI	ZNF280C	rs34923017	rs396278	0.901143	X	130159787	T	C	X:130159787-130159787	C	intron_variant	MODIFIER	AIFM1	ENSG00000156709	Transcript	ENST00000346424.6	protein_coding	-	2026-01-07	-	-	-	-	-	-	-	-	-	11.79	1.1477	-
fs_eXCI	ZNF280C	rs34923017	rs396278	0.901143	X	130159787	T	C	X:130159787-130159787	C	intron_variant,NMD_transcript_variant	MODIFIER	AIFM1	ENSG00000156709	Transcript	ENST00000416073.7	nonsense_mediated_decay	-	2026-01-15	-	-	-	-	-	-	-	-	-	11.79	1.1477	-
fs_eXCI	ZNF280C	rs34923017	rs396278	0.901143	X	130159787	T	C	X:130159787-130159787	C	intron_variant,NMD_transcript_variant	MODIFIER	AIFM1	ENSG00000156709	Transcript	ENST00000527892.5	nonsense_mediated_decay	-	2026-01-15	-	-	-	-	-	-	-	-	-	11.79	1.1477	-
fs_eXCI	ZNF280C	rs34923017	rs396278	0.901143	X	130159787	T	C	X:130159787-130159787	C	intron_variant,NMD_transcript_variant	MODIFIER	AIFM1	ENSG00000156709	Transcript	ENST00000529877.1	nonsense_mediated_decay	-	2026-01-05	-	-	-	-	-	-	-	-	-	11.79	1.1477	-
fs_eXCI	ZNF280C	rs34923017	rs396278	0.901143	X	130159787	T	C	X:130159787-130159787	C	upstream_gene_variant	MODIFIER	AIFM1	ENSG00000156709	Transcript	ENST00000533719.2	retained_intron	-	-	-	-	-	-	-	-	-	-	-	11.79	1.1477	-
fs_eXCI	ZNF280C	rs34923017	rs396278	0.901143	X	130159787	T	C	X:130159787-130159787	C	intron_variant	MODIFIER	AIFM1	ENSG00000156709	Transcript	ENST00000535724.6	protein_coding	-	2026-01-16	-	-	-	-	-	-	-	-	-	11.79	1.1477	-
fs_eXCI	ZNF280C	rs34923017	rs396278	0.901143	X	130159787	T	C	X:130159787-130159787	C	intron_variant	MODIFIER	AIFM1	ENSG00000156709	Transcript	ENST00000674546.1	protein_coding	-	2026-01-15	-	-	-	-	-	-	-	-	-	11.79	1.1477	-
fs_eXCI	ZNF280C	rs34923017	rs396278	0.901143	X	130159787	T	C	X:130159787-130159787	C	intron_variant,NMD_transcript_variant	MODIFIER	AIFM1	ENSG00000156709	Transcript	ENST00000674555.1	nonsense_mediated_decay	-	2026-01-16	-	-	-	-	-	-	-	-	-	11.79	1.1477	-
fs_eXCI	ZNF280C	rs34923017	rs396278	0.901143	X	130159787	T	C	X:130159787-130159787	C	intron_variant,NMD_transcript_variant	MODIFIER	AIFM1	ENSG00000156709	Transcript	ENST00000674722.1	nonsense_mediated_decay	-	2026-01-14	-	-	-	-	-	-	-	-	-	11.79	1.1477	-
fs_eXCI	ZNF280C	rs34923017	rs396278	0.901143	X	130159787	T	C	X:130159787-130159787	C	intron_variant,NMD_transcript_variant	MODIFIER	AIFM1	ENSG00000156709	Transcript	ENST00000674997.1	nonsense_mediated_decay	-	2026-01-14	-	-	-	-	-	-	-	-	-	11.79	1.1477	-
fs_eXCI	ZNF280C	rs34923017	rs396278	0.901143	X	130159787	T	C	X:130159787-130159787	C	intron_variant,NMD_transcript_variant	MODIFIER	AIFM1	ENSG00000156709	Transcript	ENST00000675037.1	nonsense_mediated_decay	-	2026-01-15	-	-	-	-	-	-	-	-	-	11.79	1.1477	-
fs_eXCI	ZNF280C	rs34923017	rs396278	0.901143	X	130159787	T	C	X:130159787-130159787	C	intron_variant,NMD_transcript_variant	MODIFIER	AIFM1	ENSG00000156709	Transcript	ENST00000675050.1	nonsense_mediated_decay	-	2026-01-16	-	-	-	-	-	-	-	-	-	11.79	1.1477	-
fs_eXCI	ZNF280C	rs34923017	rs396278	0.901143	X	130159787	T	C	X:130159787-130159787	C	intron_variant	MODIFIER	AIFM1	ENSG00000156709	Transcript	ENST00000675092.1	protein_coding	-	2026-01-15	-	-	-	-	-	-	-	-	-	11.79	1.1477	-
fs_eXCI	ZNF280C	rs34923017	rs396278	0.901143	X	130159787	T	C	X:130159787-130159787	C	upstream_gene_variant	MODIFIER	AIFM1	ENSG00000156709	Transcript	ENST00000675111.1	retained_intron	-	-	-	-	-	-	-	-	-	-	-	11.79	1.1477	-
fs_eXCI	ZNF280C	rs34923017	rs396278	0.901143	X	130159787	T	C	X:130159787-130159787	C	intron_variant	MODIFIER	AIFM1	ENSG00000156709	Transcript	ENST00000675240.1	protein_coding	-	2026-01-15	-	-	-	-	-	-	-	-	-	11.79	1.1477	-
fs_eXCI	ZNF280C	rs34923017	rs396278	0.901143	X	130159787	T	C	X:130159787-130159787	C	intron_variant	MODIFIER	AIFM1	ENSG00000156709	Transcript	ENST00000675427.1	protein_coding	-	2026-01-15	-	-	-	-	-	-	-	-	-	11.79	1.1477	-
fs_eXCI	ZNF280C	rs34923017	rs396278	0.901143	X	130159787	T	C	X:130159787-130159787	C	intron_variant,NMD_transcript_variant	MODIFIER	AIFM1	ENSG00000156709	Transcript	ENST00000675774.1	nonsense_mediated_decay	-	2026-01-07	-	-	-	-	-	-	-	-	-	11.79	1.1477	-
fs_eXCI	ZNF280C	rs34923017	rs396278	0.901143	X	130159787	T	C	X:130159787-130159787	C	intron_variant	MODIFIER	AIFM1	ENSG00000156709	Transcript	ENST00000675857.1	protein_coding	-	2026-01-15	-	-	-	-	-	-	-	-	-	11.79	1.1477	-
fs_eXCI	ZNF280C	rs34923017	rs396278	0.901143	X	130159787	T	C	X:130159787-130159787	C	upstream_gene_variant	MODIFIER	AIFM1	ENSG00000156709	Transcript	ENST00000676048.1	retained_intron	-	-	-	-	-	-	-	-	-	-	-	11.79	1.1477	-
fs_eXCI	ZNF280C	rs34923017	rs396278	0.901143	X	130159787	T	C	X:130159787-130159787	C	intron_variant	MODIFIER	AIFM1	ENSG00000156709	Transcript	ENST00000676229.1	protein_coding	-	2026-01-15	-	-	-	-	-	-	-	-	-	11.79	1.1477	-
fs_eXCI	ZNF280C	rs34923017	rs396278	0.901143	X	130159787	T	C	X:130159787-130159787	C	intron_variant	MODIFIER	AIFM1	ENSG00000156709	Transcript	ENST00000676328.1	protein_coding	-	2026-01-15	-	-	-	-	-	-	-	-	-	11.79	1.1477	-
fs_eXCI	ZNF280C	rs34923017	rs396278	0.901143	X	130159787	T	C	X:130159787-130159787	C	intron_variant	MODIFIER	AIFM1	ENSG00000156709	Transcript	ENST00000676436.1	protein_coding	-	2026-01-15	-	-	-	-	-	-	-	-	-	11.79	1.1477	-
fs_eXCI	ZNF280C	rs34923017	rs396278	0.901143	X	130159787	T	C	X:130159787-130159787	C	intron_variant,non_coding_transcript_variant	MODIFIER	-	ENSG00000286650	Transcript	ENST00000830747.1	lncRNA	-	2026-03-03	-	-	-	-	-	-	-	-	-	11.79	1.1477	-
fs_eXCI	ZNF280C	rs34923017	rs396278	0.901143	X	130159787	T	C	X:130159787-130159787	C	intron_variant	MODIFIER	AIFM1	ENSG00000156709	Transcript	ENST00000903845.1	protein_coding	-	2026-01-15	-	-	-	-	-	-	-	-	-	11.79	1.1477	-
fs_eXCI	ZNF280C	rs34923017	rs396278	0.901143	X	130159787	T	C	X:130159787-130159787	C	intron_variant	MODIFIER	AIFM1	ENSG00000156709	Transcript	ENST00000903846.1	protein_coding	-	2026-01-15	-	-	-	-	-	-	-	-	-	11.79	1.1477	-
fs_eXCI	ZNF280C	rs34923017	rs396278	0.901143	X	130159787	T	C	X:130159787-130159787	C	intron_variant	MODIFIER	AIFM1	ENSG00000156709	Transcript	ENST00000903847.1	protein_coding	-	2026-01-09	-	-	-	-	-	-	-	-	-	11.79	1.1477	-
fs_eXCI	ZNF280C	rs34923017	rs396278	0.901143	X	130159787	T	C	X:130159787-130159787	C	intron_variant	MODIFIER	AIFM1	ENSG00000156709	Transcript	ENST00000921976.1	protein_coding	-	2026-01-11	-	-	-	-	-	-	-	-	-	11.79	1.1477	-
fs_eXCI	ZNF280C	rs34923017	rs496225	0.90263	X	130159924	C	G	X:130159924-130159924	G	intron_variant	MODIFIER	AIFM1	ENSG00000156709	Transcript	ENST00000287295.8	protein_coding	-	2026-01-15	-	-	-	-	-	-	-	-	-	1.094	0.005501	-
fs_eXCI	ZNF280C	rs34923017	rs496225	0.90263	X	130159924	C	G	X:130159924-130159924	G	intron_variant	MODIFIER	AIFM1	ENSG00000156709	Transcript	ENST00000319908.8	protein_coding	-	2026-01-15	-	-	-	-	-	-	-	-	-	1.094	0.005501	-
fs_eXCI	ZNF280C	rs34923017	rs496225	0.90263	X	130159924	C	G	X:130159924-130159924	G	intron_variant	MODIFIER	AIFM1	ENSG00000156709	Transcript	ENST00000346424.6	protein_coding	-	2026-01-07	-	-	-	-	-	-	-	-	-	1.094	0.005501	-
fs_eXCI	ZNF280C	rs34923017	rs496225	0.90263	X	130159924	C	G	X:130159924-130159924	G	intron_variant,NMD_transcript_variant	MODIFIER	AIFM1	ENSG00000156709	Transcript	ENST00000416073.7	nonsense_mediated_decay	-	2026-01-15	-	-	-	-	-	-	-	-	-	1.094	0.005501	-
fs_eXCI	ZNF280C	rs34923017	rs496225	0.90263	X	130159924	C	G	X:130159924-130159924	G	intron_variant,NMD_transcript_variant	MODIFIER	AIFM1	ENSG00000156709	Transcript	ENST00000527892.5	nonsense_mediated_decay	-	2026-01-15	-	-	-	-	-	-	-	-	-	1.094	0.005501	-
fs_eXCI	ZNF280C	rs34923017	rs496225	0.90263	X	130159924	C	G	X:130159924-130159924	G	intron_variant,NMD_transcript_variant	MODIFIER	AIFM1	ENSG00000156709	Transcript	ENST00000529877.1	nonsense_mediated_decay	-	2026-01-05	-	-	-	-	-	-	-	-	-	1.094	0.005501	-
fs_eXCI	ZNF280C	rs34923017	rs496225	0.90263	X	130159924	C	G	X:130159924-130159924	G	upstream_gene_variant	MODIFIER	AIFM1	ENSG00000156709	Transcript	ENST00000533719.2	retained_intron	-	-	-	-	-	-	-	-	-	-	-	1.094	0.005501	-
fs_eXCI	ZNF280C	rs34923017	rs496225	0.90263	X	130159924	C	G	X:130159924-130159924	G	intron_variant	MODIFIER	AIFM1	ENSG00000156709	Transcript	ENST00000535724.6	protein_coding	-	2026-01-16	-	-	-	-	-	-	-	-	-	1.094	0.005501	-
fs_eXCI	ZNF280C	rs34923017	rs496225	0.90263	X	130159924	C	G	X:130159924-130159924	G	intron_variant	MODIFIER	AIFM1	ENSG00000156709	Transcript	ENST00000674546.1	protein_coding	-	2026-01-15	-	-	-	-	-	-	-	-	-	1.094	0.005501	-
fs_eXCI	ZNF280C	rs34923017	rs496225	0.90263	X	130159924	C	G	X:130159924-130159924	G	intron_variant,NMD_transcript_variant	MODIFIER	AIFM1	ENSG00000156709	Transcript	ENST00000674555.1	nonsense_mediated_decay	-	2026-01-16	-	-	-	-	-	-	-	-	-	1.094	0.005501	-
fs_eXCI	ZNF280C	rs34923017	rs496225	0.90263	X	130159924	C	G	X:130159924-130159924	G	intron_variant,NMD_transcript_variant	MODIFIER	AIFM1	ENSG00000156709	Transcript	ENST00000674722.1	nonsense_mediated_decay	-	2026-01-14	-	-	-	-	-	-	-	-	-	1.094	0.005501	-
fs_eXCI	ZNF280C	rs34923017	rs496225	0.90263	X	130159924	C	G	X:130159924-130159924	G	intron_variant,NMD_transcript_variant	MODIFIER	AIFM1	ENSG00000156709	Transcript	ENST00000674997.1	nonsense_mediated_decay	-	2026-01-14	-	-	-	-	-	-	-	-	-	1.094	0.005501	-
fs_eXCI	ZNF280C	rs34923017	rs496225	0.90263	X	130159924	C	G	X:130159924-130159924	G	intron_variant,NMD_transcript_variant	MODIFIER	AIFM1	ENSG00000156709	Transcript	ENST00000675037.1	nonsense_mediated_decay	-	2026-01-15	-	-	-	-	-	-	-	-	-	1.094	0.005501	-
fs_eXCI	ZNF280C	rs34923017	rs496225	0.90263	X	130159924	C	G	X:130159924-130159924	G	intron_variant,NMD_transcript_variant	MODIFIER	AIFM1	ENSG00000156709	Transcript	ENST00000675050.1	nonsense_mediated_decay	-	2026-01-16	-	-	-	-	-	-	-	-	-	1.094	0.005501	-
fs_eXCI	ZNF280C	rs34923017	rs496225	0.90263	X	130159924	C	G	X:130159924-130159924	G	intron_variant	MODIFIER	AIFM1	ENSG00000156709	Transcript	ENST00000675092.1	protein_coding	-	2026-01-15	-	-	-	-	-	-	-	-	-	1.094	0.005501	-
fs_eXCI	ZNF280C	rs34923017	rs496225	0.90263	X	130159924	C	G	X:130159924-130159924	G	upstream_gene_variant	MODIFIER	AIFM1	ENSG00000156709	Transcript	ENST00000675111.1	retained_intron	-	-	-	-	-	-	-	-	-	-	-	1.094	0.005501	-
fs_eXCI	ZNF280C	rs34923017	rs496225	0.90263	X	130159924	C	G	X:130159924-130159924	G	intron_variant	MODIFIER	AIFM1	ENSG00000156709	Transcript	ENST00000675240.1	protein_coding	-	2026-01-15	-	-	-	-	-	-	-	-	-	1.094	0.005501	-
fs_eXCI	ZNF280C	rs34923017	rs496225	0.90263	X	130159924	C	G	X:130159924-130159924	G	intron_variant	MODIFIER	AIFM1	ENSG00000156709	Transcript	ENST00000675427.1	protein_coding	-	2026-01-15	-	-	-	-	-	-	-	-	-	1.094	0.005501	-
fs_eXCI	ZNF280C	rs34923017	rs496225	0.90263	X	130159924	C	G	X:130159924-130159924	G	intron_variant,NMD_transcript_variant	MODIFIER	AIFM1	ENSG00000156709	Transcript	ENST00000675774.1	nonsense_mediated_decay	-	2026-01-07	-	-	-	-	-	-	-	-	-	1.094	0.005501	-
fs_eXCI	ZNF280C	rs34923017	rs496225	0.90263	X	130159924	C	G	X:130159924-130159924	G	intron_variant	MODIFIER	AIFM1	ENSG00000156709	Transcript	ENST00000675857.1	protein_coding	-	2026-01-15	-	-	-	-	-	-	-	-	-	1.094	0.005501	-
fs_eXCI	ZNF280C	rs34923017	rs496225	0.90263	X	130159924	C	G	X:130159924-130159924	G	upstream_gene_variant	MODIFIER	AIFM1	ENSG00000156709	Transcript	ENST00000676048.1	retained_intron	-	-	-	-	-	-	-	-	-	-	-	1.094	0.005501	-
fs_eXCI	ZNF280C	rs34923017	rs496225	0.90263	X	130159924	C	G	X:130159924-130159924	G	intron_variant	MODIFIER	AIFM1	ENSG00000156709	Transcript	ENST00000676229.1	protein_coding	-	2026-01-15	-	-	-	-	-	-	-	-	-	1.094	0.005501	-
fs_eXCI	ZNF280C	rs34923017	rs496225	0.90263	X	130159924	C	G	X:130159924-130159924	G	intron_variant	MODIFIER	AIFM1	ENSG00000156709	Transcript	ENST00000676328.1	protein_coding	-	2026-01-15	-	-	-	-	-	-	-	-	-	1.094	0.005501	-
fs_eXCI	ZNF280C	rs34923017	rs496225	0.90263	X	130159924	C	G	X:130159924-130159924	G	intron_variant	MODIFIER	AIFM1	ENSG00000156709	Transcript	ENST00000676436.1	protein_coding	-	2026-01-15	-	-	-	-	-	-	-	-	-	1.094	0.005501	-
fs_eXCI	ZNF280C	rs34923017	rs496225	0.90263	X	130159924	C	G	X:130159924-130159924	G	intron_variant,non_coding_transcript_variant	MODIFIER	-	ENSG00000286650	Transcript	ENST00000830747.1	lncRNA	-	2026-03-03	-	-	-	-	-	-	-	-	-	1.094	0.005501	-
fs_eXCI	ZNF280C	rs34923017	rs496225	0.90263	X	130159924	C	G	X:130159924-130159924	G	intron_variant	MODIFIER	AIFM1	ENSG00000156709	Transcript	ENST00000903845.1	protein_coding	-	2026-01-15	-	-	-	-	-	-	-	-	-	1.094	0.005501	-
fs_eXCI	ZNF280C	rs34923017	rs496225	0.90263	X	130159924	C	G	X:130159924-130159924	G	intron_variant	MODIFIER	AIFM1	ENSG00000156709	Transcript	ENST00000903846.1	protein_coding	-	2026-01-15	-	-	-	-	-	-	-	-	-	1.094	0.005501	-
fs_eXCI	ZNF280C	rs34923017	rs496225	0.90263	X	130159924	C	G	X:130159924-130159924	G	intron_variant	MODIFIER	AIFM1	ENSG00000156709	Transcript	ENST00000903847.1	protein_coding	-	2026-01-09	-	-	-	-	-	-	-	-	-	1.094	0.005501	-
fs_eXCI	ZNF280C	rs34923017	rs496225	0.90263	X	130159924	C	G	X:130159924-130159924	G	intron_variant	MODIFIER	AIFM1	ENSG00000156709	Transcript	ENST00000921976.1	protein_coding	-	2026-01-11	-	-	-	-	-	-	-	-	-	1.094	0.005501	-
fs_eXCI	ZNF280C	rs34923017	rs5930380	0.901582	X	130160328	T	C	X:130160328-130160328	C	intron_variant	MODIFIER	AIFM1	ENSG00000156709	Transcript	ENST00000287295.8	protein_coding	-	2026-01-15	-	-	-	-	-	-	-	-	-	1.814	0.138195	-
fs_eXCI	ZNF280C	rs34923017	rs5930380	0.901582	X	130160328	T	C	X:130160328-130160328	C	intron_variant	MODIFIER	AIFM1	ENSG00000156709	Transcript	ENST00000319908.8	protein_coding	-	2026-01-15	-	-	-	-	-	-	-	-	-	1.814	0.138195	-
fs_eXCI	ZNF280C	rs34923017	rs5930380	0.901582	X	130160328	T	C	X:130160328-130160328	C	intron_variant	MODIFIER	AIFM1	ENSG00000156709	Transcript	ENST00000346424.6	protein_coding	-	2026-01-07	-	-	-	-	-	-	-	-	-	1.814	0.138195	-
fs_eXCI	ZNF280C	rs34923017	rs5930380	0.901582	X	130160328	T	C	X:130160328-130160328	C	intron_variant,NMD_transcript_variant	MODIFIER	AIFM1	ENSG00000156709	Transcript	ENST00000416073.7	nonsense_mediated_decay	-	2026-01-15	-	-	-	-	-	-	-	-	-	1.814	0.138195	-
fs_eXCI	ZNF280C	rs34923017	rs5930380	0.901582	X	130160328	T	C	X:130160328-130160328	C	intron_variant,NMD_transcript_variant	MODIFIER	AIFM1	ENSG00000156709	Transcript	ENST00000527892.5	nonsense_mediated_decay	-	2026-01-15	-	-	-	-	-	-	-	-	-	1.814	0.138195	-
fs_eXCI	ZNF280C	rs34923017	rs5930380	0.901582	X	130160328	T	C	X:130160328-130160328	C	intron_variant,NMD_transcript_variant	MODIFIER	AIFM1	ENSG00000156709	Transcript	ENST00000529877.1	nonsense_mediated_decay	-	2026-01-05	-	-	-	-	-	-	-	-	-	1.814	0.138195	-
fs_eXCI	ZNF280C	rs34923017	rs5930380	0.901582	X	130160328	T	C	X:130160328-130160328	C	upstream_gene_variant	MODIFIER	AIFM1	ENSG00000156709	Transcript	ENST00000533719.2	retained_intron	-	-	-	-	-	-	-	-	-	-	-	1.814	0.138195	-
fs_eXCI	ZNF280C	rs34923017	rs5930380	0.901582	X	130160328	T	C	X:130160328-130160328	C	intron_variant	MODIFIER	AIFM1	ENSG00000156709	Transcript	ENST00000535724.6	protein_coding	-	2026-01-16	-	-	-	-	-	-	-	-	-	1.814	0.138195	-
fs_eXCI	ZNF280C	rs34923017	rs5930380	0.901582	X	130160328	T	C	X:130160328-130160328	C	upstream_gene_variant	MODIFIER	-	ENSG00000286650	Transcript	ENST00000664768.3	lncRNA	-	-	-	-	-	-	-	-	-	-	-	1.814	0.138195	-
fs_eXCI	ZNF280C	rs34923017	rs5930380	0.901582	X	130160328	T	C	X:130160328-130160328	C	intron_variant	MODIFIER	AIFM1	ENSG00000156709	Transcript	ENST00000674546.1	protein_coding	-	2026-01-15	-	-	-	-	-	-	-	-	-	1.814	0.138195	-
fs_eXCI	ZNF280C	rs34923017	rs5930380	0.901582	X	130160328	T	C	X:130160328-130160328	C	intron_variant,NMD_transcript_variant	MODIFIER	AIFM1	ENSG00000156709	Transcript	ENST00000674555.1	nonsense_mediated_decay	-	2026-01-16	-	-	-	-	-	-	-	-	-	1.814	0.138195	-
fs_eXCI	ZNF280C	rs34923017	rs5930380	0.901582	X	130160328	T	C	X:130160328-130160328	C	intron_variant,NMD_transcript_variant	MODIFIER	AIFM1	ENSG00000156709	Transcript	ENST00000674722.1	nonsense_mediated_decay	-	2026-01-14	-	-	-	-	-	-	-	-	-	1.814	0.138195	-
fs_eXCI	ZNF280C	rs34923017	rs5930380	0.901582	X	130160328	T	C	X:130160328-130160328	C	intron_variant,NMD_transcript_variant	MODIFIER	AIFM1	ENSG00000156709	Transcript	ENST00000674997.1	nonsense_mediated_decay	-	2026-01-14	-	-	-	-	-	-	-	-	-	1.814	0.138195	-
fs_eXCI	ZNF280C	rs34923017	rs5930380	0.901582	X	130160328	T	C	X:130160328-130160328	C	intron_variant,NMD_transcript_variant	MODIFIER	AIFM1	ENSG00000156709	Transcript	ENST00000675037.1	nonsense_mediated_decay	-	2026-01-15	-	-	-	-	-	-	-	-	-	1.814	0.138195	-
fs_eXCI	ZNF280C	rs34923017	rs5930380	0.901582	X	130160328	T	C	X:130160328-130160328	C	intron_variant,NMD_transcript_variant	MODIFIER	AIFM1	ENSG00000156709	Transcript	ENST00000675050.1	nonsense_mediated_decay	-	2026-01-16	-	-	-	-	-	-	-	-	-	1.814	0.138195	-
fs_eXCI	ZNF280C	rs34923017	rs5930380	0.901582	X	130160328	T	C	X:130160328-130160328	C	intron_variant	MODIFIER	AIFM1	ENSG00000156709	Transcript	ENST00000675092.1	protein_coding	-	2026-01-15	-	-	-	-	-	-	-	-	-	1.814	0.138195	-
fs_eXCI	ZNF280C	rs34923017	rs5930380	0.901582	X	130160328	T	C	X:130160328-130160328	C	upstream_gene_variant	MODIFIER	AIFM1	ENSG00000156709	Transcript	ENST00000675111.1	retained_intron	-	-	-	-	-	-	-	-	-	-	-	1.814	0.138195	-
fs_eXCI	ZNF280C	rs34923017	rs5930380	0.901582	X	130160328	T	C	X:130160328-130160328	C	intron_variant	MODIFIER	AIFM1	ENSG00000156709	Transcript	ENST00000675240.1	protein_coding	-	2026-01-15	-	-	-	-	-	-	-	-	-	1.814	0.138195	-
fs_eXCI	ZNF280C	rs34923017	rs5930380	0.901582	X	130160328	T	C	X:130160328-130160328	C	intron_variant	MODIFIER	AIFM1	ENSG00000156709	Transcript	ENST00000675427.1	protein_coding	-	2026-01-15	-	-	-	-	-	-	-	-	-	1.814	0.138195	-
fs_eXCI	ZNF280C	rs34923017	rs5930380	0.901582	X	130160328	T	C	X:130160328-130160328	C	intron_variant,NMD_transcript_variant	MODIFIER	AIFM1	ENSG00000156709	Transcript	ENST00000675774.1	nonsense_mediated_decay	-	2026-01-07	-	-	-	-	-	-	-	-	-	1.814	0.138195	-
fs_eXCI	ZNF280C	rs34923017	rs5930380	0.901582	X	130160328	T	C	X:130160328-130160328	C	intron_variant	MODIFIER	AIFM1	ENSG00000156709	Transcript	ENST00000675857.1	protein_coding	-	2026-01-15	-	-	-	-	-	-	-	-	-	1.814	0.138195	-
fs_eXCI	ZNF280C	rs34923017	rs5930380	0.901582	X	130160328	T	C	X:130160328-130160328	C	upstream_gene_variant	MODIFIER	AIFM1	ENSG00000156709	Transcript	ENST00000676048.1	retained_intron	-	-	-	-	-	-	-	-	-	-	-	1.814	0.138195	-
fs_eXCI	ZNF280C	rs34923017	rs5930380	0.901582	X	130160328	T	C	X:130160328-130160328	C	intron_variant	MODIFIER	AIFM1	ENSG00000156709	Transcript	ENST00000676229.1	protein_coding	-	2026-01-15	-	-	-	-	-	-	-	-	-	1.814	0.138195	-
fs_eXCI	ZNF280C	rs34923017	rs5930380	0.901582	X	130160328	T	C	X:130160328-130160328	C	intron_variant	MODIFIER	AIFM1	ENSG00000156709	Transcript	ENST00000676328.1	protein_coding	-	2026-01-15	-	-	-	-	-	-	-	-	-	1.814	0.138195	-
fs_eXCI	ZNF280C	rs34923017	rs5930380	0.901582	X	130160328	T	C	X:130160328-130160328	C	intron_variant	MODIFIER	AIFM1	ENSG00000156709	Transcript	ENST00000676436.1	protein_coding	-	2026-01-15	-	-	-	-	-	-	-	-	-	1.814	0.138195	-
fs_eXCI	ZNF280C	rs34923017	rs5930380	0.901582	X	130160328	T	C	X:130160328-130160328	C	intron_variant,non_coding_transcript_variant	MODIFIER	-	ENSG00000286650	Transcript	ENST00000830747.1	lncRNA	-	2026-03-03	-	-	-	-	-	-	-	-	-	1.814	0.138195	-
fs_eXCI	ZNF280C	rs34923017	rs5930380	0.901582	X	130160328	T	C	X:130160328-130160328	C	intron_variant	MODIFIER	AIFM1	ENSG00000156709	Transcript	ENST00000903845.1	protein_coding	-	2026-01-15	-	-	-	-	-	-	-	-	-	1.814	0.138195	-
fs_eXCI	ZNF280C	rs34923017	rs5930380	0.901582	X	130160328	T	C	X:130160328-130160328	C	intron_variant	MODIFIER	AIFM1	ENSG00000156709	Transcript	ENST00000903846.1	protein_coding	-	2026-01-15	-	-	-	-	-	-	-	-	-	1.814	0.138195	-
fs_eXCI	ZNF280C	rs34923017	rs5930380	0.901582	X	130160328	T	C	X:130160328-130160328	C	intron_variant	MODIFIER	AIFM1	ENSG00000156709	Transcript	ENST00000903847.1	protein_coding	-	2026-01-09	-	-	-	-	-	-	-	-	-	1.814	0.138195	-
fs_eXCI	ZNF280C	rs34923017	rs5930380	0.901582	X	130160328	T	C	X:130160328-130160328	C	intron_variant	MODIFIER	AIFM1	ENSG00000156709	Transcript	ENST00000921976.1	protein_coding	-	2026-01-11	-	-	-	-	-	-	-	-	-	1.814	0.138195	-
fs_eXCI	ZNF280C	rs34923017	rs23963	0.901784	X	130162420	T	C	X:130162420-130162420	C	intron_variant	MODIFIER	AIFM1	ENSG00000156709	Transcript	ENST00000287295.8	protein_coding	-	2026-01-15	-	-	-	-	-	-	-	-	-	2.727	0.247588	-
fs_eXCI	ZNF280C	rs34923017	rs23963	0.901784	X	130162420	T	C	X:130162420-130162420	C	intron_variant	MODIFIER	AIFM1	ENSG00000156709	Transcript	ENST00000319908.8	protein_coding	-	2026-01-15	-	-	-	-	-	-	-	-	-	2.727	0.247588	-
fs_eXCI	ZNF280C	rs34923017	rs23963	0.901784	X	130162420	T	C	X:130162420-130162420	C	intron_variant	MODIFIER	AIFM1	ENSG00000156709	Transcript	ENST00000346424.6	protein_coding	-	2026-01-07	-	-	-	-	-	-	-	-	-	2.727	0.247588	-
fs_eXCI	ZNF280C	rs34923017	rs23963	0.901784	X	130162420	T	C	X:130162420-130162420	C	intron_variant,NMD_transcript_variant	MODIFIER	AIFM1	ENSG00000156709	Transcript	ENST00000416073.7	nonsense_mediated_decay	-	2026-01-15	-	-	-	-	-	-	-	-	-	2.727	0.247588	-
fs_eXCI	ZNF280C	rs34923017	rs23963	0.901784	X	130162420	T	C	X:130162420-130162420	C	intron_variant,NMD_transcript_variant	MODIFIER	AIFM1	ENSG00000156709	Transcript	ENST00000527892.5	nonsense_mediated_decay	-	2026-01-15	-	-	-	-	-	-	-	-	-	2.727	0.247588	-
fs_eXCI	ZNF280C	rs34923017	rs23963	0.901784	X	130162420	T	C	X:130162420-130162420	C	intron_variant,NMD_transcript_variant	MODIFIER	AIFM1	ENSG00000156709	Transcript	ENST00000529877.1	nonsense_mediated_decay	-	2026-01-05	-	-	-	-	-	-	-	-	-	2.727	0.247588	-
fs_eXCI	ZNF280C	rs34923017	rs23963	0.901784	X	130162420	T	C	X:130162420-130162420	C	intron_variant	MODIFIER	AIFM1	ENSG00000156709	Transcript	ENST00000535724.6	protein_coding	-	2026-01-16	-	-	-	-	-	-	-	-	-	2.727	0.247588	-
fs_eXCI	ZNF280C	rs34923017	rs23963	0.901784	X	130162420	T	C	X:130162420-130162420	C	upstream_gene_variant	MODIFIER	-	ENSG00000286650	Transcript	ENST00000664768.3	lncRNA	-	-	-	-	-	-	-	-	-	-	-	2.727	0.247588	-
fs_eXCI	ZNF280C	rs34923017	rs23963	0.901784	X	130162420	T	C	X:130162420-130162420	C	intron_variant	MODIFIER	AIFM1	ENSG00000156709	Transcript	ENST00000674546.1	protein_coding	-	2026-01-15	-	-	-	-	-	-	-	-	-	2.727	0.247588	-
fs_eXCI	ZNF280C	rs34923017	rs23963	0.901784	X	130162420	T	C	X:130162420-130162420	C	intron_variant,NMD_transcript_variant	MODIFIER	AIFM1	ENSG00000156709	Transcript	ENST00000674555.1	nonsense_mediated_decay	-	2026-01-16	-	-	-	-	-	-	-	-	-	2.727	0.247588	-
fs_eXCI	ZNF280C	rs34923017	rs23963	0.901784	X	130162420	T	C	X:130162420-130162420	C	intron_variant,NMD_transcript_variant	MODIFIER	AIFM1	ENSG00000156709	Transcript	ENST00000674722.1	nonsense_mediated_decay	-	2026-01-14	-	-	-	-	-	-	-	-	-	2.727	0.247588	-
fs_eXCI	ZNF280C	rs34923017	rs23963	0.901784	X	130162420	T	C	X:130162420-130162420	C	intron_variant,NMD_transcript_variant	MODIFIER	AIFM1	ENSG00000156709	Transcript	ENST00000674997.1	nonsense_mediated_decay	-	2026-01-14	-	-	-	-	-	-	-	-	-	2.727	0.247588	-
fs_eXCI	ZNF280C	rs34923017	rs23963	0.901784	X	130162420	T	C	X:130162420-130162420	C	intron_variant,NMD_transcript_variant	MODIFIER	AIFM1	ENSG00000156709	Transcript	ENST00000675037.1	nonsense_mediated_decay	-	2026-01-15	-	-	-	-	-	-	-	-	-	2.727	0.247588	-
fs_eXCI	ZNF280C	rs34923017	rs23963	0.901784	X	130162420	T	C	X:130162420-130162420	C	intron_variant,NMD_transcript_variant	MODIFIER	AIFM1	ENSG00000156709	Transcript	ENST00000675050.1	nonsense_mediated_decay	-	2026-01-16	-	-	-	-	-	-	-	-	-	2.727	0.247588	-
fs_eXCI	ZNF280C	rs34923017	rs23963	0.901784	X	130162420	T	C	X:130162420-130162420	C	intron_variant	MODIFIER	AIFM1	ENSG00000156709	Transcript	ENST00000675092.1	protein_coding	-	2026-01-15	-	-	-	-	-	-	-	-	-	2.727	0.247588	-
fs_eXCI	ZNF280C	rs34923017	rs23963	0.901784	X	130162420	T	C	X:130162420-130162420	C	intron_variant	MODIFIER	AIFM1	ENSG00000156709	Transcript	ENST00000675240.1	protein_coding	-	2026-01-15	-	-	-	-	-	-	-	-	-	2.727	0.247588	-
fs_eXCI	ZNF280C	rs34923017	rs23963	0.901784	X	130162420	T	C	X:130162420-130162420	C	intron_variant	MODIFIER	AIFM1	ENSG00000156709	Transcript	ENST00000675427.1	protein_coding	-	2026-01-15	-	-	-	-	-	-	-	-	-	2.727	0.247588	-
fs_eXCI	ZNF280C	rs34923017	rs23963	0.901784	X	130162420	T	C	X:130162420-130162420	C	intron_variant,NMD_transcript_variant	MODIFIER	AIFM1	ENSG00000156709	Transcript	ENST00000675774.1	nonsense_mediated_decay	-	2026-01-07	-	-	-	-	-	-	-	-	-	2.727	0.247588	-
fs_eXCI	ZNF280C	rs34923017	rs23963	0.901784	X	130162420	T	C	X:130162420-130162420	C	intron_variant	MODIFIER	AIFM1	ENSG00000156709	Transcript	ENST00000675857.1	protein_coding	-	2026-01-15	-	-	-	-	-	-	-	-	-	2.727	0.247588	-
fs_eXCI	ZNF280C	rs34923017	rs23963	0.901784	X	130162420	T	C	X:130162420-130162420	C	upstream_gene_variant	MODIFIER	AIFM1	ENSG00000156709	Transcript	ENST00000676048.1	retained_intron	-	-	-	-	-	-	-	-	-	-	-	2.727	0.247588	-
fs_eXCI	ZNF280C	rs34923017	rs23963	0.901784	X	130162420	T	C	X:130162420-130162420	C	intron_variant	MODIFIER	AIFM1	ENSG00000156709	Transcript	ENST00000676229.1	protein_coding	-	2026-01-15	-	-	-	-	-	-	-	-	-	2.727	0.247588	-
fs_eXCI	ZNF280C	rs34923017	rs23963	0.901784	X	130162420	T	C	X:130162420-130162420	C	intron_variant	MODIFIER	AIFM1	ENSG00000156709	Transcript	ENST00000676328.1	protein_coding	-	2026-01-15	-	-	-	-	-	-	-	-	-	2.727	0.247588	-
fs_eXCI	ZNF280C	rs34923017	rs23963	0.901784	X	130162420	T	C	X:130162420-130162420	C	intron_variant	MODIFIER	AIFM1	ENSG00000156709	Transcript	ENST00000676436.1	protein_coding	-	2026-01-15	-	-	-	-	-	-	-	-	-	2.727	0.247588	-
fs_eXCI	ZNF280C	rs34923017	rs23963	0.901784	X	130162420	T	C	X:130162420-130162420	C	upstream_gene_variant	MODIFIER	-	ENSG00000286650	Transcript	ENST00000830745.1	lncRNA	-	-	-	-	-	-	-	-	-	-	-	2.727	0.247588	-
fs_eXCI	ZNF280C	rs34923017	rs23963	0.901784	X	130162420	T	C	X:130162420-130162420	C	upstream_gene_variant	MODIFIER	-	ENSG00000286650	Transcript	ENST00000830746.1	lncRNA	-	-	-	-	-	-	-	-	-	-	-	2.727	0.247588	-
fs_eXCI	ZNF280C	rs34923017	rs23963	0.901784	X	130162420	T	C	X:130162420-130162420	C	intron_variant,non_coding_transcript_variant	MODIFIER	-	ENSG00000286650	Transcript	ENST00000830747.1	lncRNA	-	2026-03-03	-	-	-	-	-	-	-	-	-	2.727	0.247588	-
fs_eXCI	ZNF280C	rs34923017	rs23963	0.901784	X	130162420	T	C	X:130162420-130162420	C	intron_variant	MODIFIER	AIFM1	ENSG00000156709	Transcript	ENST00000903845.1	protein_coding	-	2026-01-15	-	-	-	-	-	-	-	-	-	2.727	0.247588	-
fs_eXCI	ZNF280C	rs34923017	rs23963	0.901784	X	130162420	T	C	X:130162420-130162420	C	intron_variant	MODIFIER	AIFM1	ENSG00000156709	Transcript	ENST00000903846.1	protein_coding	-	2026-01-15	-	-	-	-	-	-	-	-	-	2.727	0.247588	-
fs_eXCI	ZNF280C	rs34923017	rs23963	0.901784	X	130162420	T	C	X:130162420-130162420	C	intron_variant	MODIFIER	AIFM1	ENSG00000156709	Transcript	ENST00000903847.1	protein_coding	-	2026-01-09	-	-	-	-	-	-	-	-	-	2.727	0.247588	-
fs_eXCI	ZNF280C	rs34923017	rs23963	0.901784	X	130162420	T	C	X:130162420-130162420	C	intron_variant	MODIFIER	AIFM1	ENSG00000156709	Transcript	ENST00000921976.1	protein_coding	-	2026-01-11	-	-	-	-	-	-	-	-	-	2.727	0.247588	-
fs_eXCI	ZNF280C	rs34923017	rs23962	0.901845	X	130162440	G	C	X:130162440-130162440	C	intron_variant	MODIFIER	AIFM1	ENSG00000156709	Transcript	ENST00000287295.8	protein_coding	-	2026-01-15	-	-	-	-	-	-	-	-	-	1.045	-0.006321	-
fs_eXCI	ZNF280C	rs34923017	rs23962	0.901845	X	130162440	G	C	X:130162440-130162440	C	intron_variant	MODIFIER	AIFM1	ENSG00000156709	Transcript	ENST00000319908.8	protein_coding	-	2026-01-15	-	-	-	-	-	-	-	-	-	1.045	-0.006321	-
fs_eXCI	ZNF280C	rs34923017	rs23962	0.901845	X	130162440	G	C	X:130162440-130162440	C	intron_variant	MODIFIER	AIFM1	ENSG00000156709	Transcript	ENST00000346424.6	protein_coding	-	2026-01-07	-	-	-	-	-	-	-	-	-	1.045	-0.006321	-
fs_eXCI	ZNF280C	rs34923017	rs23962	0.901845	X	130162440	G	C	X:130162440-130162440	C	intron_variant,NMD_transcript_variant	MODIFIER	AIFM1	ENSG00000156709	Transcript	ENST00000416073.7	nonsense_mediated_decay	-	2026-01-15	-	-	-	-	-	-	-	-	-	1.045	-0.006321	-
fs_eXCI	ZNF280C	rs34923017	rs23962	0.901845	X	130162440	G	C	X:130162440-130162440	C	intron_variant,NMD_transcript_variant	MODIFIER	AIFM1	ENSG00000156709	Transcript	ENST00000527892.5	nonsense_mediated_decay	-	2026-01-15	-	-	-	-	-	-	-	-	-	1.045	-0.006321	-
fs_eXCI	ZNF280C	rs34923017	rs23962	0.901845	X	130162440	G	C	X:130162440-130162440	C	intron_variant,NMD_transcript_variant	MODIFIER	AIFM1	ENSG00000156709	Transcript	ENST00000529877.1	nonsense_mediated_decay	-	2026-01-05	-	-	-	-	-	-	-	-	-	1.045	-0.006321	-
fs_eXCI	ZNF280C	rs34923017	rs23962	0.901845	X	130162440	G	C	X:130162440-130162440	C	intron_variant	MODIFIER	AIFM1	ENSG00000156709	Transcript	ENST00000535724.6	protein_coding	-	2026-01-16	-	-	-	-	-	-	-	-	-	1.045	-0.006321	-
fs_eXCI	ZNF280C	rs34923017	rs23962	0.901845	X	130162440	G	C	X:130162440-130162440	C	upstream_gene_variant	MODIFIER	-	ENSG00000286650	Transcript	ENST00000664768.3	lncRNA	-	-	-	-	-	-	-	-	-	-	-	1.045	-0.006321	-
fs_eXCI	ZNF280C	rs34923017	rs23962	0.901845	X	130162440	G	C	X:130162440-130162440	C	intron_variant	MODIFIER	AIFM1	ENSG00000156709	Transcript	ENST00000674546.1	protein_coding	-	2026-01-15	-	-	-	-	-	-	-	-	-	1.045	-0.006321	-
fs_eXCI	ZNF280C	rs34923017	rs23962	0.901845	X	130162440	G	C	X:130162440-130162440	C	intron_variant,NMD_transcript_variant	MODIFIER	AIFM1	ENSG00000156709	Transcript	ENST00000674555.1	nonsense_mediated_decay	-	2026-01-16	-	-	-	-	-	-	-	-	-	1.045	-0.006321	-
fs_eXCI	ZNF280C	rs34923017	rs23962	0.901845	X	130162440	G	C	X:130162440-130162440	C	intron_variant,NMD_transcript_variant	MODIFIER	AIFM1	ENSG00000156709	Transcript	ENST00000674722.1	nonsense_mediated_decay	-	2026-01-14	-	-	-	-	-	-	-	-	-	1.045	-0.006321	-
fs_eXCI	ZNF280C	rs34923017	rs23962	0.901845	X	130162440	G	C	X:130162440-130162440	C	intron_variant,NMD_transcript_variant	MODIFIER	AIFM1	ENSG00000156709	Transcript	ENST00000674997.1	nonsense_mediated_decay	-	2026-01-14	-	-	-	-	-	-	-	-	-	1.045	-0.006321	-
fs_eXCI	ZNF280C	rs34923017	rs23962	0.901845	X	130162440	G	C	X:130162440-130162440	C	intron_variant,NMD_transcript_variant	MODIFIER	AIFM1	ENSG00000156709	Transcript	ENST00000675037.1	nonsense_mediated_decay	-	2026-01-15	-	-	-	-	-	-	-	-	-	1.045	-0.006321	-
fs_eXCI	ZNF280C	rs34923017	rs23962	0.901845	X	130162440	G	C	X:130162440-130162440	C	intron_variant,NMD_transcript_variant	MODIFIER	AIFM1	ENSG00000156709	Transcript	ENST00000675050.1	nonsense_mediated_decay	-	2026-01-16	-	-	-	-	-	-	-	-	-	1.045	-0.006321	-
fs_eXCI	ZNF280C	rs34923017	rs23962	0.901845	X	130162440	G	C	X:130162440-130162440	C	intron_variant	MODIFIER	AIFM1	ENSG00000156709	Transcript	ENST00000675092.1	protein_coding	-	2026-01-15	-	-	-	-	-	-	-	-	-	1.045	-0.006321	-
fs_eXCI	ZNF280C	rs34923017	rs23962	0.901845	X	130162440	G	C	X:130162440-130162440	C	intron_variant	MODIFIER	AIFM1	ENSG00000156709	Transcript	ENST00000675240.1	protein_coding	-	2026-01-15	-	-	-	-	-	-	-	-	-	1.045	-0.006321	-
fs_eXCI	ZNF280C	rs34923017	rs23962	0.901845	X	130162440	G	C	X:130162440-130162440	C	intron_variant	MODIFIER	AIFM1	ENSG00000156709	Transcript	ENST00000675427.1	protein_coding	-	2026-01-15	-	-	-	-	-	-	-	-	-	1.045	-0.006321	-
fs_eXCI	ZNF280C	rs34923017	rs23962	0.901845	X	130162440	G	C	X:130162440-130162440	C	intron_variant,NMD_transcript_variant	MODIFIER	AIFM1	ENSG00000156709	Transcript	ENST00000675774.1	nonsense_mediated_decay	-	2026-01-07	-	-	-	-	-	-	-	-	-	1.045	-0.006321	-
fs_eXCI	ZNF280C	rs34923017	rs23962	0.901845	X	130162440	G	C	X:130162440-130162440	C	intron_variant	MODIFIER	AIFM1	ENSG00000156709	Transcript	ENST00000675857.1	protein_coding	-	2026-01-15	-	-	-	-	-	-	-	-	-	1.045	-0.006321	-
fs_eXCI	ZNF280C	rs34923017	rs23962	0.901845	X	130162440	G	C	X:130162440-130162440	C	upstream_gene_variant	MODIFIER	AIFM1	ENSG00000156709	Transcript	ENST00000676048.1	retained_intron	-	-	-	-	-	-	-	-	-	-	-	1.045	-0.006321	-
fs_eXCI	ZNF280C	rs34923017	rs23962	0.901845	X	130162440	G	C	X:130162440-130162440	C	intron_variant	MODIFIER	AIFM1	ENSG00000156709	Transcript	ENST00000676229.1	protein_coding	-	2026-01-15	-	-	-	-	-	-	-	-	-	1.045	-0.006321	-
fs_eXCI	ZNF280C	rs34923017	rs23962	0.901845	X	130162440	G	C	X:130162440-130162440	C	intron_variant	MODIFIER	AIFM1	ENSG00000156709	Transcript	ENST00000676328.1	protein_coding	-	2026-01-15	-	-	-	-	-	-	-	-	-	1.045	-0.006321	-
fs_eXCI	ZNF280C	rs34923017	rs23962	0.901845	X	130162440	G	C	X:130162440-130162440	C	intron_variant	MODIFIER	AIFM1	ENSG00000156709	Transcript	ENST00000676436.1	protein_coding	-	2026-01-15	-	-	-	-	-	-	-	-	-	1.045	-0.006321	-
fs_eXCI	ZNF280C	rs34923017	rs23962	0.901845	X	130162440	G	C	X:130162440-130162440	C	upstream_gene_variant	MODIFIER	-	ENSG00000286650	Transcript	ENST00000830745.1	lncRNA	-	-	-	-	-	-	-	-	-	-	-	1.045	-0.006321	-
fs_eXCI	ZNF280C	rs34923017	rs23962	0.901845	X	130162440	G	C	X:130162440-130162440	C	upstream_gene_variant	MODIFIER	-	ENSG00000286650	Transcript	ENST00000830746.1	lncRNA	-	-	-	-	-	-	-	-	-	-	-	1.045	-0.006321	-
fs_eXCI	ZNF280C	rs34923017	rs23962	0.901845	X	130162440	G	C	X:130162440-130162440	C	intron_variant,non_coding_transcript_variant	MODIFIER	-	ENSG00000286650	Transcript	ENST00000830747.1	lncRNA	-	2026-03-03	-	-	-	-	-	-	-	-	-	1.045	-0.006321	-
fs_eXCI	ZNF280C	rs34923017	rs23962	0.901845	X	130162440	G	C	X:130162440-130162440	C	intron_variant	MODIFIER	AIFM1	ENSG00000156709	Transcript	ENST00000903845.1	protein_coding	-	2026-01-15	-	-	-	-	-	-	-	-	-	1.045	-0.006321	-
fs_eXCI	ZNF280C	rs34923017	rs23962	0.901845	X	130162440	G	C	X:130162440-130162440	C	intron_variant	MODIFIER	AIFM1	ENSG00000156709	Transcript	ENST00000903846.1	protein_coding	-	2026-01-15	-	-	-	-	-	-	-	-	-	1.045	-0.006321	-
fs_eXCI	ZNF280C	rs34923017	rs23962	0.901845	X	130162440	G	C	X:130162440-130162440	C	intron_variant	MODIFIER	AIFM1	ENSG00000156709	Transcript	ENST00000903847.1	protein_coding	-	2026-01-09	-	-	-	-	-	-	-	-	-	1.045	-0.006321	-
fs_eXCI	ZNF280C	rs34923017	rs23962	0.901845	X	130162440	G	C	X:130162440-130162440	C	intron_variant	MODIFIER	AIFM1	ENSG00000156709	Transcript	ENST00000921976.1	protein_coding	-	2026-01-11	-	-	-	-	-	-	-	-	-	1.045	-0.006321	-
fs_eXCI	ZNF280C	rs34923017	rs209543	0.901845	X	130162733	C	T	X:130162733-130162733	T	intron_variant	MODIFIER	AIFM1	ENSG00000156709	Transcript	ENST00000287295.8	protein_coding	-	2026-01-15	-	-	-	-	-	-	-	-	-	0.067	-0.721352	-
fs_eXCI	ZNF280C	rs34923017	rs209543	0.901845	X	130162733	C	T	X:130162733-130162733	T	intron_variant	MODIFIER	AIFM1	ENSG00000156709	Transcript	ENST00000319908.8	protein_coding	-	2026-01-15	-	-	-	-	-	-	-	-	-	0.067	-0.721352	-
fs_eXCI	ZNF280C	rs34923017	rs209543	0.901845	X	130162733	C	T	X:130162733-130162733	T	intron_variant	MODIFIER	AIFM1	ENSG00000156709	Transcript	ENST00000346424.6	protein_coding	-	2026-01-07	-	-	-	-	-	-	-	-	-	0.067	-0.721352	-
fs_eXCI	ZNF280C	rs34923017	rs209543	0.901845	X	130162733	C	T	X:130162733-130162733	T	intron_variant,NMD_transcript_variant	MODIFIER	AIFM1	ENSG00000156709	Transcript	ENST00000416073.7	nonsense_mediated_decay	-	2026-01-15	-	-	-	-	-	-	-	-	-	0.067	-0.721352	-
fs_eXCI	ZNF280C	rs34923017	rs209543	0.901845	X	130162733	C	T	X:130162733-130162733	T	intron_variant,NMD_transcript_variant	MODIFIER	AIFM1	ENSG00000156709	Transcript	ENST00000527892.5	nonsense_mediated_decay	-	2026-01-15	-	-	-	-	-	-	-	-	-	0.067	-0.721352	-
fs_eXCI	ZNF280C	rs34923017	rs209543	0.901845	X	130162733	C	T	X:130162733-130162733	T	intron_variant,NMD_transcript_variant	MODIFIER	AIFM1	ENSG00000156709	Transcript	ENST00000529877.1	nonsense_mediated_decay	-	2026-01-05	-	-	-	-	-	-	-	-	-	0.067	-0.721352	-
fs_eXCI	ZNF280C	rs34923017	rs209543	0.901845	X	130162733	C	T	X:130162733-130162733	T	intron_variant	MODIFIER	AIFM1	ENSG00000156709	Transcript	ENST00000535724.6	protein_coding	-	2026-01-16	-	-	-	-	-	-	-	-	-	0.067	-0.721352	-
fs_eXCI	ZNF280C	rs34923017	rs209543	0.901845	X	130162733	C	T	X:130162733-130162733	T	upstream_gene_variant	MODIFIER	-	ENSG00000286650	Transcript	ENST00000664768.3	lncRNA	-	-	-	-	-	-	-	-	-	-	-	0.067	-0.721352	-
fs_eXCI	ZNF280C	rs34923017	rs209543	0.901845	X	130162733	C	T	X:130162733-130162733	T	intron_variant	MODIFIER	AIFM1	ENSG00000156709	Transcript	ENST00000674546.1	protein_coding	-	2026-01-15	-	-	-	-	-	-	-	-	-	0.067	-0.721352	-
fs_eXCI	ZNF280C	rs34923017	rs209543	0.901845	X	130162733	C	T	X:130162733-130162733	T	intron_variant,NMD_transcript_variant	MODIFIER	AIFM1	ENSG00000156709	Transcript	ENST00000674555.1	nonsense_mediated_decay	-	2026-01-16	-	-	-	-	-	-	-	-	-	0.067	-0.721352	-
fs_eXCI	ZNF280C	rs34923017	rs209543	0.901845	X	130162733	C	T	X:130162733-130162733	T	intron_variant,NMD_transcript_variant	MODIFIER	AIFM1	ENSG00000156709	Transcript	ENST00000674722.1	nonsense_mediated_decay	-	2026-01-14	-	-	-	-	-	-	-	-	-	0.067	-0.721352	-
fs_eXCI	ZNF280C	rs34923017	rs209543	0.901845	X	130162733	C	T	X:130162733-130162733	T	intron_variant,NMD_transcript_variant	MODIFIER	AIFM1	ENSG00000156709	Transcript	ENST00000674997.1	nonsense_mediated_decay	-	2026-01-14	-	-	-	-	-	-	-	-	-	0.067	-0.721352	-
fs_eXCI	ZNF280C	rs34923017	rs209543	0.901845	X	130162733	C	T	X:130162733-130162733	T	intron_variant,NMD_transcript_variant	MODIFIER	AIFM1	ENSG00000156709	Transcript	ENST00000675037.1	nonsense_mediated_decay	-	2026-01-15	-	-	-	-	-	-	-	-	-	0.067	-0.721352	-
fs_eXCI	ZNF280C	rs34923017	rs209543	0.901845	X	130162733	C	T	X:130162733-130162733	T	intron_variant,NMD_transcript_variant	MODIFIER	AIFM1	ENSG00000156709	Transcript	ENST00000675050.1	nonsense_mediated_decay	-	2026-01-16	-	-	-	-	-	-	-	-	-	0.067	-0.721352	-
fs_eXCI	ZNF280C	rs34923017	rs209543	0.901845	X	130162733	C	T	X:130162733-130162733	T	intron_variant	MODIFIER	AIFM1	ENSG00000156709	Transcript	ENST00000675092.1	protein_coding	-	2026-01-15	-	-	-	-	-	-	-	-	-	0.067	-0.721352	-
fs_eXCI	ZNF280C	rs34923017	rs209543	0.901845	X	130162733	C	T	X:130162733-130162733	T	intron_variant	MODIFIER	AIFM1	ENSG00000156709	Transcript	ENST00000675240.1	protein_coding	-	2026-01-15	-	-	-	-	-	-	-	-	-	0.067	-0.721352	-
fs_eXCI	ZNF280C	rs34923017	rs209543	0.901845	X	130162733	C	T	X:130162733-130162733	T	intron_variant	MODIFIER	AIFM1	ENSG00000156709	Transcript	ENST00000675427.1	protein_coding	-	2026-01-15	-	-	-	-	-	-	-	-	-	0.067	-0.721352	-
fs_eXCI	ZNF280C	rs34923017	rs209543	0.901845	X	130162733	C	T	X:130162733-130162733	T	intron_variant,NMD_transcript_variant	MODIFIER	AIFM1	ENSG00000156709	Transcript	ENST00000675774.1	nonsense_mediated_decay	-	2026-01-07	-	-	-	-	-	-	-	-	-	0.067	-0.721352	-
fs_eXCI	ZNF280C	rs34923017	rs209543	0.901845	X	130162733	C	T	X:130162733-130162733	T	intron_variant	MODIFIER	AIFM1	ENSG00000156709	Transcript	ENST00000675857.1	protein_coding	-	2026-01-15	-	-	-	-	-	-	-	-	-	0.067	-0.721352	-
fs_eXCI	ZNF280C	rs34923017	rs209543	0.901845	X	130162733	C	T	X:130162733-130162733	T	upstream_gene_variant	MODIFIER	AIFM1	ENSG00000156709	Transcript	ENST00000676048.1	retained_intron	-	-	-	-	-	-	-	-	-	-	-	0.067	-0.721352	-
fs_eXCI	ZNF280C	rs34923017	rs209543	0.901845	X	130162733	C	T	X:130162733-130162733	T	intron_variant	MODIFIER	AIFM1	ENSG00000156709	Transcript	ENST00000676229.1	protein_coding	-	2026-01-15	-	-	-	-	-	-	-	-	-	0.067	-0.721352	-
fs_eXCI	ZNF280C	rs34923017	rs209543	0.901845	X	130162733	C	T	X:130162733-130162733	T	intron_variant	MODIFIER	AIFM1	ENSG00000156709	Transcript	ENST00000676328.1	protein_coding	-	2026-01-15	-	-	-	-	-	-	-	-	-	0.067	-0.721352	-
fs_eXCI	ZNF280C	rs34923017	rs209543	0.901845	X	130162733	C	T	X:130162733-130162733	T	intron_variant	MODIFIER	AIFM1	ENSG00000156709	Transcript	ENST00000676436.1	protein_coding	-	2026-01-15	-	-	-	-	-	-	-	-	-	0.067	-0.721352	-
fs_eXCI	ZNF280C	rs34923017	rs209543	0.901845	X	130162733	C	T	X:130162733-130162733	T	upstream_gene_variant	MODIFIER	-	ENSG00000286650	Transcript	ENST00000830745.1	lncRNA	-	-	-	-	-	-	-	-	-	-	-	0.067	-0.721352	-
fs_eXCI	ZNF280C	rs34923017	rs209543	0.901845	X	130162733	C	T	X:130162733-130162733	T	upstream_gene_variant	MODIFIER	-	ENSG00000286650	Transcript	ENST00000830746.1	lncRNA	-	-	-	-	-	-	-	-	-	-	-	0.067	-0.721352	-
fs_eXCI	ZNF280C	rs34923017	rs209543	0.901845	X	130162733	C	T	X:130162733-130162733	T	intron_variant,non_coding_transcript_variant	MODIFIER	-	ENSG00000286650	Transcript	ENST00000830747.1	lncRNA	-	2026-03-03	-	-	-	-	-	-	-	-	-	0.067	-0.721352	-
fs_eXCI	ZNF280C	rs34923017	rs209543	0.901845	X	130162733	C	T	X:130162733-130162733	T	intron_variant	MODIFIER	AIFM1	ENSG00000156709	Transcript	ENST00000903845.1	protein_coding	-	2026-01-15	-	-	-	-	-	-	-	-	-	0.067	-0.721352	-
fs_eXCI	ZNF280C	rs34923017	rs209543	0.901845	X	130162733	C	T	X:130162733-130162733	T	intron_variant	MODIFIER	AIFM1	ENSG00000156709	Transcript	ENST00000903846.1	protein_coding	-	2026-01-15	-	-	-	-	-	-	-	-	-	0.067	-0.721352	-
fs_eXCI	ZNF280C	rs34923017	rs209543	0.901845	X	130162733	C	T	X:130162733-130162733	T	intron_variant	MODIFIER	AIFM1	ENSG00000156709	Transcript	ENST00000903847.1	protein_coding	-	2026-01-09	-	-	-	-	-	-	-	-	-	0.067	-0.721352	-
fs_eXCI	ZNF280C	rs34923017	rs209543	0.901845	X	130162733	C	T	X:130162733-130162733	T	intron_variant	MODIFIER	AIFM1	ENSG00000156709	Transcript	ENST00000921976.1	protein_coding	-	2026-01-11	-	-	-	-	-	-	-	-	-	0.067	-0.721352	-
fs_eXCI	ZNF280C	rs34923017	rs209541	0.901868	X	130163884	G	A	X:130163884-130163884	A	intron_variant	MODIFIER	AIFM1	ENSG00000156709	Transcript	ENST00000287295.8	protein_coding	-	2026-01-15	-	-	-	-	-	-	-	-	-	0.368	-0.270373	-
fs_eXCI	ZNF280C	rs34923017	rs209541	0.901868	X	130163884	G	A	X:130163884-130163884	A	intron_variant	MODIFIER	AIFM1	ENSG00000156709	Transcript	ENST00000319908.8	protein_coding	-	2026-01-15	-	-	-	-	-	-	-	-	-	0.368	-0.270373	-
fs_eXCI	ZNF280C	rs34923017	rs209541	0.901868	X	130163884	G	A	X:130163884-130163884	A	intron_variant	MODIFIER	AIFM1	ENSG00000156709	Transcript	ENST00000346424.6	protein_coding	-	2026-01-07	-	-	-	-	-	-	-	-	-	0.368	-0.270373	-
fs_eXCI	ZNF280C	rs34923017	rs209541	0.901868	X	130163884	G	A	X:130163884-130163884	A	intron_variant,NMD_transcript_variant	MODIFIER	AIFM1	ENSG00000156709	Transcript	ENST00000416073.7	nonsense_mediated_decay	-	2026-01-15	-	-	-	-	-	-	-	-	-	0.368	-0.270373	-
fs_eXCI	ZNF280C	rs34923017	rs209541	0.901868	X	130163884	G	A	X:130163884-130163884	A	intron_variant,NMD_transcript_variant	MODIFIER	AIFM1	ENSG00000156709	Transcript	ENST00000527892.5	nonsense_mediated_decay	-	2026-01-15	-	-	-	-	-	-	-	-	-	0.368	-0.270373	-
fs_eXCI	ZNF280C	rs34923017	rs209541	0.901868	X	130163884	G	A	X:130163884-130163884	A	intron_variant,NMD_transcript_variant	MODIFIER	AIFM1	ENSG00000156709	Transcript	ENST00000529877.1	nonsense_mediated_decay	-	2026-01-05	-	-	-	-	-	-	-	-	-	0.368	-0.270373	-
fs_eXCI	ZNF280C	rs34923017	rs209541	0.901868	X	130163884	G	A	X:130163884-130163884	A	intron_variant	MODIFIER	AIFM1	ENSG00000156709	Transcript	ENST00000535724.6	protein_coding	-	2026-01-16	-	-	-	-	-	-	-	-	-	0.368	-0.270373	-
fs_eXCI	ZNF280C	rs34923017	rs209541	0.901868	X	130163884	G	A	X:130163884-130163884	A	upstream_gene_variant	MODIFIER	-	ENSG00000286650	Transcript	ENST00000664768.3	lncRNA	-	-	-	-	-	-	-	-	-	-	-	0.368	-0.270373	-
fs_eXCI	ZNF280C	rs34923017	rs209541	0.901868	X	130163884	G	A	X:130163884-130163884	A	intron_variant	MODIFIER	AIFM1	ENSG00000156709	Transcript	ENST00000674546.1	protein_coding	-	2026-01-15	-	-	-	-	-	-	-	-	-	0.368	-0.270373	-
fs_eXCI	ZNF280C	rs34923017	rs209541	0.901868	X	130163884	G	A	X:130163884-130163884	A	intron_variant,NMD_transcript_variant	MODIFIER	AIFM1	ENSG00000156709	Transcript	ENST00000674555.1	nonsense_mediated_decay	-	2026-01-16	-	-	-	-	-	-	-	-	-	0.368	-0.270373	-
fs_eXCI	ZNF280C	rs34923017	rs209541	0.901868	X	130163884	G	A	X:130163884-130163884	A	intron_variant,NMD_transcript_variant	MODIFIER	AIFM1	ENSG00000156709	Transcript	ENST00000674722.1	nonsense_mediated_decay	-	2026-01-14	-	-	-	-	-	-	-	-	-	0.368	-0.270373	-
fs_eXCI	ZNF280C	rs34923017	rs209541	0.901868	X	130163884	G	A	X:130163884-130163884	A	intron_variant,NMD_transcript_variant	MODIFIER	AIFM1	ENSG00000156709	Transcript	ENST00000674997.1	nonsense_mediated_decay	-	2026-01-14	-	-	-	-	-	-	-	-	-	0.368	-0.270373	-
fs_eXCI	ZNF280C	rs34923017	rs209541	0.901868	X	130163884	G	A	X:130163884-130163884	A	intron_variant,NMD_transcript_variant	MODIFIER	AIFM1	ENSG00000156709	Transcript	ENST00000675037.1	nonsense_mediated_decay	-	2026-01-15	-	-	-	-	-	-	-	-	-	0.368	-0.270373	-
fs_eXCI	ZNF280C	rs34923017	rs209541	0.901868	X	130163884	G	A	X:130163884-130163884	A	intron_variant,NMD_transcript_variant	MODIFIER	AIFM1	ENSG00000156709	Transcript	ENST00000675050.1	nonsense_mediated_decay	-	2026-01-16	-	-	-	-	-	-	-	-	-	0.368	-0.270373	-
fs_eXCI	ZNF280C	rs34923017	rs209541	0.901868	X	130163884	G	A	X:130163884-130163884	A	intron_variant	MODIFIER	AIFM1	ENSG00000156709	Transcript	ENST00000675092.1	protein_coding	-	2026-01-15	-	-	-	-	-	-	-	-	-	0.368	-0.270373	-
fs_eXCI	ZNF280C	rs34923017	rs209541	0.901868	X	130163884	G	A	X:130163884-130163884	A	intron_variant	MODIFIER	AIFM1	ENSG00000156709	Transcript	ENST00000675240.1	protein_coding	-	2026-01-15	-	-	-	-	-	-	-	-	-	0.368	-0.270373	-
fs_eXCI	ZNF280C	rs34923017	rs209541	0.901868	X	130163884	G	A	X:130163884-130163884	A	intron_variant	MODIFIER	AIFM1	ENSG00000156709	Transcript	ENST00000675427.1	protein_coding	-	2026-01-15	-	-	-	-	-	-	-	-	-	0.368	-0.270373	-
fs_eXCI	ZNF280C	rs34923017	rs209541	0.901868	X	130163884	G	A	X:130163884-130163884	A	intron_variant,NMD_transcript_variant	MODIFIER	AIFM1	ENSG00000156709	Transcript	ENST00000675774.1	nonsense_mediated_decay	-	2026-01-07	-	-	-	-	-	-	-	-	-	0.368	-0.270373	-
fs_eXCI	ZNF280C	rs34923017	rs209541	0.901868	X	130163884	G	A	X:130163884-130163884	A	intron_variant	MODIFIER	AIFM1	ENSG00000156709	Transcript	ENST00000675857.1	protein_coding	-	2026-01-15	-	-	-	-	-	-	-	-	-	0.368	-0.270373	-
fs_eXCI	ZNF280C	rs34923017	rs209541	0.901868	X	130163884	G	A	X:130163884-130163884	A	intron_variant	MODIFIER	AIFM1	ENSG00000156709	Transcript	ENST00000676229.1	protein_coding	-	2026-01-15	-	-	-	-	-	-	-	-	-	0.368	-0.270373	-
fs_eXCI	ZNF280C	rs34923017	rs209541	0.901868	X	130163884	G	A	X:130163884-130163884	A	intron_variant	MODIFIER	AIFM1	ENSG00000156709	Transcript	ENST00000676328.1	protein_coding	-	2026-01-15	-	-	-	-	-	-	-	-	-	0.368	-0.270373	-
fs_eXCI	ZNF280C	rs34923017	rs209541	0.901868	X	130163884	G	A	X:130163884-130163884	A	intron_variant	MODIFIER	AIFM1	ENSG00000156709	Transcript	ENST00000676436.1	protein_coding	-	2026-01-15	-	-	-	-	-	-	-	-	-	0.368	-0.270373	-
fs_eXCI	ZNF280C	rs34923017	rs209541	0.901868	X	130163884	G	A	X:130163884-130163884	A	upstream_gene_variant	MODIFIER	-	ENSG00000286650	Transcript	ENST00000830745.1	lncRNA	-	-	-	-	-	-	-	-	-	-	-	0.368	-0.270373	-
fs_eXCI	ZNF280C	rs34923017	rs209541	0.901868	X	130163884	G	A	X:130163884-130163884	A	upstream_gene_variant	MODIFIER	-	ENSG00000286650	Transcript	ENST00000830746.1	lncRNA	-	-	-	-	-	-	-	-	-	-	-	0.368	-0.270373	-
fs_eXCI	ZNF280C	rs34923017	rs209541	0.901868	X	130163884	G	A	X:130163884-130163884	A	intron_variant,non_coding_transcript_variant	MODIFIER	-	ENSG00000286650	Transcript	ENST00000830747.1	lncRNA	-	2026-03-03	-	-	-	-	-	-	-	-	-	0.368	-0.270373	-
fs_eXCI	ZNF280C	rs34923017	rs209541	0.901868	X	130163884	G	A	X:130163884-130163884	A	intron_variant	MODIFIER	AIFM1	ENSG00000156709	Transcript	ENST00000903845.1	protein_coding	-	2026-01-15	-	-	-	-	-	-	-	-	-	0.368	-0.270373	-
fs_eXCI	ZNF280C	rs34923017	rs209541	0.901868	X	130163884	G	A	X:130163884-130163884	A	intron_variant	MODIFIER	AIFM1	ENSG00000156709	Transcript	ENST00000903846.1	protein_coding	-	2026-01-15	-	-	-	-	-	-	-	-	-	0.368	-0.270373	-
fs_eXCI	ZNF280C	rs34923017	rs209541	0.901868	X	130163884	G	A	X:130163884-130163884	A	intron_variant	MODIFIER	AIFM1	ENSG00000156709	Transcript	ENST00000903847.1	protein_coding	-	2026-01-09	-	-	-	-	-	-	-	-	-	0.368	-0.270373	-
fs_eXCI	ZNF280C	rs34923017	rs209541	0.901868	X	130163884	G	A	X:130163884-130163884	A	intron_variant	MODIFIER	AIFM1	ENSG00000156709	Transcript	ENST00000921976.1	protein_coding	-	2026-01-11	-	-	-	-	-	-	-	-	-	0.368	-0.270373	-
fs_eXCI	ZNF280C	rs34923017	rs209539	0.90154	X	130167012	T	C	X:130167012-130167012	C	upstream_gene_variant	MODIFIER	RAB33A	ENSG00000134594	Transcript	ENST00000257017.5	protein_coding	-	-	-	-	-	-	-	-	-	-	-	3.24	0.297011	-
fs_eXCI	ZNF280C	rs34923017	rs209539	0.90154	X	130167012	T	C	X:130167012-130167012	C	upstream_gene_variant	MODIFIER	AIFM1	ENSG00000156709	Transcript	ENST00000287295.8	protein_coding	-	-	-	-	-	-	-	-	-	-	-	3.24	0.297011	-
fs_eXCI	ZNF280C	rs34923017	rs209539	0.90154	X	130167012	T	C	X:130167012-130167012	C	upstream_gene_variant	MODIFIER	AIFM1	ENSG00000156709	Transcript	ENST00000319908.8	protein_coding	-	-	-	-	-	-	-	-	-	-	-	3.24	0.297011	-
fs_eXCI	ZNF280C	rs34923017	rs209539	0.90154	X	130167012	T	C	X:130167012-130167012	C	upstream_gene_variant	MODIFIER	AIFM1	ENSG00000156709	Transcript	ENST00000346424.6	protein_coding	-	-	-	-	-	-	-	-	-	-	-	3.24	0.297011	-
fs_eXCI	ZNF280C	rs34923017	rs209539	0.90154	X	130167012	T	C	X:130167012-130167012	C	upstream_gene_variant	MODIFIER	AIFM1	ENSG00000156709	Transcript	ENST00000416073.7	nonsense_mediated_decay	-	-	-	-	-	-	-	-	-	-	-	3.24	0.297011	-
fs_eXCI	ZNF280C	rs34923017	rs209539	0.90154	X	130167012	T	C	X:130167012-130167012	C	upstream_gene_variant	MODIFIER	AIFM1	ENSG00000156709	Transcript	ENST00000527892.5	nonsense_mediated_decay	-	-	-	-	-	-	-	-	-	-	-	3.24	0.297011	-
fs_eXCI	ZNF280C	rs34923017	rs209539	0.90154	X	130167012	T	C	X:130167012-130167012	C	upstream_gene_variant	MODIFIER	AIFM1	ENSG00000156709	Transcript	ENST00000529877.1	nonsense_mediated_decay	-	-	-	-	-	-	-	-	-	-	-	3.24	0.297011	-
fs_eXCI	ZNF280C	rs34923017	rs209539	0.90154	X	130167012	T	C	X:130167012-130167012	C	upstream_gene_variant	MODIFIER	AIFM1	ENSG00000156709	Transcript	ENST00000535724.6	protein_coding	-	-	-	-	-	-	-	-	-	-	-	3.24	0.297011	-
fs_eXCI	ZNF280C	rs34923017	rs209539	0.90154	X	130167012	T	C	X:130167012-130167012	C	downstream_gene_variant	MODIFIER	-	ENSG00000286650	Transcript	ENST00000664768.3	lncRNA	-	-	-	-	-	-	-	-	-	-	-	3.24	0.297011	-
fs_eXCI	ZNF280C	rs34923017	rs209539	0.90154	X	130167012	T	C	X:130167012-130167012	C	upstream_gene_variant	MODIFIER	AIFM1	ENSG00000156709	Transcript	ENST00000674546.1	protein_coding	-	-	-	-	-	-	-	-	-	-	-	3.24	0.297011	-
fs_eXCI	ZNF280C	rs34923017	rs209539	0.90154	X	130167012	T	C	X:130167012-130167012	C	upstream_gene_variant	MODIFIER	AIFM1	ENSG00000156709	Transcript	ENST00000674555.1	nonsense_mediated_decay	-	-	-	-	-	-	-	-	-	-	-	3.24	0.297011	-
fs_eXCI	ZNF280C	rs34923017	rs209539	0.90154	X	130167012	T	C	X:130167012-130167012	C	upstream_gene_variant	MODIFIER	AIFM1	ENSG00000156709	Transcript	ENST00000674722.1	nonsense_mediated_decay	-	-	-	-	-	-	-	-	-	-	-	3.24	0.297011	-
fs_eXCI	ZNF280C	rs34923017	rs209539	0.90154	X	130167012	T	C	X:130167012-130167012	C	upstream_gene_variant	MODIFIER	AIFM1	ENSG00000156709	Transcript	ENST00000674997.1	nonsense_mediated_decay	-	-	-	-	-	-	-	-	-	-	-	3.24	0.297011	-
fs_eXCI	ZNF280C	rs34923017	rs209539	0.90154	X	130167012	T	C	X:130167012-130167012	C	upstream_gene_variant	MODIFIER	AIFM1	ENSG00000156709	Transcript	ENST00000675037.1	nonsense_mediated_decay	-	-	-	-	-	-	-	-	-	-	-	3.24	0.297011	-
fs_eXCI	ZNF280C	rs34923017	rs209539	0.90154	X	130167012	T	C	X:130167012-130167012	C	upstream_gene_variant	MODIFIER	AIFM1	ENSG00000156709	Transcript	ENST00000675050.1	nonsense_mediated_decay	-	-	-	-	-	-	-	-	-	-	-	3.24	0.297011	-
fs_eXCI	ZNF280C	rs34923017	rs209539	0.90154	X	130167012	T	C	X:130167012-130167012	C	upstream_gene_variant	MODIFIER	AIFM1	ENSG00000156709	Transcript	ENST00000675092.1	protein_coding	-	-	-	-	-	-	-	-	-	-	-	3.24	0.297011	-
fs_eXCI	ZNF280C	rs34923017	rs209539	0.90154	X	130167012	T	C	X:130167012-130167012	C	upstream_gene_variant	MODIFIER	AIFM1	ENSG00000156709	Transcript	ENST00000675240.1	protein_coding	-	-	-	-	-	-	-	-	-	-	-	3.24	0.297011	-
fs_eXCI	ZNF280C	rs34923017	rs209539	0.90154	X	130167012	T	C	X:130167012-130167012	C	upstream_gene_variant	MODIFIER	AIFM1	ENSG00000156709	Transcript	ENST00000675427.1	protein_coding	-	-	-	-	-	-	-	-	-	-	-	3.24	0.297011	-
fs_eXCI	ZNF280C	rs34923017	rs209539	0.90154	X	130167012	T	C	X:130167012-130167012	C	upstream_gene_variant	MODIFIER	AIFM1	ENSG00000156709	Transcript	ENST00000675774.1	nonsense_mediated_decay	-	-	-	-	-	-	-	-	-	-	-	3.24	0.297011	-
fs_eXCI	ZNF280C	rs34923017	rs209539	0.90154	X	130167012	T	C	X:130167012-130167012	C	upstream_gene_variant	MODIFIER	AIFM1	ENSG00000156709	Transcript	ENST00000675857.1	protein_coding	-	-	-	-	-	-	-	-	-	-	-	3.24	0.297011	-
fs_eXCI	ZNF280C	rs34923017	rs209539	0.90154	X	130167012	T	C	X:130167012-130167012	C	upstream_gene_variant	MODIFIER	AIFM1	ENSG00000156709	Transcript	ENST00000676229.1	protein_coding	-	-	-	-	-	-	-	-	-	-	-	3.24	0.297011	-
fs_eXCI	ZNF280C	rs34923017	rs209539	0.90154	X	130167012	T	C	X:130167012-130167012	C	upstream_gene_variant	MODIFIER	AIFM1	ENSG00000156709	Transcript	ENST00000676328.1	protein_coding	-	-	-	-	-	-	-	-	-	-	-	3.24	0.297011	-
fs_eXCI	ZNF280C	rs34923017	rs209539	0.90154	X	130167012	T	C	X:130167012-130167012	C	upstream_gene_variant	MODIFIER	AIFM1	ENSG00000156709	Transcript	ENST00000676436.1	protein_coding	-	-	-	-	-	-	-	-	-	-	-	3.24	0.297011	-
fs_eXCI	ZNF280C	rs34923017	rs209539	0.90154	X	130167012	T	C	X:130167012-130167012	C	intron_variant,non_coding_transcript_variant	MODIFIER	-	ENSG00000286650	Transcript	ENST00000830745.1	lncRNA	-	2026-01-01	-	-	-	-	-	-	-	-	-	3.24	0.297011	-
fs_eXCI	ZNF280C	rs34923017	rs209539	0.90154	X	130167012	T	C	X:130167012-130167012	C	intron_variant,non_coding_transcript_variant	MODIFIER	-	ENSG00000286650	Transcript	ENST00000830746.1	lncRNA	-	2026-01-01	-	-	-	-	-	-	-	-	-	3.24	0.297011	-
fs_eXCI	ZNF280C	rs34923017	rs209539	0.90154	X	130167012	T	C	X:130167012-130167012	C	intron_variant,non_coding_transcript_variant	MODIFIER	-	ENSG00000286650	Transcript	ENST00000830747.1	lncRNA	-	2026-03-03	-	-	-	-	-	-	-	-	-	3.24	0.297011	-
fs_eXCI	ZNF280C	rs34923017	rs209539	0.90154	X	130167012	T	C	X:130167012-130167012	C	upstream_gene_variant	MODIFIER	AIFM1	ENSG00000156709	Transcript	ENST00000903845.1	protein_coding	-	-	-	-	-	-	-	-	-	-	-	3.24	0.297011	-
fs_eXCI	ZNF280C	rs34923017	rs209539	0.90154	X	130167012	T	C	X:130167012-130167012	C	upstream_gene_variant	MODIFIER	AIFM1	ENSG00000156709	Transcript	ENST00000903846.1	protein_coding	-	-	-	-	-	-	-	-	-	-	-	3.24	0.297011	-
fs_eXCI	ZNF280C	rs34923017	rs209539	0.90154	X	130167012	T	C	X:130167012-130167012	C	upstream_gene_variant	MODIFIER	AIFM1	ENSG00000156709	Transcript	ENST00000903847.1	protein_coding	-	-	-	-	-	-	-	-	-	-	-	3.24	0.297011	-
fs_eXCI	ZNF280C	rs34923017	rs209539	0.90154	X	130167012	T	C	X:130167012-130167012	C	upstream_gene_variant	MODIFIER	AIFM1	ENSG00000156709	Transcript	ENST00000921976.1	protein_coding	-	-	-	-	-	-	-	-	-	-	-	3.24	0.297011	-
fs_eXCI	ZNF280C	rs34923017	rs209539	0.90154	X	130167012	T	C	X:130167012-130167012	C	upstream_gene_variant	MODIFIER	RAB33A	ENSG00000134594	Transcript	ENST00000970517.1	protein_coding	-	-	-	-	-	-	-	-	-	-	-	3.24	0.297011	-
fs_eXCI	ZNF280C	rs34923017	rs209538	0.902535	X	130167128	A	G	X:130167128-130167128	G	upstream_gene_variant	MODIFIER	RAB33A	ENSG00000134594	Transcript	ENST00000257017.5	protein_coding	-	-	-	-	-	-	-	-	-	-	-	8.661	0.839247	-
fs_eXCI	ZNF280C	rs34923017	rs209538	0.902535	X	130167128	A	G	X:130167128-130167128	G	upstream_gene_variant	MODIFIER	AIFM1	ENSG00000156709	Transcript	ENST00000287295.8	protein_coding	-	-	-	-	-	-	-	-	-	-	-	8.661	0.839247	-
fs_eXCI	ZNF280C	rs34923017	rs209538	0.902535	X	130167128	A	G	X:130167128-130167128	G	upstream_gene_variant	MODIFIER	AIFM1	ENSG00000156709	Transcript	ENST00000319908.8	protein_coding	-	-	-	-	-	-	-	-	-	-	-	8.661	0.839247	-
fs_eXCI	ZNF280C	rs34923017	rs209538	0.902535	X	130167128	A	G	X:130167128-130167128	G	upstream_gene_variant	MODIFIER	AIFM1	ENSG00000156709	Transcript	ENST00000346424.6	protein_coding	-	-	-	-	-	-	-	-	-	-	-	8.661	0.839247	-
fs_eXCI	ZNF280C	rs34923017	rs209538	0.902535	X	130167128	A	G	X:130167128-130167128	G	upstream_gene_variant	MODIFIER	AIFM1	ENSG00000156709	Transcript	ENST00000416073.7	nonsense_mediated_decay	-	-	-	-	-	-	-	-	-	-	-	8.661	0.839247	-
fs_eXCI	ZNF280C	rs34923017	rs209538	0.902535	X	130167128	A	G	X:130167128-130167128	G	upstream_gene_variant	MODIFIER	AIFM1	ENSG00000156709	Transcript	ENST00000527892.5	nonsense_mediated_decay	-	-	-	-	-	-	-	-	-	-	-	8.661	0.839247	-
fs_eXCI	ZNF280C	rs34923017	rs209538	0.902535	X	130167128	A	G	X:130167128-130167128	G	upstream_gene_variant	MODIFIER	AIFM1	ENSG00000156709	Transcript	ENST00000529877.1	nonsense_mediated_decay	-	-	-	-	-	-	-	-	-	-	-	8.661	0.839247	-
fs_eXCI	ZNF280C	rs34923017	rs209538	0.902535	X	130167128	A	G	X:130167128-130167128	G	upstream_gene_variant	MODIFIER	AIFM1	ENSG00000156709	Transcript	ENST00000535724.6	protein_coding	-	-	-	-	-	-	-	-	-	-	-	8.661	0.839247	-
fs_eXCI	ZNF280C	rs34923017	rs209538	0.902535	X	130167128	A	G	X:130167128-130167128	G	downstream_gene_variant	MODIFIER	-	ENSG00000286650	Transcript	ENST00000664768.3	lncRNA	-	-	-	-	-	-	-	-	-	-	-	8.661	0.839247	-
fs_eXCI	ZNF280C	rs34923017	rs209538	0.902535	X	130167128	A	G	X:130167128-130167128	G	upstream_gene_variant	MODIFIER	AIFM1	ENSG00000156709	Transcript	ENST00000674546.1	protein_coding	-	-	-	-	-	-	-	-	-	-	-	8.661	0.839247	-
fs_eXCI	ZNF280C	rs34923017	rs209538	0.902535	X	130167128	A	G	X:130167128-130167128	G	upstream_gene_variant	MODIFIER	AIFM1	ENSG00000156709	Transcript	ENST00000674555.1	nonsense_mediated_decay	-	-	-	-	-	-	-	-	-	-	-	8.661	0.839247	-
fs_eXCI	ZNF280C	rs34923017	rs209538	0.902535	X	130167128	A	G	X:130167128-130167128	G	upstream_gene_variant	MODIFIER	AIFM1	ENSG00000156709	Transcript	ENST00000674722.1	nonsense_mediated_decay	-	-	-	-	-	-	-	-	-	-	-	8.661	0.839247	-
fs_eXCI	ZNF280C	rs34923017	rs209538	0.902535	X	130167128	A	G	X:130167128-130167128	G	upstream_gene_variant	MODIFIER	AIFM1	ENSG00000156709	Transcript	ENST00000674997.1	nonsense_mediated_decay	-	-	-	-	-	-	-	-	-	-	-	8.661	0.839247	-
fs_eXCI	ZNF280C	rs34923017	rs209538	0.902535	X	130167128	A	G	X:130167128-130167128	G	upstream_gene_variant	MODIFIER	AIFM1	ENSG00000156709	Transcript	ENST00000675037.1	nonsense_mediated_decay	-	-	-	-	-	-	-	-	-	-	-	8.661	0.839247	-
fs_eXCI	ZNF280C	rs34923017	rs209538	0.902535	X	130167128	A	G	X:130167128-130167128	G	upstream_gene_variant	MODIFIER	AIFM1	ENSG00000156709	Transcript	ENST00000675050.1	nonsense_mediated_decay	-	-	-	-	-	-	-	-	-	-	-	8.661	0.839247	-
fs_eXCI	ZNF280C	rs34923017	rs209538	0.902535	X	130167128	A	G	X:130167128-130167128	G	upstream_gene_variant	MODIFIER	AIFM1	ENSG00000156709	Transcript	ENST00000675092.1	protein_coding	-	-	-	-	-	-	-	-	-	-	-	8.661	0.839247	-
fs_eXCI	ZNF280C	rs34923017	rs209538	0.902535	X	130167128	A	G	X:130167128-130167128	G	upstream_gene_variant	MODIFIER	AIFM1	ENSG00000156709	Transcript	ENST00000675240.1	protein_coding	-	-	-	-	-	-	-	-	-	-	-	8.661	0.839247	-
fs_eXCI	ZNF280C	rs34923017	rs209538	0.902535	X	130167128	A	G	X:130167128-130167128	G	upstream_gene_variant	MODIFIER	AIFM1	ENSG00000156709	Transcript	ENST00000675427.1	protein_coding	-	-	-	-	-	-	-	-	-	-	-	8.661	0.839247	-
fs_eXCI	ZNF280C	rs34923017	rs209538	0.902535	X	130167128	A	G	X:130167128-130167128	G	upstream_gene_variant	MODIFIER	AIFM1	ENSG00000156709	Transcript	ENST00000675774.1	nonsense_mediated_decay	-	-	-	-	-	-	-	-	-	-	-	8.661	0.839247	-
fs_eXCI	ZNF280C	rs34923017	rs209538	0.902535	X	130167128	A	G	X:130167128-130167128	G	upstream_gene_variant	MODIFIER	AIFM1	ENSG00000156709	Transcript	ENST00000675857.1	protein_coding	-	-	-	-	-	-	-	-	-	-	-	8.661	0.839247	-
fs_eXCI	ZNF280C	rs34923017	rs209538	0.902535	X	130167128	A	G	X:130167128-130167128	G	upstream_gene_variant	MODIFIER	AIFM1	ENSG00000156709	Transcript	ENST00000676229.1	protein_coding	-	-	-	-	-	-	-	-	-	-	-	8.661	0.839247	-
fs_eXCI	ZNF280C	rs34923017	rs209538	0.902535	X	130167128	A	G	X:130167128-130167128	G	upstream_gene_variant	MODIFIER	AIFM1	ENSG00000156709	Transcript	ENST00000676328.1	protein_coding	-	-	-	-	-	-	-	-	-	-	-	8.661	0.839247	-
fs_eXCI	ZNF280C	rs34923017	rs209538	0.902535	X	130167128	A	G	X:130167128-130167128	G	upstream_gene_variant	MODIFIER	AIFM1	ENSG00000156709	Transcript	ENST00000676436.1	protein_coding	-	-	-	-	-	-	-	-	-	-	-	8.661	0.839247	-
fs_eXCI	ZNF280C	rs34923017	rs209538	0.902535	X	130167128	A	G	X:130167128-130167128	G	intron_variant,non_coding_transcript_variant	MODIFIER	-	ENSG00000286650	Transcript	ENST00000830745.1	lncRNA	-	2026-01-01	-	-	-	-	-	-	-	-	-	8.661	0.839247	-
fs_eXCI	ZNF280C	rs34923017	rs209538	0.902535	X	130167128	A	G	X:130167128-130167128	G	intron_variant,non_coding_transcript_variant	MODIFIER	-	ENSG00000286650	Transcript	ENST00000830746.1	lncRNA	-	2026-01-01	-	-	-	-	-	-	-	-	-	8.661	0.839247	-
fs_eXCI	ZNF280C	rs34923017	rs209538	0.902535	X	130167128	A	G	X:130167128-130167128	G	intron_variant,non_coding_transcript_variant	MODIFIER	-	ENSG00000286650	Transcript	ENST00000830747.1	lncRNA	-	2026-03-03	-	-	-	-	-	-	-	-	-	8.661	0.839247	-
fs_eXCI	ZNF280C	rs34923017	rs209538	0.902535	X	130167128	A	G	X:130167128-130167128	G	upstream_gene_variant	MODIFIER	AIFM1	ENSG00000156709	Transcript	ENST00000903845.1	protein_coding	-	-	-	-	-	-	-	-	-	-	-	8.661	0.839247	-
fs_eXCI	ZNF280C	rs34923017	rs209538	0.902535	X	130167128	A	G	X:130167128-130167128	G	upstream_gene_variant	MODIFIER	AIFM1	ENSG00000156709	Transcript	ENST00000903846.1	protein_coding	-	-	-	-	-	-	-	-	-	-	-	8.661	0.839247	-
fs_eXCI	ZNF280C	rs34923017	rs209538	0.902535	X	130167128	A	G	X:130167128-130167128	G	upstream_gene_variant	MODIFIER	AIFM1	ENSG00000156709	Transcript	ENST00000903847.1	protein_coding	-	-	-	-	-	-	-	-	-	-	-	8.661	0.839247	-
fs_eXCI	ZNF280C	rs34923017	rs209538	0.902535	X	130167128	A	G	X:130167128-130167128	G	upstream_gene_variant	MODIFIER	AIFM1	ENSG00000156709	Transcript	ENST00000921976.1	protein_coding	-	-	-	-	-	-	-	-	-	-	-	8.661	0.839247	-
fs_eXCI	ZNF280C	rs34923017	rs209538	0.902535	X	130167128	A	G	X:130167128-130167128	G	upstream_gene_variant	MODIFIER	RAB33A	ENSG00000134594	Transcript	ENST00000970517.1	protein_coding	-	-	-	-	-	-	-	-	-	-	-	8.661	0.839247	-
fs_eXCI	ZNF280C	rs34923017	rs182348	0.902853	X	130168101	T	C	X:130168101-130168101	C	upstream_gene_variant	MODIFIER	RAB33A	ENSG00000134594	Transcript	ENST00000257017.5	protein_coding	-	-	-	-	-	-	-	-	-	-	-	2.039	0.169061	-
fs_eXCI	ZNF280C	rs34923017	rs182348	0.902853	X	130168101	T	C	X:130168101-130168101	C	upstream_gene_variant	MODIFIER	AIFM1	ENSG00000156709	Transcript	ENST00000287295.8	protein_coding	-	-	-	-	-	-	-	-	-	-	-	2.039	0.169061	-
fs_eXCI	ZNF280C	rs34923017	rs182348	0.902853	X	130168101	T	C	X:130168101-130168101	C	upstream_gene_variant	MODIFIER	AIFM1	ENSG00000156709	Transcript	ENST00000319908.8	protein_coding	-	-	-	-	-	-	-	-	-	-	-	2.039	0.169061	-
fs_eXCI	ZNF280C	rs34923017	rs182348	0.902853	X	130168101	T	C	X:130168101-130168101	C	upstream_gene_variant	MODIFIER	AIFM1	ENSG00000156709	Transcript	ENST00000346424.6	protein_coding	-	-	-	-	-	-	-	-	-	-	-	2.039	0.169061	-
fs_eXCI	ZNF280C	rs34923017	rs182348	0.902853	X	130168101	T	C	X:130168101-130168101	C	upstream_gene_variant	MODIFIER	AIFM1	ENSG00000156709	Transcript	ENST00000416073.7	nonsense_mediated_decay	-	-	-	-	-	-	-	-	-	-	-	2.039	0.169061	-
fs_eXCI	ZNF280C	rs34923017	rs182348	0.902853	X	130168101	T	C	X:130168101-130168101	C	upstream_gene_variant	MODIFIER	AIFM1	ENSG00000156709	Transcript	ENST00000527892.5	nonsense_mediated_decay	-	-	-	-	-	-	-	-	-	-	-	2.039	0.169061	-
fs_eXCI	ZNF280C	rs34923017	rs182348	0.902853	X	130168101	T	C	X:130168101-130168101	C	upstream_gene_variant	MODIFIER	AIFM1	ENSG00000156709	Transcript	ENST00000529877.1	nonsense_mediated_decay	-	-	-	-	-	-	-	-	-	-	-	2.039	0.169061	-
fs_eXCI	ZNF280C	rs34923017	rs182348	0.902853	X	130168101	T	C	X:130168101-130168101	C	upstream_gene_variant	MODIFIER	AIFM1	ENSG00000156709	Transcript	ENST00000535724.6	protein_coding	-	-	-	-	-	-	-	-	-	-	-	2.039	0.169061	-
fs_eXCI	ZNF280C	rs34923017	rs182348	0.902853	X	130168101	T	C	X:130168101-130168101	C	downstream_gene_variant	MODIFIER	-	ENSG00000286650	Transcript	ENST00000664768.3	lncRNA	-	-	-	-	-	-	-	-	-	-	-	2.039	0.169061	-
fs_eXCI	ZNF280C	rs34923017	rs182348	0.902853	X	130168101	T	C	X:130168101-130168101	C	upstream_gene_variant	MODIFIER	AIFM1	ENSG00000156709	Transcript	ENST00000674546.1	protein_coding	-	-	-	-	-	-	-	-	-	-	-	2.039	0.169061	-
fs_eXCI	ZNF280C	rs34923017	rs182348	0.902853	X	130168101	T	C	X:130168101-130168101	C	upstream_gene_variant	MODIFIER	AIFM1	ENSG00000156709	Transcript	ENST00000674555.1	nonsense_mediated_decay	-	-	-	-	-	-	-	-	-	-	-	2.039	0.169061	-
fs_eXCI	ZNF280C	rs34923017	rs182348	0.902853	X	130168101	T	C	X:130168101-130168101	C	upstream_gene_variant	MODIFIER	AIFM1	ENSG00000156709	Transcript	ENST00000674722.1	nonsense_mediated_decay	-	-	-	-	-	-	-	-	-	-	-	2.039	0.169061	-
fs_eXCI	ZNF280C	rs34923017	rs182348	0.902853	X	130168101	T	C	X:130168101-130168101	C	upstream_gene_variant	MODIFIER	AIFM1	ENSG00000156709	Transcript	ENST00000674997.1	nonsense_mediated_decay	-	-	-	-	-	-	-	-	-	-	-	2.039	0.169061	-
fs_eXCI	ZNF280C	rs34923017	rs182348	0.902853	X	130168101	T	C	X:130168101-130168101	C	upstream_gene_variant	MODIFIER	AIFM1	ENSG00000156709	Transcript	ENST00000675037.1	nonsense_mediated_decay	-	-	-	-	-	-	-	-	-	-	-	2.039	0.169061	-
fs_eXCI	ZNF280C	rs34923017	rs182348	0.902853	X	130168101	T	C	X:130168101-130168101	C	upstream_gene_variant	MODIFIER	AIFM1	ENSG00000156709	Transcript	ENST00000675050.1	nonsense_mediated_decay	-	-	-	-	-	-	-	-	-	-	-	2.039	0.169061	-
fs_eXCI	ZNF280C	rs34923017	rs182348	0.902853	X	130168101	T	C	X:130168101-130168101	C	upstream_gene_variant	MODIFIER	AIFM1	ENSG00000156709	Transcript	ENST00000675092.1	protein_coding	-	-	-	-	-	-	-	-	-	-	-	2.039	0.169061	-
fs_eXCI	ZNF280C	rs34923017	rs182348	0.902853	X	130168101	T	C	X:130168101-130168101	C	upstream_gene_variant	MODIFIER	AIFM1	ENSG00000156709	Transcript	ENST00000675240.1	protein_coding	-	-	-	-	-	-	-	-	-	-	-	2.039	0.169061	-
fs_eXCI	ZNF280C	rs34923017	rs182348	0.902853	X	130168101	T	C	X:130168101-130168101	C	upstream_gene_variant	MODIFIER	AIFM1	ENSG00000156709	Transcript	ENST00000675427.1	protein_coding	-	-	-	-	-	-	-	-	-	-	-	2.039	0.169061	-
fs_eXCI	ZNF280C	rs34923017	rs182348	0.902853	X	130168101	T	C	X:130168101-130168101	C	upstream_gene_variant	MODIFIER	AIFM1	ENSG00000156709	Transcript	ENST00000675774.1	nonsense_mediated_decay	-	-	-	-	-	-	-	-	-	-	-	2.039	0.169061	-
fs_eXCI	ZNF280C	rs34923017	rs182348	0.902853	X	130168101	T	C	X:130168101-130168101	C	upstream_gene_variant	MODIFIER	AIFM1	ENSG00000156709	Transcript	ENST00000675857.1	protein_coding	-	-	-	-	-	-	-	-	-	-	-	2.039	0.169061	-
fs_eXCI	ZNF280C	rs34923017	rs182348	0.902853	X	130168101	T	C	X:130168101-130168101	C	upstream_gene_variant	MODIFIER	AIFM1	ENSG00000156709	Transcript	ENST00000676229.1	protein_coding	-	-	-	-	-	-	-	-	-	-	-	2.039	0.169061	-
fs_eXCI	ZNF280C	rs34923017	rs182348	0.902853	X	130168101	T	C	X:130168101-130168101	C	upstream_gene_variant	MODIFIER	AIFM1	ENSG00000156709	Transcript	ENST00000676328.1	protein_coding	-	-	-	-	-	-	-	-	-	-	-	2.039	0.169061	-
fs_eXCI	ZNF280C	rs34923017	rs182348	0.902853	X	130168101	T	C	X:130168101-130168101	C	upstream_gene_variant	MODIFIER	AIFM1	ENSG00000156709	Transcript	ENST00000676436.1	protein_coding	-	-	-	-	-	-	-	-	-	-	-	2.039	0.169061	-
fs_eXCI	ZNF280C	rs34923017	rs182348	0.902853	X	130168101	T	C	X:130168101-130168101	C	intron_variant,non_coding_transcript_variant	MODIFIER	-	ENSG00000286650	Transcript	ENST00000830745.1	lncRNA	-	2026-01-01	-	-	-	-	-	-	-	-	-	2.039	0.169061	-
fs_eXCI	ZNF280C	rs34923017	rs182348	0.902853	X	130168101	T	C	X:130168101-130168101	C	intron_variant,non_coding_transcript_variant	MODIFIER	-	ENSG00000286650	Transcript	ENST00000830746.1	lncRNA	-	2026-01-01	-	-	-	-	-	-	-	-	-	2.039	0.169061	-
fs_eXCI	ZNF280C	rs34923017	rs182348	0.902853	X	130168101	T	C	X:130168101-130168101	C	intron_variant,non_coding_transcript_variant	MODIFIER	-	ENSG00000286650	Transcript	ENST00000830747.1	lncRNA	-	2026-03-03	-	-	-	-	-	-	-	-	-	2.039	0.169061	-
fs_eXCI	ZNF280C	rs34923017	rs182348	0.902853	X	130168101	T	C	X:130168101-130168101	C	upstream_gene_variant	MODIFIER	AIFM1	ENSG00000156709	Transcript	ENST00000903845.1	protein_coding	-	-	-	-	-	-	-	-	-	-	-	2.039	0.169061	-
fs_eXCI	ZNF280C	rs34923017	rs182348	0.902853	X	130168101	T	C	X:130168101-130168101	C	upstream_gene_variant	MODIFIER	AIFM1	ENSG00000156709	Transcript	ENST00000903846.1	protein_coding	-	-	-	-	-	-	-	-	-	-	-	2.039	0.169061	-
fs_eXCI	ZNF280C	rs34923017	rs182348	0.902853	X	130168101	T	C	X:130168101-130168101	C	upstream_gene_variant	MODIFIER	AIFM1	ENSG00000156709	Transcript	ENST00000903847.1	protein_coding	-	-	-	-	-	-	-	-	-	-	-	2.039	0.169061	-
fs_eXCI	ZNF280C	rs34923017	rs182348	0.902853	X	130168101	T	C	X:130168101-130168101	C	upstream_gene_variant	MODIFIER	AIFM1	ENSG00000156709	Transcript	ENST00000921976.1	protein_coding	-	-	-	-	-	-	-	-	-	-	-	2.039	0.169061	-
fs_eXCI	ZNF280C	rs34923017	rs182348	0.902853	X	130168101	T	C	X:130168101-130168101	C	upstream_gene_variant	MODIFIER	RAB33A	ENSG00000134594	Transcript	ENST00000970517.1	protein_coding	-	-	-	-	-	-	-	-	-	-	-	2.039	0.169061	-
fs_eXCI	ZNF280C	rs34923017	rs112460147	0.903442	X	130168403	C	T	X:130168403-130168403	T	upstream_gene_variant	MODIFIER	RAB33A	ENSG00000134594	Transcript	ENST00000257017.5	protein_coding	-	-	-	-	-	-	-	-	-	-	-	0.986	-0.021345	-
fs_eXCI	ZNF280C	rs34923017	rs112460147	0.903442	X	130168403	C	T	X:130168403-130168403	T	upstream_gene_variant	MODIFIER	AIFM1	ENSG00000156709	Transcript	ENST00000287295.8	protein_coding	-	-	-	-	-	-	-	-	-	-	-	0.986	-0.021345	-
fs_eXCI	ZNF280C	rs34923017	rs112460147	0.903442	X	130168403	C	T	X:130168403-130168403	T	upstream_gene_variant	MODIFIER	AIFM1	ENSG00000156709	Transcript	ENST00000319908.8	protein_coding	-	-	-	-	-	-	-	-	-	-	-	0.986	-0.021345	-
fs_eXCI	ZNF280C	rs34923017	rs112460147	0.903442	X	130168403	C	T	X:130168403-130168403	T	upstream_gene_variant	MODIFIER	AIFM1	ENSG00000156709	Transcript	ENST00000346424.6	protein_coding	-	-	-	-	-	-	-	-	-	-	-	0.986	-0.021345	-
fs_eXCI	ZNF280C	rs34923017	rs112460147	0.903442	X	130168403	C	T	X:130168403-130168403	T	upstream_gene_variant	MODIFIER	AIFM1	ENSG00000156709	Transcript	ENST00000416073.7	nonsense_mediated_decay	-	-	-	-	-	-	-	-	-	-	-	0.986	-0.021345	-
fs_eXCI	ZNF280C	rs34923017	rs112460147	0.903442	X	130168403	C	T	X:130168403-130168403	T	upstream_gene_variant	MODIFIER	AIFM1	ENSG00000156709	Transcript	ENST00000527892.5	nonsense_mediated_decay	-	-	-	-	-	-	-	-	-	-	-	0.986	-0.021345	-
fs_eXCI	ZNF280C	rs34923017	rs112460147	0.903442	X	130168403	C	T	X:130168403-130168403	T	upstream_gene_variant	MODIFIER	AIFM1	ENSG00000156709	Transcript	ENST00000529877.1	nonsense_mediated_decay	-	-	-	-	-	-	-	-	-	-	-	0.986	-0.021345	-
fs_eXCI	ZNF280C	rs34923017	rs112460147	0.903442	X	130168403	C	T	X:130168403-130168403	T	upstream_gene_variant	MODIFIER	AIFM1	ENSG00000156709	Transcript	ENST00000535724.6	protein_coding	-	-	-	-	-	-	-	-	-	-	-	0.986	-0.021345	-
fs_eXCI	ZNF280C	rs34923017	rs112460147	0.903442	X	130168403	C	T	X:130168403-130168403	T	downstream_gene_variant	MODIFIER	-	ENSG00000286650	Transcript	ENST00000664768.3	lncRNA	-	-	-	-	-	-	-	-	-	-	-	0.986	-0.021345	-
fs_eXCI	ZNF280C	rs34923017	rs112460147	0.903442	X	130168403	C	T	X:130168403-130168403	T	upstream_gene_variant	MODIFIER	AIFM1	ENSG00000156709	Transcript	ENST00000674546.1	protein_coding	-	-	-	-	-	-	-	-	-	-	-	0.986	-0.021345	-
fs_eXCI	ZNF280C	rs34923017	rs112460147	0.903442	X	130168403	C	T	X:130168403-130168403	T	upstream_gene_variant	MODIFIER	AIFM1	ENSG00000156709	Transcript	ENST00000674555.1	nonsense_mediated_decay	-	-	-	-	-	-	-	-	-	-	-	0.986	-0.021345	-
fs_eXCI	ZNF280C	rs34923017	rs112460147	0.903442	X	130168403	C	T	X:130168403-130168403	T	upstream_gene_variant	MODIFIER	AIFM1	ENSG00000156709	Transcript	ENST00000674722.1	nonsense_mediated_decay	-	-	-	-	-	-	-	-	-	-	-	0.986	-0.021345	-
fs_eXCI	ZNF280C	rs34923017	rs112460147	0.903442	X	130168403	C	T	X:130168403-130168403	T	upstream_gene_variant	MODIFIER	AIFM1	ENSG00000156709	Transcript	ENST00000674997.1	nonsense_mediated_decay	-	-	-	-	-	-	-	-	-	-	-	0.986	-0.021345	-
fs_eXCI	ZNF280C	rs34923017	rs112460147	0.903442	X	130168403	C	T	X:130168403-130168403	T	upstream_gene_variant	MODIFIER	AIFM1	ENSG00000156709	Transcript	ENST00000675037.1	nonsense_mediated_decay	-	-	-	-	-	-	-	-	-	-	-	0.986	-0.021345	-
fs_eXCI	ZNF280C	rs34923017	rs112460147	0.903442	X	130168403	C	T	X:130168403-130168403	T	upstream_gene_variant	MODIFIER	AIFM1	ENSG00000156709	Transcript	ENST00000675050.1	nonsense_mediated_decay	-	-	-	-	-	-	-	-	-	-	-	0.986	-0.021345	-
fs_eXCI	ZNF280C	rs34923017	rs112460147	0.903442	X	130168403	C	T	X:130168403-130168403	T	upstream_gene_variant	MODIFIER	AIFM1	ENSG00000156709	Transcript	ENST00000675092.1	protein_coding	-	-	-	-	-	-	-	-	-	-	-	0.986	-0.021345	-
fs_eXCI	ZNF280C	rs34923017	rs112460147	0.903442	X	130168403	C	T	X:130168403-130168403	T	upstream_gene_variant	MODIFIER	AIFM1	ENSG00000156709	Transcript	ENST00000675240.1	protein_coding	-	-	-	-	-	-	-	-	-	-	-	0.986	-0.021345	-
fs_eXCI	ZNF280C	rs34923017	rs112460147	0.903442	X	130168403	C	T	X:130168403-130168403	T	upstream_gene_variant	MODIFIER	AIFM1	ENSG00000156709	Transcript	ENST00000675427.1	protein_coding	-	-	-	-	-	-	-	-	-	-	-	0.986	-0.021345	-
fs_eXCI	ZNF280C	rs34923017	rs112460147	0.903442	X	130168403	C	T	X:130168403-130168403	T	upstream_gene_variant	MODIFIER	AIFM1	ENSG00000156709	Transcript	ENST00000675774.1	nonsense_mediated_decay	-	-	-	-	-	-	-	-	-	-	-	0.986	-0.021345	-
fs_eXCI	ZNF280C	rs34923017	rs112460147	0.903442	X	130168403	C	T	X:130168403-130168403	T	upstream_gene_variant	MODIFIER	AIFM1	ENSG00000156709	Transcript	ENST00000675857.1	protein_coding	-	-	-	-	-	-	-	-	-	-	-	0.986	-0.021345	-
fs_eXCI	ZNF280C	rs34923017	rs112460147	0.903442	X	130168403	C	T	X:130168403-130168403	T	upstream_gene_variant	MODIFIER	AIFM1	ENSG00000156709	Transcript	ENST00000676229.1	protein_coding	-	-	-	-	-	-	-	-	-	-	-	0.986	-0.021345	-
fs_eXCI	ZNF280C	rs34923017	rs112460147	0.903442	X	130168403	C	T	X:130168403-130168403	T	upstream_gene_variant	MODIFIER	AIFM1	ENSG00000156709	Transcript	ENST00000676328.1	protein_coding	-	-	-	-	-	-	-	-	-	-	-	0.986	-0.021345	-
fs_eXCI	ZNF280C	rs34923017	rs112460147	0.903442	X	130168403	C	T	X:130168403-130168403	T	upstream_gene_variant	MODIFIER	AIFM1	ENSG00000156709	Transcript	ENST00000676436.1	protein_coding	-	-	-	-	-	-	-	-	-	-	-	0.986	-0.021345	-
fs_eXCI	ZNF280C	rs34923017	rs112460147	0.903442	X	130168403	C	T	X:130168403-130168403	T	intron_variant,non_coding_transcript_variant	MODIFIER	-	ENSG00000286650	Transcript	ENST00000830745.1	lncRNA	-	2026-01-01	-	-	-	-	-	-	-	-	-	0.986	-0.021345	-
fs_eXCI	ZNF280C	rs34923017	rs112460147	0.903442	X	130168403	C	T	X:130168403-130168403	T	intron_variant,non_coding_transcript_variant	MODIFIER	-	ENSG00000286650	Transcript	ENST00000830746.1	lncRNA	-	2026-01-01	-	-	-	-	-	-	-	-	-	0.986	-0.021345	-
fs_eXCI	ZNF280C	rs34923017	rs112460147	0.903442	X	130168403	C	T	X:130168403-130168403	T	intron_variant,non_coding_transcript_variant	MODIFIER	-	ENSG00000286650	Transcript	ENST00000830747.1	lncRNA	-	2026-03-03	-	-	-	-	-	-	-	-	-	0.986	-0.021345	-
fs_eXCI	ZNF280C	rs34923017	rs112460147	0.903442	X	130168403	C	T	X:130168403-130168403	T	upstream_gene_variant	MODIFIER	AIFM1	ENSG00000156709	Transcript	ENST00000903845.1	protein_coding	-	-	-	-	-	-	-	-	-	-	-	0.986	-0.021345	-
fs_eXCI	ZNF280C	rs34923017	rs112460147	0.903442	X	130168403	C	T	X:130168403-130168403	T	upstream_gene_variant	MODIFIER	AIFM1	ENSG00000156709	Transcript	ENST00000903846.1	protein_coding	-	-	-	-	-	-	-	-	-	-	-	0.986	-0.021345	-
fs_eXCI	ZNF280C	rs34923017	rs112460147	0.903442	X	130168403	C	T	X:130168403-130168403	T	upstream_gene_variant	MODIFIER	AIFM1	ENSG00000156709	Transcript	ENST00000903847.1	protein_coding	-	-	-	-	-	-	-	-	-	-	-	0.986	-0.021345	-
fs_eXCI	ZNF280C	rs34923017	rs112460147	0.903442	X	130168403	C	T	X:130168403-130168403	T	upstream_gene_variant	MODIFIER	AIFM1	ENSG00000156709	Transcript	ENST00000921976.1	protein_coding	-	-	-	-	-	-	-	-	-	-	-	0.986	-0.021345	-
fs_eXCI	ZNF280C	rs34923017	rs112460147	0.903442	X	130168403	C	T	X:130168403-130168403	T	upstream_gene_variant	MODIFIER	RAB33A	ENSG00000134594	Transcript	ENST00000970517.1	protein_coding	-	-	-	-	-	-	-	-	-	-	-	0.986	-0.021345	-
fs_eXCI	ZNF280C	rs34923017	rs62602067	0.903388	X	130168531	G	A	X:130168531-130168531	A	upstream_gene_variant	MODIFIER	RAB33A	ENSG00000134594	Transcript	ENST00000257017.5	protein_coding	-	-	-	-	-	-	-	-	-	-	-	0.339	-0.290857	-
fs_eXCI	ZNF280C	rs34923017	rs62602067	0.903388	X	130168531	G	A	X:130168531-130168531	A	upstream_gene_variant	MODIFIER	AIFM1	ENSG00000156709	Transcript	ENST00000287295.8	protein_coding	-	-	-	-	-	-	-	-	-	-	-	0.339	-0.290857	-
fs_eXCI	ZNF280C	rs34923017	rs62602067	0.903388	X	130168531	G	A	X:130168531-130168531	A	upstream_gene_variant	MODIFIER	AIFM1	ENSG00000156709	Transcript	ENST00000319908.8	protein_coding	-	-	-	-	-	-	-	-	-	-	-	0.339	-0.290857	-
fs_eXCI	ZNF280C	rs34923017	rs62602067	0.903388	X	130168531	G	A	X:130168531-130168531	A	upstream_gene_variant	MODIFIER	AIFM1	ENSG00000156709	Transcript	ENST00000346424.6	protein_coding	-	-	-	-	-	-	-	-	-	-	-	0.339	-0.290857	-
fs_eXCI	ZNF280C	rs34923017	rs62602067	0.903388	X	130168531	G	A	X:130168531-130168531	A	upstream_gene_variant	MODIFIER	AIFM1	ENSG00000156709	Transcript	ENST00000416073.7	nonsense_mediated_decay	-	-	-	-	-	-	-	-	-	-	-	0.339	-0.290857	-
fs_eXCI	ZNF280C	rs34923017	rs62602067	0.903388	X	130168531	G	A	X:130168531-130168531	A	upstream_gene_variant	MODIFIER	AIFM1	ENSG00000156709	Transcript	ENST00000527892.5	nonsense_mediated_decay	-	-	-	-	-	-	-	-	-	-	-	0.339	-0.290857	-
fs_eXCI	ZNF280C	rs34923017	rs62602067	0.903388	X	130168531	G	A	X:130168531-130168531	A	upstream_gene_variant	MODIFIER	AIFM1	ENSG00000156709	Transcript	ENST00000529877.1	nonsense_mediated_decay	-	-	-	-	-	-	-	-	-	-	-	0.339	-0.290857	-
fs_eXCI	ZNF280C	rs34923017	rs62602067	0.903388	X	130168531	G	A	X:130168531-130168531	A	upstream_gene_variant	MODIFIER	AIFM1	ENSG00000156709	Transcript	ENST00000535724.6	protein_coding	-	-	-	-	-	-	-	-	-	-	-	0.339	-0.290857	-
fs_eXCI	ZNF280C	rs34923017	rs62602067	0.903388	X	130168531	G	A	X:130168531-130168531	A	downstream_gene_variant	MODIFIER	-	ENSG00000286650	Transcript	ENST00000664768.3	lncRNA	-	-	-	-	-	-	-	-	-	-	-	0.339	-0.290857	-
fs_eXCI	ZNF280C	rs34923017	rs62602067	0.903388	X	130168531	G	A	X:130168531-130168531	A	upstream_gene_variant	MODIFIER	AIFM1	ENSG00000156709	Transcript	ENST00000674546.1	protein_coding	-	-	-	-	-	-	-	-	-	-	-	0.339	-0.290857	-
fs_eXCI	ZNF280C	rs34923017	rs62602067	0.903388	X	130168531	G	A	X:130168531-130168531	A	upstream_gene_variant	MODIFIER	AIFM1	ENSG00000156709	Transcript	ENST00000674555.1	nonsense_mediated_decay	-	-	-	-	-	-	-	-	-	-	-	0.339	-0.290857	-
fs_eXCI	ZNF280C	rs34923017	rs62602067	0.903388	X	130168531	G	A	X:130168531-130168531	A	upstream_gene_variant	MODIFIER	AIFM1	ENSG00000156709	Transcript	ENST00000674722.1	nonsense_mediated_decay	-	-	-	-	-	-	-	-	-	-	-	0.339	-0.290857	-
fs_eXCI	ZNF280C	rs34923017	rs62602067	0.903388	X	130168531	G	A	X:130168531-130168531	A	upstream_gene_variant	MODIFIER	AIFM1	ENSG00000156709	Transcript	ENST00000674997.1	nonsense_mediated_decay	-	-	-	-	-	-	-	-	-	-	-	0.339	-0.290857	-
fs_eXCI	ZNF280C	rs34923017	rs62602067	0.903388	X	130168531	G	A	X:130168531-130168531	A	upstream_gene_variant	MODIFIER	AIFM1	ENSG00000156709	Transcript	ENST00000675037.1	nonsense_mediated_decay	-	-	-	-	-	-	-	-	-	-	-	0.339	-0.290857	-
fs_eXCI	ZNF280C	rs34923017	rs62602067	0.903388	X	130168531	G	A	X:130168531-130168531	A	upstream_gene_variant	MODIFIER	AIFM1	ENSG00000156709	Transcript	ENST00000675050.1	nonsense_mediated_decay	-	-	-	-	-	-	-	-	-	-	-	0.339	-0.290857	-
fs_eXCI	ZNF280C	rs34923017	rs62602067	0.903388	X	130168531	G	A	X:130168531-130168531	A	upstream_gene_variant	MODIFIER	AIFM1	ENSG00000156709	Transcript	ENST00000675092.1	protein_coding	-	-	-	-	-	-	-	-	-	-	-	0.339	-0.290857	-
fs_eXCI	ZNF280C	rs34923017	rs62602067	0.903388	X	130168531	G	A	X:130168531-130168531	A	upstream_gene_variant	MODIFIER	AIFM1	ENSG00000156709	Transcript	ENST00000675240.1	protein_coding	-	-	-	-	-	-	-	-	-	-	-	0.339	-0.290857	-
fs_eXCI	ZNF280C	rs34923017	rs62602067	0.903388	X	130168531	G	A	X:130168531-130168531	A	upstream_gene_variant	MODIFIER	AIFM1	ENSG00000156709	Transcript	ENST00000675427.1	protein_coding	-	-	-	-	-	-	-	-	-	-	-	0.339	-0.290857	-
fs_eXCI	ZNF280C	rs34923017	rs62602067	0.903388	X	130168531	G	A	X:130168531-130168531	A	upstream_gene_variant	MODIFIER	AIFM1	ENSG00000156709	Transcript	ENST00000675774.1	nonsense_mediated_decay	-	-	-	-	-	-	-	-	-	-	-	0.339	-0.290857	-
fs_eXCI	ZNF280C	rs34923017	rs62602067	0.903388	X	130168531	G	A	X:130168531-130168531	A	upstream_gene_variant	MODIFIER	AIFM1	ENSG00000156709	Transcript	ENST00000675857.1	protein_coding	-	-	-	-	-	-	-	-	-	-	-	0.339	-0.290857	-
fs_eXCI	ZNF280C	rs34923017	rs62602067	0.903388	X	130168531	G	A	X:130168531-130168531	A	upstream_gene_variant	MODIFIER	AIFM1	ENSG00000156709	Transcript	ENST00000676229.1	protein_coding	-	-	-	-	-	-	-	-	-	-	-	0.339	-0.290857	-
fs_eXCI	ZNF280C	rs34923017	rs62602067	0.903388	X	130168531	G	A	X:130168531-130168531	A	upstream_gene_variant	MODIFIER	AIFM1	ENSG00000156709	Transcript	ENST00000676328.1	protein_coding	-	-	-	-	-	-	-	-	-	-	-	0.339	-0.290857	-
fs_eXCI	ZNF280C	rs34923017	rs62602067	0.903388	X	130168531	G	A	X:130168531-130168531	A	upstream_gene_variant	MODIFIER	AIFM1	ENSG00000156709	Transcript	ENST00000676436.1	protein_coding	-	-	-	-	-	-	-	-	-	-	-	0.339	-0.290857	-
fs_eXCI	ZNF280C	rs34923017	rs62602067	0.903388	X	130168531	G	A	X:130168531-130168531	A	intron_variant,non_coding_transcript_variant	MODIFIER	-	ENSG00000286650	Transcript	ENST00000830745.1	lncRNA	-	2026-01-01	-	-	-	-	-	-	-	-	-	0.339	-0.290857	-
fs_eXCI	ZNF280C	rs34923017	rs62602067	0.903388	X	130168531	G	A	X:130168531-130168531	A	intron_variant,non_coding_transcript_variant	MODIFIER	-	ENSG00000286650	Transcript	ENST00000830746.1	lncRNA	-	2026-01-01	-	-	-	-	-	-	-	-	-	0.339	-0.290857	-
fs_eXCI	ZNF280C	rs34923017	rs62602067	0.903388	X	130168531	G	A	X:130168531-130168531	A	intron_variant,non_coding_transcript_variant	MODIFIER	-	ENSG00000286650	Transcript	ENST00000830747.1	lncRNA	-	2026-03-03	-	-	-	-	-	-	-	-	-	0.339	-0.290857	-
fs_eXCI	ZNF280C	rs34923017	rs62602067	0.903388	X	130168531	G	A	X:130168531-130168531	A	upstream_gene_variant	MODIFIER	AIFM1	ENSG00000156709	Transcript	ENST00000903845.1	protein_coding	-	-	-	-	-	-	-	-	-	-	-	0.339	-0.290857	-
fs_eXCI	ZNF280C	rs34923017	rs62602067	0.903388	X	130168531	G	A	X:130168531-130168531	A	upstream_gene_variant	MODIFIER	AIFM1	ENSG00000156709	Transcript	ENST00000903846.1	protein_coding	-	-	-	-	-	-	-	-	-	-	-	0.339	-0.290857	-
fs_eXCI	ZNF280C	rs34923017	rs62602067	0.903388	X	130168531	G	A	X:130168531-130168531	A	upstream_gene_variant	MODIFIER	AIFM1	ENSG00000156709	Transcript	ENST00000903847.1	protein_coding	-	-	-	-	-	-	-	-	-	-	-	0.339	-0.290857	-
fs_eXCI	ZNF280C	rs34923017	rs62602067	0.903388	X	130168531	G	A	X:130168531-130168531	A	upstream_gene_variant	MODIFIER	AIFM1	ENSG00000156709	Transcript	ENST00000921976.1	protein_coding	-	-	-	-	-	-	-	-	-	-	-	0.339	-0.290857	-
fs_eXCI	ZNF280C	rs34923017	rs62602067	0.903388	X	130168531	G	A	X:130168531-130168531	A	upstream_gene_variant	MODIFIER	RAB33A	ENSG00000134594	Transcript	ENST00000970517.1	protein_coding	-	-	-	-	-	-	-	-	-	-	-	0.339	-0.290857	-
fs_eXCI	ZNF280C	rs34923017	rs209553	0.903197	X	130172718	T	C	X:130172718-130172718	C	intron_variant	MODIFIER	RAB33A	ENSG00000134594	Transcript	ENST00000257017.5	protein_coding	-	2026-01-01	-	-	-	-	-	-	-	-	-	10.92	1.05325	-
fs_eXCI	ZNF280C	rs34923017	rs209553	0.903197	X	130172718	T	C	X:130172718-130172718	C	downstream_gene_variant	MODIFIER	-	ENSG00000286650	Transcript	ENST00000830745.1	lncRNA	-	-	-	-	-	-	-	-	-	-	-	10.92	1.05325	-
fs_eXCI	ZNF280C	rs34923017	rs209553	0.903197	X	130172718	T	C	X:130172718-130172718	C	downstream_gene_variant	MODIFIER	-	ENSG00000286650	Transcript	ENST00000830746.1	lncRNA	-	-	-	-	-	-	-	-	-	-	-	10.92	1.05325	-
fs_eXCI	ZNF280C	rs34923017	rs209553	0.903197	X	130172718	T	C	X:130172718-130172718	C	downstream_gene_variant	MODIFIER	-	ENSG00000286650	Transcript	ENST00000830747.1	lncRNA	-	-	-	-	-	-	-	-	-	-	-	10.92	1.05325	-
fs_eXCI	ZNF280C	rs34923017	rs209553	0.903197	X	130172718	T	C	X:130172718-130172718	C	intron_variant	MODIFIER	RAB33A	ENSG00000134594	Transcript	ENST00000970517.1	protein_coding	-	2026-01-01	-	-	-	-	-	-	-	-	-	10.92	1.05325	-
fs_eXCI	ZNF280C	rs34923017	rs209551	0.906519	X	130174352	A	G	X:130174352-130174352	G	intron_variant	MODIFIER	RAB33A	ENSG00000134594	Transcript	ENST00000257017.5	protein_coding	-	2026-01-01	-	-	-	-	-	-	-	-	-	5.643	0.5176	-
fs_eXCI	ZNF280C	rs34923017	rs209551	0.906519	X	130174352	A	G	X:130174352-130174352	G	downstream_gene_variant	MODIFIER	-	ENSG00000286650	Transcript	ENST00000830745.1	lncRNA	-	-	-	-	-	-	-	-	-	-	-	5.643	0.5176	-
fs_eXCI	ZNF280C	rs34923017	rs209551	0.906519	X	130174352	A	G	X:130174352-130174352	G	downstream_gene_variant	MODIFIER	-	ENSG00000286650	Transcript	ENST00000830746.1	lncRNA	-	-	-	-	-	-	-	-	-	-	-	5.643	0.5176	-
fs_eXCI	ZNF280C	rs34923017	rs209551	0.906519	X	130174352	A	G	X:130174352-130174352	G	downstream_gene_variant	MODIFIER	-	ENSG00000286650	Transcript	ENST00000830747.1	lncRNA	-	-	-	-	-	-	-	-	-	-	-	5.643	0.5176	-
fs_eXCI	ZNF280C	rs34923017	rs209551	0.906519	X	130174352	A	G	X:130174352-130174352	G	intron_variant	MODIFIER	RAB33A	ENSG00000134594	Transcript	ENST00000970517.1	protein_coding	-	2026-01-01	-	-	-	-	-	-	-	-	-	5.643	0.5176	-
fs_eXCI	ZNF280C	rs34923017	rs209551	0.906519	X	130174352	A	G	X:130174352-130174352	G	regulatory_region_variant	MODIFIER	-	-	RegulatoryFeature	ENSRX_CGWQH	enhancer	-	-	-	-	-	-	-	-	-	-	-	5.643	0.5176	-
fs_eXCI	ZNF280C	rs34923017	rs209550	0.929938	X	130174913	A	G	X:130174913-130174913	G	intron_variant	MODIFIER	RAB33A	ENSG00000134594	Transcript	ENST00000257017.5	protein_coding	-	2026-01-01	-	-	-	-	-	-	-	-	-	1.125	0.012745	-
fs_eXCI	ZNF280C	rs34923017	rs209550	0.929938	X	130174913	A	G	X:130174913-130174913	G	downstream_gene_variant	MODIFIER	-	ENSG00000286650	Transcript	ENST00000830745.1	lncRNA	-	-	-	-	-	-	-	-	-	-	-	1.125	0.012745	-
fs_eXCI	ZNF280C	rs34923017	rs209550	0.929938	X	130174913	A	G	X:130174913-130174913	G	downstream_gene_variant	MODIFIER	-	ENSG00000286650	Transcript	ENST00000830746.1	lncRNA	-	-	-	-	-	-	-	-	-	-	-	1.125	0.012745	-
fs_eXCI	ZNF280C	rs34923017	rs209550	0.929938	X	130174913	A	G	X:130174913-130174913	G	downstream_gene_variant	MODIFIER	-	ENSG00000286650	Transcript	ENST00000830747.1	lncRNA	-	-	-	-	-	-	-	-	-	-	-	1.125	0.012745	-
fs_eXCI	ZNF280C	rs34923017	rs209550	0.929938	X	130174913	A	G	X:130174913-130174913	G	intron_variant	MODIFIER	RAB33A	ENSG00000134594	Transcript	ENST00000970517.1	protein_coding	-	2026-01-01	-	-	-	-	-	-	-	-	-	1.125	0.012745	-
fs_eXCI	ZNF280C	rs34923017	rs209549	0.935403	X	130175206	T	C	X:130175206-130175206	C	intron_variant	MODIFIER	RAB33A	ENSG00000134594	Transcript	ENST00000257017.5	protein_coding	-	2026-01-01	-	-	-	-	-	-	-	-	-	6.878	0.644935	-
fs_eXCI	ZNF280C	rs34923017	rs209549	0.935403	X	130175206	T	C	X:130175206-130175206	C	downstream_gene_variant	MODIFIER	-	ENSG00000286650	Transcript	ENST00000830745.1	lncRNA	-	-	-	-	-	-	-	-	-	-	-	6.878	0.644935	-
fs_eXCI	ZNF280C	rs34923017	rs209549	0.935403	X	130175206	T	C	X:130175206-130175206	C	downstream_gene_variant	MODIFIER	-	ENSG00000286650	Transcript	ENST00000830746.1	lncRNA	-	-	-	-	-	-	-	-	-	-	-	6.878	0.644935	-
fs_eXCI	ZNF280C	rs34923017	rs209549	0.935403	X	130175206	T	C	X:130175206-130175206	C	downstream_gene_variant	MODIFIER	-	ENSG00000286650	Transcript	ENST00000830747.1	lncRNA	-	-	-	-	-	-	-	-	-	-	-	6.878	0.644935	-
fs_eXCI	ZNF280C	rs34923017	rs209549	0.935403	X	130175206	T	C	X:130175206-130175206	C	intron_variant	MODIFIER	RAB33A	ENSG00000134594	Transcript	ENST00000970517.1	protein_coding	-	2026-01-01	-	-	-	-	-	-	-	-	-	6.878	0.644935	-
fs_eXCI	ZNF280C	rs34923017	rs209548	0.930602	X	130175316	A	G	X:130175316-130175316	G	intron_variant	MODIFIER	RAB33A	ENSG00000134594	Transcript	ENST00000257017.5	protein_coding	-	2026-01-01	-	-	-	-	-	-	-	-	-	0.663	-0.122639	-
fs_eXCI	ZNF280C	rs34923017	rs209548	0.930602	X	130175316	A	G	X:130175316-130175316	G	downstream_gene_variant	MODIFIER	-	ENSG00000286650	Transcript	ENST00000830745.1	lncRNA	-	-	-	-	-	-	-	-	-	-	-	0.663	-0.122639	-
fs_eXCI	ZNF280C	rs34923017	rs209548	0.930602	X	130175316	A	G	X:130175316-130175316	G	downstream_gene_variant	MODIFIER	-	ENSG00000286650	Transcript	ENST00000830746.1	lncRNA	-	-	-	-	-	-	-	-	-	-	-	0.663	-0.122639	-
fs_eXCI	ZNF280C	rs34923017	rs209548	0.930602	X	130175316	A	G	X:130175316-130175316	G	downstream_gene_variant	MODIFIER	-	ENSG00000286650	Transcript	ENST00000830747.1	lncRNA	-	-	-	-	-	-	-	-	-	-	-	0.663	-0.122639	-
fs_eXCI	ZNF280C	rs34923017	rs209548	0.930602	X	130175316	A	G	X:130175316-130175316	G	intron_variant	MODIFIER	RAB33A	ENSG00000134594	Transcript	ENST00000970517.1	protein_coding	-	2026-01-01	-	-	-	-	-	-	-	-	-	0.663	-0.122639	-
fs_eXCI	ZNF280C	rs34923017	rs209547	0.930912	X	130175873	G	A	X:130175873-130175873	A	intron_variant	MODIFIER	RAB33A	ENSG00000134594	Transcript	ENST00000257017.5	protein_coding	-	2026-01-01	-	-	-	-	-	-	-	-	-	1.503	0.088681	-
fs_eXCI	ZNF280C	rs34923017	rs209547	0.930912	X	130175873	G	A	X:130175873-130175873	A	intron_variant	MODIFIER	RAB33A	ENSG00000134594	Transcript	ENST00000970517.1	protein_coding	-	2026-01-01	-	-	-	-	-	-	-	-	-	1.503	0.088681	-
fs_eXCI	ZNF280C	rs34923017	rs113903228	0.99178	X	130178616	C	T	X:130178616-130178616	T	intron_variant	MODIFIER	RAB33A	ENSG00000134594	Transcript	ENST00000257017.5	protein_coding	-	2026-01-01	-	-	-	-	-	-	-	-	-	0.453	-0.217666	-
fs_eXCI	ZNF280C	rs34923017	rs113903228	0.99178	X	130178616	C	T	X:130178616-130178616	T	intron_variant	MODIFIER	RAB33A	ENSG00000134594	Transcript	ENST00000970517.1	protein_coding	-	2026-01-01	-	-	-	-	-	-	-	-	-	0.453	-0.217666	-
fs_eXCI	ZNF280C	rs34923017	rs7884461	0.950767	X	130180629	A	G	X:130180629-130180629	G	intron_variant	MODIFIER	RAB33A	ENSG00000134594	Transcript	ENST00000257017.5	protein_coding	-	2026-01-01	-	-	-	-	-	-	-	-	-	0.218	-0.40475	-
fs_eXCI	ZNF280C	rs34923017	rs7884461	0.950767	X	130180629	A	G	X:130180629-130180629	G	intron_variant	MODIFIER	RAB33A	ENSG00000134594	Transcript	ENST00000970517.1	protein_coding	-	2026-01-01	-	-	-	-	-	-	-	-	-	0.218	-0.40475	-
fs_eXCI	ZNF280C	rs34923017	rs4520329	0.95131	X	130182710	T	C	X:130182710-130182710	C	intron_variant	MODIFIER	RAB33A	ENSG00000134594	Transcript	ENST00000257017.5	protein_coding	-	2026-01-01	-	-	-	-	-	-	-	-	-	0.465	-0.211377	-
fs_eXCI	ZNF280C	rs34923017	rs4520329	0.95131	X	130182710	T	C	X:130182710-130182710	C	intron_variant	MODIFIER	RAB33A	ENSG00000134594	Transcript	ENST00000970517.1	protein_coding	-	2026-01-01	-	-	-	-	-	-	-	-	-	0.465	-0.211377	-
fs_eXCI	ZNF280C	rs34923017	rs34923017	1	X	130182998	G	A	X:130182998-130182998	A	intron_variant	MODIFIER	RAB33A	ENSG00000134594	Transcript	ENST00000257017.5	protein_coding	-	2026-01-01	-	-	-	-	-	-	-	-	-	2.127	0.180295	-
fs_eXCI	ZNF280C	rs34923017	rs34923017	1	X	130182998	G	A	X:130182998-130182998	A	intron_variant	MODIFIER	RAB33A	ENSG00000134594	Transcript	ENST00000970517.1	protein_coding	-	2026-01-01	-	-	-	-	-	-	-	-	-	2.127	0.180295	-
fs_eXCI	ZNF280C	rs34923017	rs1675701	0.998842	X	130183992	C	G	X:130183992-130183992	G	intron_variant	MODIFIER	RAB33A	ENSG00000134594	Transcript	ENST00000257017.5	protein_coding	-	2026-01-01	-	-	-	-	-	-	-	-	-	0.333	-0.295786	-
fs_eXCI	ZNF280C	rs34923017	rs1675701	0.998842	X	130183992	C	G	X:130183992-130183992	G	intron_variant	MODIFIER	RAB33A	ENSG00000134594	Transcript	ENST00000970517.1	protein_coding	-	2026-01-01	-	-	-	-	-	-	-	-	-	0.333	-0.295786	-
fs_eXCI	ZNF280C	rs34923017	rs498675	0.943624	X	130189234	A	G	X:130189234-130189234	G	downstream_gene_variant	MODIFIER	RAB33A	ENSG00000134594	Transcript	ENST00000257017.5	protein_coding	-	-	-	-	-	-	-	-	-	-	-	4.745	0.432255	-
fs_eXCI	ZNF280C	rs34923017	rs498675	0.943624	X	130189234	A	G	X:130189234-130189234	G	downstream_gene_variant	MODIFIER	RAB33A	ENSG00000134594	Transcript	ENST00000970517.1	protein_coding	-	-	-	-	-	-	-	-	-	-	-	4.745	0.432255	-
fs_eXCI	ZNF280C	rs34923017	rs695159	0.939064	X	130189588	T	C	X:130189588-130189588	C	downstream_gene_variant	MODIFIER	RAB33A	ENSG00000134594	Transcript	ENST00000257017.5	protein_coding	-	-	-	-	-	-	-	-	-	-	-	2.332	0.204902	-
fs_eXCI	ZNF280C	rs34923017	rs695159	0.939064	X	130189588	T	C	X:130189588-130189588	C	downstream_gene_variant	MODIFIER	RAB33A	ENSG00000134594	Transcript	ENST00000970517.1	protein_coding	-	-	-	-	-	-	-	-	-	-	-	2.332	0.204902	-
fs_eXCI	ZNF280C	rs34923017	rs12849584	0.938572	X	130189920	T	C	X:130189920-130189920	C	intergenic_variant	MODIFIER	-	-	-	-	-	-	-	-	-	-	-	-	-	-	-	-	0.384	-0.259467	-
fs_eXCI	ZNF280C	rs34923017	rs5930382	0.943189	X	130190142	T	C	X:130190142-130190142	C	intergenic_variant	MODIFIER	-	-	-	-	-	-	-	-	-	-	-	-	-	-	-	-	0.131	-0.538687	-
fs_eXCI	ZNF280C	rs34923017	rs5932725	0.983845	X	130190279	C	T	X:130190279-130190279	T	intergenic_variant	MODIFIER	-	-	-	-	-	-	-	-	-	-	-	-	-	-	-	-	0.959	-0.028524	-
fs_eXCI	ZNF280C	rs34923017	rs88658	0.983082	X	130191159	C	T	X:130191159-130191159	T	intergenic_variant	MODIFIER	-	-	-	-	-	-	-	-	-	-	-	-	-	-	-	-	4.518	0.411517	-
fs_eXCI	ZNF280C	rs34923017	rs559006	0.978625	X	130191219	C	T	X:130191219-130191219	T	intergenic_variant	MODIFIER	-	-	-	-	-	-	-	-	-	-	-	-	-	-	-	-	0.323	-0.303056	-
fs_eXCI	ZNF280C	rs34923017	rs538549	0.976271	X	130194007	C	T	X:130194007-130194007	T	intergenic_variant	MODIFIER	-	-	-	-	-	-	-	-	-	-	-	-	-	-	-	-	1.501	0.088215	-
fs_eXCI	ZNF280C	rs34923017	rs11406823	0.939252	X	130194288	G	GC	X:130194288-130194288	C	intergenic_variant	MODIFIER	-	-	-	-	-	-	-	-	-	-	-	-	-	-	-	-	4.331	0.394691	-
fs_eXCI	ZNF280C	rs34923017	rs5932726	0.939833	X	130195700	A	G	X:130195700-130195700	G	intergenic_variant	MODIFIER	-	-	-	-	-	-	-	-	-	-	-	-	-	-	-	-	3.694	0.3381	-
fs_eXCI	ZNF280C	rs34923017	rs647072	0.935413	X	130196118	A	G	X:130196118-130196118	G	intergenic_variant	MODIFIER	-	-	-	-	-	-	-	-	-	-	-	-	-	-	-	-	0.888	-0.048468	-
fs_eXCI	ZNF280C	rs34923017	rs688417	0.929235	X	130198390	C	T	X:130198390-130198390	T	downstream_gene_variant	MODIFIER	ZNF280C	ENSG00000056277	Transcript	ENST00000370978.9	protein_coding	-	-	-	-	-	-	-	-	-	-	-	0.079	-0.674903	-
fs_eXCI	ZNF280C	rs34923017	rs688417	0.929235	X	130198390	C	T	X:130198390-130198390	T	downstream_gene_variant	MODIFIER	ZNF280C	ENSG00000056277	Transcript	ENST00000930023.1	protein_coding	-	-	-	-	-	-	-	-	-	-	-	0.079	-0.674903	-
fs_eXCI	ZNF280C	rs34923017	rs506542	0.925886	X	130199569	G	T	X:130199569-130199569	T	downstream_gene_variant	MODIFIER	ZNF280C	ENSG00000056277	Transcript	ENST00000370978.9	protein_coding	-	-	-	-	-	-	-	-	-	-	-	0.489	-0.198953	-
fs_eXCI	ZNF280C	rs34923017	rs506542	0.925886	X	130199569	G	T	X:130199569-130199569	T	downstream_gene_variant	MODIFIER	ZNF280C	ENSG00000056277	Transcript	ENST00000930023.1	protein_coding	-	-	-	-	-	-	-	-	-	-	-	0.489	-0.198953	-
fs_eXCI	ZNF280C	rs34923017	rs35263652	0.927537	X	130199762	C	CCA	X:130199762-130199762	CA	downstream_gene_variant	MODIFIER	ZNF280C	ENSG00000056277	Transcript	ENST00000370978.9	protein_coding	-	-	-	-	-	-	-	-	-	-	-	1.267	0.043812	-
fs_eXCI	ZNF280C	rs34923017	rs35263652	0.927537	X	130199762	C	CCA	X:130199762-130199762	CA	downstream_gene_variant	MODIFIER	ZNF280C	ENSG00000056277	Transcript	ENST00000930023.1	protein_coding	-	-	-	-	-	-	-	-	-	-	-	1.267	0.043812	-
fs_eXCI	ZNF280C	rs34923017	rs597776	0.931891	X	130199974	T	C	X:130199974-130199974	C	downstream_gene_variant	MODIFIER	ZNF280C	ENSG00000056277	Transcript	ENST00000370978.9	protein_coding	-	-	-	-	-	-	-	-	-	-	-	0.54	-0.173779	-
fs_eXCI	ZNF280C	rs34923017	rs597776	0.931891	X	130199974	T	C	X:130199974-130199974	C	downstream_gene_variant	MODIFIER	ZNF280C	ENSG00000056277	Transcript	ENST00000930023.1	protein_coding	-	-	-	-	-	-	-	-	-	-	-	0.54	-0.173779	-
fs_eXCI	ZNF280C	rs34923017	rs612425	0.927216	X	130200955	A	G	X:130200955-130200955	G	downstream_gene_variant	MODIFIER	ZNF280C	ENSG00000056277	Transcript	ENST00000370978.9	protein_coding	-	-	-	-	-	-	-	-	-	-	-	0.431	-0.230492	-
fs_eXCI	ZNF280C	rs34923017	rs612425	0.927216	X	130200955	A	G	X:130200955-130200955	G	downstream_gene_variant	MODIFIER	ZNF280C	ENSG00000056277	Transcript	ENST00000930023.1	protein_coding	-	-	-	-	-	-	-	-	-	-	-	0.431	-0.230492	-
fs_eXCI	ZNF280C	rs34923017	rs626362	0.9729	X	130201747	C	T	X:130201747-130201747	T	downstream_gene_variant	MODIFIER	ZNF280C	ENSG00000056277	Transcript	ENST00000370978.9	protein_coding	-	-	-	-	-	-	-	-	-	-	-	0.151	-0.500414	-
fs_eXCI	ZNF280C	rs34923017	rs626362	0.9729	X	130201747	C	T	X:130201747-130201747	T	downstream_gene_variant	MODIFIER	ZNF280C	ENSG00000056277	Transcript	ENST00000930023.1	protein_coding	-	-	-	-	-	-	-	-	-	-	-	0.151	-0.500414	-
fs_eXCI	ZNF280C	rs34923017	rs627159	0.968263	X	130201886	T	C	X:130201886-130201886	C	downstream_gene_variant	MODIFIER	ZNF280C	ENSG00000056277	Transcript	ENST00000370978.9	protein_coding	-	-	-	-	-	-	-	-	-	-	-	0.634	-0.133796	-
fs_eXCI	ZNF280C	rs34923017	rs627159	0.968263	X	130201886	T	C	X:130201886-130201886	C	downstream_gene_variant	MODIFIER	ZNF280C	ENSG00000056277	Transcript	ENST00000930023.1	protein_coding	-	-	-	-	-	-	-	-	-	-	-	0.634	-0.133796	-
fs_eXCI	ZNF280C	rs34923017	rs683718	0.9729	X	130202238	C	T	X:130202238-130202238	T	downstream_gene_variant	MODIFIER	ZNF280C	ENSG00000056277	Transcript	ENST00000370978.9	protein_coding	-	-	-	-	-	-	-	-	-	-	-	0.71	-0.105424	-
fs_eXCI	ZNF280C	rs34923017	rs683718	0.9729	X	130202238	C	T	X:130202238-130202238	T	downstream_gene_variant	MODIFIER	ZNF280C	ENSG00000056277	Transcript	ENST00000930023.1	protein_coding	-	-	-	-	-	-	-	-	-	-	-	0.71	-0.105424	-
fs_eXCI	ZNF280C	rs34923017	rs485095	0.972008	X	130202434	A	C	X:130202434-130202434	C	downstream_gene_variant	MODIFIER	ZNF280C	ENSG00000056277	Transcript	ENST00000370978.9	protein_coding	-	-	-	-	-	-	-	-	-	-	-	0.503	-0.191883	-
fs_eXCI	ZNF280C	rs34923017	rs485095	0.972008	X	130202434	A	C	X:130202434-130202434	C	downstream_gene_variant	MODIFIER	ZNF280C	ENSG00000056277	Transcript	ENST00000930023.1	protein_coding	-	-	-	-	-	-	-	-	-	-	-	0.503	-0.191883	-
fs_eXCI	ZNF280C	rs34923017	rs592368	0.972899	X	130203580	G	A	X:130203580-130203580	A	3_prime_UTR_variant	MODIFIER	ZNF280C	ENSG00000056277	Transcript	ENST00000370978.9	protein_coding	19/19	-	3765	-	-	-	-	-	-	-	-	0.814	-0.07081	-
fs_eXCI	ZNF280C	rs34923017	rs592368	0.972899	X	130203580	G	A	X:130203580-130203580	A	3_prime_UTR_variant	MODIFIER	ZNF280C	ENSG00000056277	Transcript	ENST00000930023.1	protein_coding	20/20	-	3834	-	-	-	-	-	-	-	-	0.814	-0.07081	-
fs_eXCI	ZNF280C	rs34923017	rs608117	0.972963	X	130204792	G	A	X:130204792-130204792	A	3_prime_UTR_variant	MODIFIER	ZNF280C	ENSG00000056277	Transcript	ENST00000370978.9	protein_coding	19/19	-	2553	-	-	-	-	-	-	-	-	7.912	0.758972	-
fs_eXCI	ZNF280C	rs34923017	rs608117	0.972963	X	130204792	G	A	X:130204792-130204792	A	3_prime_UTR_variant	MODIFIER	ZNF280C	ENSG00000056277	Transcript	ENST00000930023.1	protein_coding	20/20	-	2622	-	-	-	-	-	-	-	-	7.912	0.758972	-
fs_eXCI	ZNF280C	rs34923017	rs5930383	0.972901	X	130205704	C	A	X:130205704-130205704	A	intron_variant	MODIFIER	ZNF280C	ENSG00000056277	Transcript	ENST00000370978.9	protein_coding	-	16/18	-	-	-	-	-	-	-	-	-	0.403	-0.247029	-
fs_eXCI	ZNF280C	rs34923017	rs5930383	0.972901	X	130205704	C	A	X:130205704-130205704	A	intron_variant	MODIFIER	ZNF280C	ENSG00000056277	Transcript	ENST00000930023.1	protein_coding	-	17/19	-	-	-	-	-	-	-	-	-	0.403	-0.247029	-
fs_eXCI	ZNF280C	rs34923017	rs527989	0.925385	X	130207642	A	G	X:130207642-130207642	G	intron_variant	MODIFIER	ZNF280C	ENSG00000056277	Transcript	ENST00000370978.9	protein_coding	-	16/18	-	-	-	-	-	-	-	-	-	0.143	-0.515119	-
fs_eXCI	ZNF280C	rs34923017	rs527989	0.925385	X	130207642	A	G	X:130207642-130207642	G	intron_variant	MODIFIER	ZNF280C	ENSG00000056277	Transcript	ENST00000930023.1	protein_coding	-	17/19	-	-	-	-	-	-	-	-	-	0.143	-0.515119	-
fs_eXCI	ZNF280C	rs34923017	rs671415	0.929851	X	130208027	T	C	X:130208027-130208027	C	intron_variant	MODIFIER	ZNF280C	ENSG00000056277	Transcript	ENST00000370978.9	protein_coding	-	16/18	-	-	-	-	-	-	-	-	-	1.481	0.084692	-
fs_eXCI	ZNF280C	rs34923017	rs671415	0.929851	X	130208027	T	C	X:130208027-130208027	C	intron_variant	MODIFIER	ZNF280C	ENSG00000056277	Transcript	ENST00000930023.1	protein_coding	-	17/19	-	-	-	-	-	-	-	-	-	1.481	0.084692	-
fs_eXCI	ZNF280C	rs34923017	rs671971	0.92949	X	130208174	T	C	X:130208174-130208174	C	intron_variant	MODIFIER	ZNF280C	ENSG00000056277	Transcript	ENST00000370978.9	protein_coding	-	16/18	-	-	-	-	-	-	-	-	-	0.452	-0.218325	-
fs_eXCI	ZNF280C	rs34923017	rs671971	0.92949	X	130208174	T	C	X:130208174-130208174	C	intron_variant	MODIFIER	ZNF280C	ENSG00000056277	Transcript	ENST00000930023.1	protein_coding	-	17/19	-	-	-	-	-	-	-	-	-	0.452	-0.218325	-
fs_eXCI	ZNF280C	rs34923017	rs1616252	0.970869	X	130208668	C	T	X:130208668-130208668	T	intron_variant	MODIFIER	ZNF280C	ENSG00000056277	Transcript	ENST00000370978.9	protein_coding	-	16/18	-	-	-	-	-	-	-	-	-	0.985	-0.021726	-
fs_eXCI	ZNF280C	rs34923017	rs1616252	0.970869	X	130208668	C	T	X:130208668-130208668	T	intron_variant	MODIFIER	ZNF280C	ENSG00000056277	Transcript	ENST00000930023.1	protein_coding	-	17/19	-	-	-	-	-	-	-	-	-	0.985	-0.021726	-
fs_eXCI	ZNF280C	rs34923017	rs172332	0.965732	X	130211146	C	T	X:130211146-130211146	T	intron_variant	MODIFIER	ZNF280C	ENSG00000056277	Transcript	ENST00000370978.9	protein_coding	-	15/18	-	-	-	-	-	-	-	-	-	1.034	-0.009168	-
fs_eXCI	ZNF280C	rs34923017	rs172332	0.965732	X	130211146	C	T	X:130211146-130211146	T	downstream_gene_variant	MODIFIER	ZNF280C	ENSG00000056277	Transcript	ENST00000447817.1	protein_coding	-	-	-	-	-	-	-	-	-	-	-	1.034	-0.009168	-
fs_eXCI	ZNF280C	rs34923017	rs172332	0.965732	X	130211146	C	T	X:130211146-130211146	T	intron_variant	MODIFIER	ZNF280C	ENSG00000056277	Transcript	ENST00000930023.1	protein_coding	-	15/19	-	-	-	-	-	-	-	-	-	1.034	-0.009168	-
fs_eXCI	ZNF280C	rs34923017	rs209228	0.970238	X	130211626	G	C	X:130211626-130211626	C	intron_variant	MODIFIER	ZNF280C	ENSG00000056277	Transcript	ENST00000370978.9	protein_coding	-	15/18	-	-	-	-	-	-	-	-	-	0.005	-1.49086	-
fs_eXCI	ZNF280C	rs34923017	rs209228	0.970238	X	130211626	G	C	X:130211626-130211626	C	downstream_gene_variant	MODIFIER	ZNF280C	ENSG00000056277	Transcript	ENST00000447817.1	protein_coding	-	-	-	-	-	-	-	-	-	-	-	0.005	-1.49086	-
fs_eXCI	ZNF280C	rs34923017	rs209228	0.970238	X	130211626	G	C	X:130211626-130211626	C	intron_variant	MODIFIER	ZNF280C	ENSG00000056277	Transcript	ENST00000930023.1	protein_coding	-	15/19	-	-	-	-	-	-	-	-	-	0.005	-1.49086	-
fs_eXCI	ZNF280C	rs34923017	rs209229	0.929856	X	130212473	G	A	X:130212473-130212473	A	intron_variant	MODIFIER	ZNF280C	ENSG00000056277	Transcript	ENST00000370978.9	protein_coding	-	15/18	-	-	-	-	-	-	-	-	-	0.185	-0.447674	-
fs_eXCI	ZNF280C	rs34923017	rs209229	0.929856	X	130212473	G	A	X:130212473-130212473	A	downstream_gene_variant	MODIFIER	ZNF280C	ENSG00000056277	Transcript	ENST00000447817.1	protein_coding	-	-	-	-	-	-	-	-	-	-	-	0.185	-0.447674	-
fs_eXCI	ZNF280C	rs34923017	rs209229	0.929856	X	130212473	G	A	X:130212473-130212473	A	intron_variant	MODIFIER	ZNF280C	ENSG00000056277	Transcript	ENST00000930023.1	protein_coding	-	15/19	-	-	-	-	-	-	-	-	-	0.185	-0.447674	-
fs_eXCI	ZNF280C	rs34923017	rs209230	0.929205	X	130213106	A	C	X:130213106-130213106	C	intron_variant	MODIFIER	ZNF280C	ENSG00000056277	Transcript	ENST00000370978.9	protein_coding	-	15/18	-	-	-	-	-	-	-	-	-	0.89	-0.047954	-
fs_eXCI	ZNF280C	rs34923017	rs209230	0.929205	X	130213106	A	C	X:130213106-130213106	C	downstream_gene_variant	MODIFIER	ZNF280C	ENSG00000056277	Transcript	ENST00000447817.1	protein_coding	-	-	-	-	-	-	-	-	-	-	-	0.89	-0.047954	-
fs_eXCI	ZNF280C	rs34923017	rs209230	0.929205	X	130213106	A	C	X:130213106-130213106	C	intron_variant	MODIFIER	ZNF280C	ENSG00000056277	Transcript	ENST00000930023.1	protein_coding	-	15/19	-	-	-	-	-	-	-	-	-	0.89	-0.047954	-
fs_eXCI	ZNF280C	rs34923017	rs209232	0.929793	X	130214029	G	A	X:130214029-130214029	A	intron_variant	MODIFIER	ZNF280C	ENSG00000056277	Transcript	ENST00000370978.9	protein_coding	-	15/18	-	-	-	-	-	-	-	-	-	8.752	0.848656	-
fs_eXCI	ZNF280C	rs34923017	rs209232	0.929793	X	130214029	G	A	X:130214029-130214029	A	downstream_gene_variant	MODIFIER	ZNF280C	ENSG00000056277	Transcript	ENST00000447817.1	protein_coding	-	-	-	-	-	-	-	-	-	-	-	8.752	0.848656	-
fs_eXCI	ZNF280C	rs34923017	rs209232	0.929793	X	130214029	G	A	X:130214029-130214029	A	intron_variant	MODIFIER	ZNF280C	ENSG00000056277	Transcript	ENST00000930023.1	protein_coding	-	15/19	-	-	-	-	-	-	-	-	-	8.752	0.848656	-
fs_eXCI	ZNF280C	rs34923017	rs209233	0.929202	X	130214104	G	A	X:130214104-130214104	A	intron_variant	MODIFIER	ZNF280C	ENSG00000056277	Transcript	ENST00000370978.9	protein_coding	-	15/18	-	-	-	-	-	-	-	-	-	0.368	-0.270137	-
fs_eXCI	ZNF280C	rs34923017	rs209233	0.929202	X	130214104	G	A	X:130214104-130214104	A	downstream_gene_variant	MODIFIER	ZNF280C	ENSG00000056277	Transcript	ENST00000447817.1	protein_coding	-	-	-	-	-	-	-	-	-	-	-	0.368	-0.270137	-
fs_eXCI	ZNF280C	rs34923017	rs209233	0.929202	X	130214104	G	A	X:130214104-130214104	A	intron_variant	MODIFIER	ZNF280C	ENSG00000056277	Transcript	ENST00000930023.1	protein_coding	-	15/19	-	-	-	-	-	-	-	-	-	0.368	-0.270137	-
fs_eXCI	ZNF280C	rs34923017	rs209234	0.929856	X	130214233	T	A	X:130214233-130214233	A	intron_variant	MODIFIER	ZNF280C	ENSG00000056277	Transcript	ENST00000370978.9	protein_coding	-	15/18	-	-	-	-	-	-	-	-	-	1.943	0.156245	-
fs_eXCI	ZNF280C	rs34923017	rs209234	0.929856	X	130214233	T	A	X:130214233-130214233	A	downstream_gene_variant	MODIFIER	ZNF280C	ENSG00000056277	Transcript	ENST00000447817.1	protein_coding	-	-	-	-	-	-	-	-	-	-	-	1.943	0.156245	-
fs_eXCI	ZNF280C	rs34923017	rs209234	0.929856	X	130214233	T	A	X:130214233-130214233	A	intron_variant	MODIFIER	ZNF280C	ENSG00000056277	Transcript	ENST00000930023.1	protein_coding	-	15/19	-	-	-	-	-	-	-	-	-	1.943	0.156245	-
fs_eXCI	ZNF280C	rs34923017	rs209235	0.929794	X	130214284	C	T	X:130214284-130214284	T	intron_variant	MODIFIER	ZNF280C	ENSG00000056277	Transcript	ENST00000370978.9	protein_coding	-	15/18	-	-	-	-	-	-	-	-	-	0.863	-0.05589	-
fs_eXCI	ZNF280C	rs34923017	rs209235	0.929794	X	130214284	C	T	X:130214284-130214284	T	downstream_gene_variant	MODIFIER	ZNF280C	ENSG00000056277	Transcript	ENST00000447817.1	protein_coding	-	-	-	-	-	-	-	-	-	-	-	0.863	-0.05589	-
fs_eXCI	ZNF280C	rs34923017	rs209235	0.929794	X	130214284	C	T	X:130214284-130214284	T	intron_variant	MODIFIER	ZNF280C	ENSG00000056277	Transcript	ENST00000930023.1	protein_coding	-	15/19	-	-	-	-	-	-	-	-	-	0.863	-0.05589	-
fs_eXCI	ZNF280C	rs34923017	rs209236	0.929794	X	130214478	A	G	X:130214478-130214478	G	intron_variant	MODIFIER	ZNF280C	ENSG00000056277	Transcript	ENST00000370978.9	protein_coding	-	15/18	-	-	-	-	-	-	-	-	-	3.47	0.317995	-
fs_eXCI	ZNF280C	rs34923017	rs209236	0.929794	X	130214478	A	G	X:130214478-130214478	G	downstream_gene_variant	MODIFIER	ZNF280C	ENSG00000056277	Transcript	ENST00000447817.1	protein_coding	-	-	-	-	-	-	-	-	-	-	-	3.47	0.317995	-
fs_eXCI	ZNF280C	rs34923017	rs209236	0.929794	X	130214478	A	G	X:130214478-130214478	G	intron_variant	MODIFIER	ZNF280C	ENSG00000056277	Transcript	ENST00000930023.1	protein_coding	-	15/19	-	-	-	-	-	-	-	-	-	3.47	0.317995	-
fs_eXCI	ZNF280C	rs34923017	rs209238	0.929907	X	130215321	T	G	X:130215321-130215321	G	synonymous_variant	LOW	ZNF280C	ENSG00000056277	Transcript	ENST00000370978.9	protein_coding	15/19	-	2005	1851	617	G	ggA/ggC	-	-	-	-	4.19	0.382141	-
fs_eXCI	ZNF280C	rs34923017	rs209238	0.929907	X	130215321	T	G	X:130215321-130215321	G	synonymous_variant	LOW	ZNF280C	ENSG00000056277	Transcript	ENST00000447817.1	protein_coding	14/14	-	1842	1704	568	G	ggA/ggC	-	-	-	-	4.19	0.382141	-
fs_eXCI	ZNF280C	rs34923017	rs209238	0.929907	X	130215321	T	G	X:130215321-130215321	G	synonymous_variant	LOW	ZNF280C	ENSG00000056277	Transcript	ENST00000930023.1	protein_coding	15/20	-	2005	1851	617	G	ggA/ggC	-	-	-	-	4.19	0.382141	-
fs_eXCI	ZNF280C	rs34923017	rs2614252	0.925508	X	130216720	T	C	X:130216720-130216720	C	intron_variant	MODIFIER	ZNF280C	ENSG00000056277	Transcript	ENST00000370978.9	protein_coding	-	13/18	-	-	-	-	-	-	-	-	-	0.765	-0.086433	-
fs_eXCI	ZNF280C	rs34923017	rs2614252	0.925508	X	130216720	T	C	X:130216720-130216720	C	intron_variant	MODIFIER	ZNF280C	ENSG00000056277	Transcript	ENST00000447817.1	protein_coding	-	2026-12-13	-	-	-	-	-	-	-	-	-	0.765	-0.086433	-
fs_eXCI	ZNF280C	rs34923017	rs2614252	0.925508	X	130216720	T	C	X:130216720-130216720	C	intron_variant	MODIFIER	ZNF280C	ENSG00000056277	Transcript	ENST00000930023.1	protein_coding	-	13/19	-	-	-	-	-	-	-	-	-	0.765	-0.086433	-
fs_eXCI	ZNF280C	rs34923017	rs531247	0.929675	X	130217375	T	C	X:130217375-130217375	C	intron_variant	MODIFIER	ZNF280C	ENSG00000056277	Transcript	ENST00000370978.9	protein_coding	-	13/18	-	-	-	-	-	-	-	-	-	0.187	-0.443875	-
fs_eXCI	ZNF280C	rs34923017	rs531247	0.929675	X	130217375	T	C	X:130217375-130217375	C	intron_variant	MODIFIER	ZNF280C	ENSG00000056277	Transcript	ENST00000447817.1	protein_coding	-	2026-12-13	-	-	-	-	-	-	-	-	-	0.187	-0.443875	-
fs_eXCI	ZNF280C	rs34923017	rs531247	0.929675	X	130217375	T	C	X:130217375-130217375	C	intron_variant	MODIFIER	ZNF280C	ENSG00000056277	Transcript	ENST00000930023.1	protein_coding	-	13/19	-	-	-	-	-	-	-	-	-	0.187	-0.443875	-
fs_eXCI	ZNF280C	rs34923017	rs5932728	0.929917	X	130218088	G	A	X:130218088-130218088	A	intron_variant	MODIFIER	ZNF280C	ENSG00000056277	Transcript	ENST00000370978.9	protein_coding	-	13/18	-	-	-	-	-	-	-	-	-	2.91	0.265822	-
fs_eXCI	ZNF280C	rs34923017	rs5932728	0.929917	X	130218088	G	A	X:130218088-130218088	A	intron_variant	MODIFIER	ZNF280C	ENSG00000056277	Transcript	ENST00000447817.1	protein_coding	-	2026-12-13	-	-	-	-	-	-	-	-	-	2.91	0.265822	-
fs_eXCI	ZNF280C	rs34923017	rs5932728	0.929917	X	130218088	G	A	X:130218088-130218088	A	intron_variant	MODIFIER	ZNF280C	ENSG00000056277	Transcript	ENST00000930023.1	protein_coding	-	13/19	-	-	-	-	-	-	-	-	-	2.91	0.265822	-
fs_eXCI	ZNF280C	rs34923017	rs1925463	0.968845	X	130219741	T	C	X:130219741-130219741	C	intron_variant	MODIFIER	ZNF280C	ENSG00000056277	Transcript	ENST00000370978.9	protein_coding	-	13/18	-	-	-	-	-	-	-	-	-	3.647	0.333888	-
fs_eXCI	ZNF280C	rs34923017	rs1925463	0.968845	X	130219741	T	C	X:130219741-130219741	C	intron_variant	MODIFIER	ZNF280C	ENSG00000056277	Transcript	ENST00000447817.1	protein_coding	-	2026-12-13	-	-	-	-	-	-	-	-	-	3.647	0.333888	-
fs_eXCI	ZNF280C	rs34923017	rs1925463	0.968845	X	130219741	T	C	X:130219741-130219741	C	intron_variant	MODIFIER	ZNF280C	ENSG00000056277	Transcript	ENST00000930023.1	protein_coding	-	13/19	-	-	-	-	-	-	-	-	-	3.647	0.333888	-
fs_eXCI	ZNF280C	rs34923017	rs1160681	0.969413	X	130220266	C	A	X:130220266-130220266	A	intron_variant	MODIFIER	ZNF280C	ENSG00000056277	Transcript	ENST00000370978.9	protein_coding	-	13/18	-	-	-	-	-	-	-	-	-	3.997	0.36496	-
fs_eXCI	ZNF280C	rs34923017	rs1160681	0.969413	X	130220266	C	A	X:130220266-130220266	A	intron_variant	MODIFIER	ZNF280C	ENSG00000056277	Transcript	ENST00000447817.1	protein_coding	-	2026-12-13	-	-	-	-	-	-	-	-	-	3.997	0.36496	-
fs_eXCI	ZNF280C	rs34923017	rs1160681	0.969413	X	130220266	C	A	X:130220266-130220266	A	intron_variant	MODIFIER	ZNF280C	ENSG00000056277	Transcript	ENST00000930023.1	protein_coding	-	13/19	-	-	-	-	-	-	-	-	-	3.997	0.36496	-
fs_eXCI	ZNF280C	rs34923017	rs575752	0.969413	X	130221388	C	T	X:130221388-130221388	T	intron_variant	MODIFIER	ZNF280C	ENSG00000056277	Transcript	ENST00000370978.9	protein_coding	-	2026-12-18	-	-	-	-	-	-	-	-	-	0.541	-0.173459	-
fs_eXCI	ZNF280C	rs34923017	rs575752	0.969413	X	130221388	C	T	X:130221388-130221388	T	intron_variant	MODIFIER	ZNF280C	ENSG00000056277	Transcript	ENST00000447817.1	protein_coding	-	2026-11-13	-	-	-	-	-	-	-	-	-	0.541	-0.173459	-
fs_eXCI	ZNF280C	rs34923017	rs575752	0.969413	X	130221388	C	T	X:130221388-130221388	T	intron_variant	MODIFIER	ZNF280C	ENSG00000056277	Transcript	ENST00000930023.1	protein_coding	-	2026-12-19	-	-	-	-	-	-	-	-	-	0.541	-0.173459	-
fs_eXCI	ZNF280C	rs34923017	rs209224	0.928544	X	130225217	C	T	X:130225217-130225217	T	intron_variant	MODIFIER	ZNF280C	ENSG00000056277	Transcript	ENST00000370978.9	protein_coding	-	2026-12-18	-	-	-	-	-	-	-	-	-	6.934	0.650988	-
fs_eXCI	ZNF280C	rs34923017	rs209224	0.928544	X	130225217	C	T	X:130225217-130225217	T	intron_variant	MODIFIER	ZNF280C	ENSG00000056277	Transcript	ENST00000447817.1	protein_coding	-	2026-11-13	-	-	-	-	-	-	-	-	-	6.934	0.650988	-
fs_eXCI	ZNF280C	rs34923017	rs209224	0.928544	X	130225217	C	T	X:130225217-130225217	T	intron_variant	MODIFIER	ZNF280C	ENSG00000056277	Transcript	ENST00000930023.1	protein_coding	-	2026-12-19	-	-	-	-	-	-	-	-	-	6.934	0.650988	-
fs_eXCI	ZNF280C	rs34923017	rs209225	0.965296	X	130227201	C	T	X:130227201-130227201	T	intron_variant	MODIFIER	ZNF280C	ENSG00000056277	Transcript	ENST00000370978.9	protein_coding	-	2026-11-18	-	-	-	-	-	-	-	-	-	0.086	-0.65324	-
fs_eXCI	ZNF280C	rs34923017	rs209225	0.965296	X	130227201	C	T	X:130227201-130227201	T	intron_variant	MODIFIER	ZNF280C	ENSG00000056277	Transcript	ENST00000447817.1	protein_coding	-	2026-11-13	-	-	-	-	-	-	-	-	-	0.086	-0.65324	-
fs_eXCI	ZNF280C	rs34923017	rs209225	0.965296	X	130227201	C	T	X:130227201-130227201	T	intron_variant	MODIFIER	ZNF280C	ENSG00000056277	Transcript	ENST00000930023.1	protein_coding	-	2026-11-19	-	-	-	-	-	-	-	-	-	0.086	-0.65324	-
fs_eXCI	ZNF280C	rs34923017	rs209226	0.928453	X	130227467	A	G	X:130227467-130227467	G	intron_variant	MODIFIER	ZNF280C	ENSG00000056277	Transcript	ENST00000370978.9	protein_coding	-	2026-11-18	-	-	-	-	-	-	-	-	-	5.322	0.486342	-
fs_eXCI	ZNF280C	rs34923017	rs209226	0.928453	X	130227467	A	G	X:130227467-130227467	G	intron_variant	MODIFIER	ZNF280C	ENSG00000056277	Transcript	ENST00000447817.1	protein_coding	-	2026-11-13	-	-	-	-	-	-	-	-	-	5.322	0.486342	-
fs_eXCI	ZNF280C	rs34923017	rs209226	0.928453	X	130227467	A	G	X:130227467-130227467	G	intron_variant	MODIFIER	ZNF280C	ENSG00000056277	Transcript	ENST00000930023.1	protein_coding	-	2026-11-19	-	-	-	-	-	-	-	-	-	5.322	0.486342	-
fs_eXCI	ZNF280C	rs34923017	rs209227	0.928709	X	130228194	G	A	X:130228194-130228194	A	intron_variant	MODIFIER	ZNF280C	ENSG00000056277	Transcript	ENST00000370978.9	protein_coding	-	2026-10-18	-	-	-	-	-	-	-	-	-	3.133	0.287032	-
fs_eXCI	ZNF280C	rs34923017	rs209227	0.928709	X	130228194	G	A	X:130228194-130228194	A	intron_variant	MODIFIER	ZNF280C	ENSG00000056277	Transcript	ENST00000447817.1	protein_coding	-	2026-10-13	-	-	-	-	-	-	-	-	-	3.133	0.287032	-
fs_eXCI	ZNF280C	rs34923017	rs209227	0.928709	X	130228194	G	A	X:130228194-130228194	A	intron_variant	MODIFIER	ZNF280C	ENSG00000056277	Transcript	ENST00000930023.1	protein_coding	-	2026-10-19	-	-	-	-	-	-	-	-	-	3.133	0.287032	-
fs_eXCI	ZNF280C	rs34923017	rs112548404	0.964984	X	130232308	T	TG	X:130232308-130232308	G	intron_variant	MODIFIER	ZNF280C	ENSG00000056277	Transcript	ENST00000370978.9	protein_coding	-	2026-08-18	-	-	-	-	-	-	-	-	-	10.29	0.996343	-
fs_eXCI	ZNF280C	rs34923017	rs112548404	0.964984	X	130232308	T	TG	X:130232308-130232308	G	intron_variant	MODIFIER	ZNF280C	ENSG00000056277	Transcript	ENST00000447817.1	protein_coding	-	2026-08-13	-	-	-	-	-	-	-	-	-	10.29	0.996343	-
fs_eXCI	ZNF280C	rs34923017	rs112548404	0.964984	X	130232308	T	TG	X:130232308-130232308	G	intron_variant	MODIFIER	ZNF280C	ENSG00000056277	Transcript	ENST00000930023.1	protein_coding	-	2026-08-19	-	-	-	-	-	-	-	-	-	10.29	0.996343	-
fs_eXCI	ZNF280C	rs34923017	rs7055615	0.969728	X	130232865	A	G	X:130232865-130232865	G	intron_variant	MODIFIER	ZNF280C	ENSG00000056277	Transcript	ENST00000370978.9	protein_coding	-	2026-08-18	-	-	-	-	-	-	-	-	-	4.911	0.447571	-
fs_eXCI	ZNF280C	rs34923017	rs7055615	0.969728	X	130232865	A	G	X:130232865-130232865	G	intron_variant	MODIFIER	ZNF280C	ENSG00000056277	Transcript	ENST00000447817.1	protein_coding	-	2026-08-13	-	-	-	-	-	-	-	-	-	4.911	0.447571	-
fs_eXCI	ZNF280C	rs34923017	rs7055615	0.969728	X	130232865	A	G	X:130232865-130232865	G	intron_variant	MODIFIER	ZNF280C	ENSG00000056277	Transcript	ENST00000930023.1	protein_coding	-	2026-08-19	-	-	-	-	-	-	-	-	-	4.911	0.447571	-
fs_eXCI	ZNF280C	rs34923017	rs5975177	0.969348	X	130233463	G	A	X:130233463-130233463	A	intron_variant	MODIFIER	ZNF280C	ENSG00000056277	Transcript	ENST00000370978.9	protein_coding	-	2026-08-18	-	-	-	-	-	-	-	-	-	0.23	-0.390483	-
fs_eXCI	ZNF280C	rs34923017	rs5975177	0.969348	X	130233463	G	A	X:130233463-130233463	A	intron_variant	MODIFIER	ZNF280C	ENSG00000056277	Transcript	ENST00000447817.1	protein_coding	-	2026-08-13	-	-	-	-	-	-	-	-	-	0.23	-0.390483	-
fs_eXCI	ZNF280C	rs34923017	rs5975177	0.969348	X	130233463	G	A	X:130233463-130233463	A	intron_variant	MODIFIER	ZNF280C	ENSG00000056277	Transcript	ENST00000930023.1	protein_coding	-	2026-08-19	-	-	-	-	-	-	-	-	-	0.23	-0.390483	-
fs_eXCI	ZNF280C	rs34923017	rs5977229	0.969348	X	130233501	G	A	X:130233501-130233501	A	intron_variant	MODIFIER	ZNF280C	ENSG00000056277	Transcript	ENST00000370978.9	protein_coding	-	2026-08-18	-	-	-	-	-	-	-	-	-	0.585	-0.153737	-
fs_eXCI	ZNF280C	rs34923017	rs5977229	0.969348	X	130233501	G	A	X:130233501-130233501	A	intron_variant	MODIFIER	ZNF280C	ENSG00000056277	Transcript	ENST00000447817.1	protein_coding	-	2026-08-13	-	-	-	-	-	-	-	-	-	0.585	-0.153737	-
fs_eXCI	ZNF280C	rs34923017	rs5977229	0.969348	X	130233501	G	A	X:130233501-130233501	A	intron_variant	MODIFIER	ZNF280C	ENSG00000056277	Transcript	ENST00000930023.1	protein_coding	-	2026-08-19	-	-	-	-	-	-	-	-	-	0.585	-0.153737	-
fs_eXCI	ZNF280C	rs34923017	rs605649	0.969158	X	130234885	T	C	X:130234885-130234885	C	intron_variant	MODIFIER	ZNF280C	ENSG00000056277	Transcript	ENST00000370978.9	protein_coding	-	2026-08-18	-	-	-	-	-	-	-	-	-	0.105	-0.597354	-
fs_eXCI	ZNF280C	rs34923017	rs605649	0.969158	X	130234885	T	C	X:130234885-130234885	C	intron_variant	MODIFIER	ZNF280C	ENSG00000056277	Transcript	ENST00000447817.1	protein_coding	-	2026-08-13	-	-	-	-	-	-	-	-	-	0.105	-0.597354	-
fs_eXCI	ZNF280C	rs34923017	rs605649	0.969158	X	130234885	T	C	X:130234885-130234885	C	intron_variant	MODIFIER	ZNF280C	ENSG00000056277	Transcript	ENST00000930023.1	protein_coding	-	2026-08-19	-	-	-	-	-	-	-	-	-	0.105	-0.597354	-
fs_eXCI	ZNF280C	rs34923017	rs604905	0.969412	X	130234989	T	A	X:130234989-130234989	A	intron_variant	MODIFIER	ZNF280C	ENSG00000056277	Transcript	ENST00000370978.9	protein_coding	-	2026-08-18	-	-	-	-	-	-	-	-	-	2.645	0.239082	-
fs_eXCI	ZNF280C	rs34923017	rs604905	0.969412	X	130234989	T	A	X:130234989-130234989	A	intron_variant	MODIFIER	ZNF280C	ENSG00000056277	Transcript	ENST00000447817.1	protein_coding	-	2026-08-13	-	-	-	-	-	-	-	-	-	2.645	0.239082	-
fs_eXCI	ZNF280C	rs34923017	rs604905	0.969412	X	130234989	T	A	X:130234989-130234989	A	intron_variant	MODIFIER	ZNF280C	ENSG00000056277	Transcript	ENST00000930023.1	protein_coding	-	2026-08-19	-	-	-	-	-	-	-	-	-	2.645	0.239082	-
fs_eXCI	ZNF280C	rs34923017	rs590390	0.969412	X	130235938	G	A	X:130235938-130235938	A	intron_variant	MODIFIER	ZNF280C	ENSG00000056277	Transcript	ENST00000370978.9	protein_coding	-	2026-08-18	-	-	-	-	-	-	-	-	-	0.739	-0.095064	-
fs_eXCI	ZNF280C	rs34923017	rs590390	0.969412	X	130235938	G	A	X:130235938-130235938	A	intron_variant	MODIFIER	ZNF280C	ENSG00000056277	Transcript	ENST00000447817.1	protein_coding	-	2026-08-13	-	-	-	-	-	-	-	-	-	0.739	-0.095064	-
fs_eXCI	ZNF280C	rs34923017	rs590390	0.969412	X	130235938	G	A	X:130235938-130235938	A	intron_variant	MODIFIER	ZNF280C	ENSG00000056277	Transcript	ENST00000930023.1	protein_coding	-	2026-08-19	-	-	-	-	-	-	-	-	-	0.739	-0.095064	-
fs_eXCI	ZNF280C	rs34923017	rs507527	0.928327	X	130238143	G	C	X:130238143-130238143	C	intron_variant	MODIFIER	ZNF280C	ENSG00000056277	Transcript	ENST00000370978.9	protein_coding	-	2026-06-18	-	-	-	-	-	-	-	-	-	0.558	-0.165574	-
fs_eXCI	ZNF280C	rs34923017	rs507527	0.928327	X	130238143	G	C	X:130238143-130238143	C	intron_variant	MODIFIER	ZNF280C	ENSG00000056277	Transcript	ENST00000447817.1	protein_coding	-	2026-06-13	-	-	-	-	-	-	-	-	-	0.558	-0.165574	-
fs_eXCI	ZNF280C	rs34923017	rs507527	0.928327	X	130238143	G	C	X:130238143-130238143	C	intron_variant	MODIFIER	ZNF280C	ENSG00000056277	Transcript	ENST00000930023.1	protein_coding	-	2026-06-19	-	-	-	-	-	-	-	-	-	0.558	-0.165574	-
fs_eXCI	ZNF280C	rs34923017	rs2614254	0.964853	X	130238330	G	T	X:130238330-130238330	T	intron_variant	MODIFIER	ZNF280C	ENSG00000056277	Transcript	ENST00000370978.9	protein_coding	-	2026-06-18	-	-	-	-	-	-	-	-	-	0.186	-0.446071	-
fs_eXCI	ZNF280C	rs34923017	rs2614254	0.964853	X	130238330	G	T	X:130238330-130238330	T	intron_variant	MODIFIER	ZNF280C	ENSG00000056277	Transcript	ENST00000447817.1	protein_coding	-	2026-06-13	-	-	-	-	-	-	-	-	-	0.186	-0.446071	-
fs_eXCI	ZNF280C	rs34923017	rs2614254	0.964853	X	130238330	G	T	X:130238330-130238330	T	intron_variant	MODIFIER	ZNF280C	ENSG00000056277	Transcript	ENST00000930023.1	protein_coding	-	2026-06-19	-	-	-	-	-	-	-	-	-	0.186	-0.446071	-
fs_eXCI	ZNF280C	rs34923017	rs487939	0.928693	X	130241196	C	A	X:130241196-130241196	A	intron_variant	MODIFIER	ZNF280C	ENSG00000056277	Transcript	ENST00000370978.9	protein_coding	-	2026-05-18	-	-	-	-	-	-	-	-	-	3.177	0.291145	-
fs_eXCI	ZNF280C	rs34923017	rs487939	0.928693	X	130241196	C	A	X:130241196-130241196	A	intron_variant	MODIFIER	ZNF280C	ENSG00000056277	Transcript	ENST00000447817.1	protein_coding	-	2026-05-13	-	-	-	-	-	-	-	-	-	3.177	0.291145	-
fs_eXCI	ZNF280C	rs34923017	rs487939	0.928693	X	130241196	C	A	X:130241196-130241196	A	intron_variant	MODIFIER	ZNF280C	ENSG00000056277	Transcript	ENST00000930023.1	protein_coding	-	2026-05-19	-	-	-	-	-	-	-	-	-	3.177	0.291145	-
fs_eXCI	ZNF280C	rs34923017	rs488876	0.92857	X	130241268	C	G	X:130241268-130241268	G	intron_variant	MODIFIER	ZNF280C	ENSG00000056277	Transcript	ENST00000370978.9	protein_coding	-	2026-05-18	-	-	-	-	-	-	-	-	-	8.11	0.780904	-
fs_eXCI	ZNF280C	rs34923017	rs488876	0.92857	X	130241268	C	G	X:130241268-130241268	G	intron_variant	MODIFIER	ZNF280C	ENSG00000056277	Transcript	ENST00000447817.1	protein_coding	-	2026-05-13	-	-	-	-	-	-	-	-	-	8.11	0.780904	-
fs_eXCI	ZNF280C	rs34923017	rs488876	0.92857	X	130241268	C	G	X:130241268-130241268	G	intron_variant	MODIFIER	ZNF280C	ENSG00000056277	Transcript	ENST00000930023.1	protein_coding	-	2026-05-19	-	-	-	-	-	-	-	-	-	8.11	0.780904	-
fs_eXCI	ZNF280C	rs34923017	rs513741	0.924468	X	130241727	A	G	X:130241727-130241727	G	intron_variant	MODIFIER	ZNF280C	ENSG00000056277	Transcript	ENST00000370978.9	protein_coding	-	2026-05-18	-	-	-	-	-	-	-	-	-	2.611	0.235582	-
fs_eXCI	ZNF280C	rs34923017	rs513741	0.924468	X	130241727	A	G	X:130241727-130241727	G	intron_variant	MODIFIER	ZNF280C	ENSG00000056277	Transcript	ENST00000447817.1	protein_coding	-	2026-05-13	-	-	-	-	-	-	-	-	-	2.611	0.235582	-
fs_eXCI	ZNF280C	rs34923017	rs513741	0.924468	X	130241727	A	G	X:130241727-130241727	G	intron_variant	MODIFIER	ZNF280C	ENSG00000056277	Transcript	ENST00000930023.1	protein_coding	-	2026-05-19	-	-	-	-	-	-	-	-	-	2.611	0.235582	-
fs_eXCI	ZNF280C	rs34923017	rs7059415	0.928626	X	130242532	G	A	X:130242532-130242532	A	intron_variant	MODIFIER	ZNF280C	ENSG00000056277	Transcript	ENST00000370978.9	protein_coding	-	2026-05-18	-	-	-	-	-	-	-	-	-	0.519	-0.183794	-
fs_eXCI	ZNF280C	rs34923017	rs7059415	0.928626	X	130242532	G	A	X:130242532-130242532	A	intron_variant	MODIFIER	ZNF280C	ENSG00000056277	Transcript	ENST00000447817.1	protein_coding	-	2026-05-13	-	-	-	-	-	-	-	-	-	0.519	-0.183794	-
fs_eXCI	ZNF280C	rs34923017	rs7059415	0.928626	X	130242532	G	A	X:130242532-130242532	A	intron_variant	MODIFIER	ZNF280C	ENSG00000056277	Transcript	ENST00000930023.1	protein_coding	-	2026-05-19	-	-	-	-	-	-	-	-	-	0.519	-0.183794	-
fs_eXCI	ZNF280C	rs34923017	rs209216	0.968903	X	130245073	T	G	X:130245073-130245073	G	intron_variant	MODIFIER	ZNF280C	ENSG00000056277	Transcript	ENST00000370978.9	protein_coding	-	2026-03-18	-	-	-	-	-	-	-	-	-	0.231	-0.389189	-
fs_eXCI	ZNF280C	rs34923017	rs209216	0.968903	X	130245073	T	G	X:130245073-130245073	G	intron_variant	MODIFIER	ZNF280C	ENSG00000056277	Transcript	ENST00000447817.1	protein_coding	-	2026-03-13	-	-	-	-	-	-	-	-	-	0.231	-0.389189	-
fs_eXCI	ZNF280C	rs34923017	rs209216	0.968903	X	130245073	T	G	X:130245073-130245073	G	intron_variant	MODIFIER	ZNF280C	ENSG00000056277	Transcript	ENST00000930023.1	protein_coding	-	2026-03-19	-	-	-	-	-	-	-	-	-	0.231	-0.389189	-
fs_eXCI	ZNF280C	rs34923017	23:130246094:A:T	0.928802	X	130246094	A	T	X:130246094-130246094	T	intron_variant	MODIFIER	ZNF280C	ENSG00000056277	Transcript	ENST00000370978.9	protein_coding	-	2026-03-18	-	-	-	-	-	-	-	-	-	1.99	0.162589	-
fs_eXCI	ZNF280C	rs34923017	23:130246094:A:T	0.928802	X	130246094	A	T	X:130246094-130246094	T	intron_variant	MODIFIER	ZNF280C	ENSG00000056277	Transcript	ENST00000447817.1	protein_coding	-	2026-03-13	-	-	-	-	-	-	-	-	-	1.99	0.162589	-
fs_eXCI	ZNF280C	rs34923017	23:130246094:A:T	0.928802	X	130246094	A	T	X:130246094-130246094	T	intron_variant	MODIFIER	ZNF280C	ENSG00000056277	Transcript	ENST00000930023.1	protein_coding	-	2026-03-19	-	-	-	-	-	-	-	-	-	1.99	0.162589	-
fs_eXCI	ZNF280C	rs34923017	rs561707	0.92874	X	130246095	C	G	X:130246095-130246095	G	intron_variant	MODIFIER	ZNF280C	ENSG00000056277	Transcript	ENST00000370978.9	protein_coding	-	2026-03-18	-	-	-	-	-	-	-	-	-	0.576	-0.157933	-
fs_eXCI	ZNF280C	rs34923017	rs561707	0.92874	X	130246095	C	G	X:130246095-130246095	G	intron_variant	MODIFIER	ZNF280C	ENSG00000056277	Transcript	ENST00000447817.1	protein_coding	-	2026-03-13	-	-	-	-	-	-	-	-	-	0.576	-0.157933	-
fs_eXCI	ZNF280C	rs34923017	rs561707	0.92874	X	130246095	C	G	X:130246095-130246095	G	intron_variant	MODIFIER	ZNF280C	ENSG00000056277	Transcript	ENST00000930023.1	protein_coding	-	2026-03-19	-	-	-	-	-	-	-	-	-	0.576	-0.157933	-
fs_eXCI	ZNF280C	rs34923017	rs209217	0.92834	X	130246306	A	G	X:130246306-130246306	G	intron_variant	MODIFIER	ZNF280C	ENSG00000056277	Transcript	ENST00000370978.9	protein_coding	-	2026-03-18	-	-	-	-	-	-	-	-	-	4.183	0.381462	-
fs_eXCI	ZNF280C	rs34923017	rs209217	0.92834	X	130246306	A	G	X:130246306-130246306	G	intron_variant	MODIFIER	ZNF280C	ENSG00000056277	Transcript	ENST00000447817.1	protein_coding	-	2026-03-13	-	-	-	-	-	-	-	-	-	4.183	0.381462	-
fs_eXCI	ZNF280C	rs34923017	rs209217	0.92834	X	130246306	A	G	X:130246306-130246306	G	intron_variant	MODIFIER	ZNF280C	ENSG00000056277	Transcript	ENST00000930023.1	protein_coding	-	2026-03-19	-	-	-	-	-	-	-	-	-	4.183	0.381462	-
fs_eXCI	ZNF280C	rs34923017	rs209219	0.928745	X	130247808	C	G	X:130247808-130247808	G	intron_variant	MODIFIER	ZNF280C	ENSG00000056277	Transcript	ENST00000370978.9	protein_coding	-	2026-02-18	-	-	-	-	-	-	-	-	-	0.057	-0.763689	-
fs_eXCI	ZNF280C	rs34923017	rs209219	0.928745	X	130247808	C	G	X:130247808-130247808	G	intron_variant	MODIFIER	ZNF280C	ENSG00000056277	Transcript	ENST00000447817.1	protein_coding	-	2026-02-13	-	-	-	-	-	-	-	-	-	0.057	-0.763689	-
fs_eXCI	ZNF280C	rs34923017	rs209219	0.928745	X	130247808	C	G	X:130247808-130247808	G	intron_variant	MODIFIER	ZNF280C	ENSG00000056277	Transcript	ENST00000930023.1	protein_coding	-	2026-02-19	-	-	-	-	-	-	-	-	-	0.057	-0.763689	-
fs_eXCI	ZNF280C	rs34923017	rs12558730	0.967951	X	130249344	C	T	X:130249344-130249344	T	intron_variant	MODIFIER	ZNF280C	ENSG00000056277	Transcript	ENST00000370978.9	protein_coding	-	2026-02-18	-	-	-	-	-	-	-	-	-	0.284	-0.336444	-
fs_eXCI	ZNF280C	rs34923017	rs12558730	0.967951	X	130249344	C	T	X:130249344-130249344	T	intron_variant	MODIFIER	ZNF280C	ENSG00000056277	Transcript	ENST00000447817.1	protein_coding	-	2026-02-13	-	-	-	-	-	-	-	-	-	0.284	-0.336444	-
fs_eXCI	ZNF280C	rs34923017	rs12558730	0.967951	X	130249344	C	T	X:130249344-130249344	T	intron_variant	MODIFIER	ZNF280C	ENSG00000056277	Transcript	ENST00000930023.1	protein_coding	-	2026-02-19	-	-	-	-	-	-	-	-	-	0.284	-0.336444	-
fs_eXCI	ZNF280C	rs34923017	rs209214	0.87874	X	130250899	G	A	X:130250899-130250899	A	intron_variant	MODIFIER	ZNF280C	ENSG00000056277	Transcript	ENST00000370978.9	protein_coding	-	2026-02-18	-	-	-	-	-	-	-	-	-	0.672	-0.119213	-
fs_eXCI	ZNF280C	rs34923017	rs209214	0.87874	X	130250899	G	A	X:130250899-130250899	A	intron_variant	MODIFIER	ZNF280C	ENSG00000056277	Transcript	ENST00000447817.1	protein_coding	-	2026-02-13	-	-	-	-	-	-	-	-	-	0.672	-0.119213	-
fs_eXCI	ZNF280C	rs34923017	rs209214	0.87874	X	130250899	G	A	X:130250899-130250899	A	intron_variant	MODIFIER	ZNF280C	ENSG00000056277	Transcript	ENST00000930023.1	protein_coding	-	2026-02-19	-	-	-	-	-	-	-	-	-	0.672	-0.119213	-
fs_eXCI	ZNF280C	rs34923017	23:130251526:C:T	0.96572	X	130251526	C	T	X:130251526-130251526	T	intron_variant	MODIFIER	ZNF280C	ENSG00000056277	Transcript	ENST00000370978.9	protein_coding	-	2026-02-18	-	-	-	-	-	-	-	-	-	0.247	-0.372106	-
fs_eXCI	ZNF280C	rs34923017	23:130251526:C:T	0.96572	X	130251526	C	T	X:130251526-130251526	T	intron_variant	MODIFIER	ZNF280C	ENSG00000056277	Transcript	ENST00000447817.1	protein_coding	-	2026-02-13	-	-	-	-	-	-	-	-	-	0.247	-0.372106	-
fs_eXCI	ZNF280C	rs34923017	23:130251526:C:T	0.96572	X	130251526	C	T	X:130251526-130251526	T	intron_variant	MODIFIER	ZNF280C	ENSG00000056277	Transcript	ENST00000930023.1	protein_coding	-	2026-02-19	-	-	-	-	-	-	-	-	-	0.247	-0.372106	-
fs_eXCI	ZNF280C	rs34923017	rs517129	0.928564	X	130251527	A	G	X:130251527-130251527	G	intron_variant	MODIFIER	ZNF280C	ENSG00000056277	Transcript	ENST00000370978.9	protein_coding	-	2026-02-18	-	-	-	-	-	-	-	-	-	0.432	-0.230025	-
fs_eXCI	ZNF280C	rs34923017	rs517129	0.928564	X	130251527	A	G	X:130251527-130251527	G	intron_variant	MODIFIER	ZNF280C	ENSG00000056277	Transcript	ENST00000447817.1	protein_coding	-	2026-02-13	-	-	-	-	-	-	-	-	-	0.432	-0.230025	-
fs_eXCI	ZNF280C	rs34923017	rs517129	0.928564	X	130251527	A	G	X:130251527-130251527	G	intron_variant	MODIFIER	ZNF280C	ENSG00000056277	Transcript	ENST00000930023.1	protein_coding	-	2026-02-19	-	-	-	-	-	-	-	-	-	0.432	-0.230025	-
fs_eXCI	ZNF280C	rs34923017	rs209215	0.964966	X	130251839	C	T	X:130251839-130251839	T	intron_variant	MODIFIER	ZNF280C	ENSG00000056277	Transcript	ENST00000370978.9	protein_coding	-	2026-02-18	-	-	-	-	-	-	-	-	-	1.442	0.077741	-
fs_eXCI	ZNF280C	rs34923017	rs209215	0.964966	X	130251839	C	T	X:130251839-130251839	T	intron_variant	MODIFIER	ZNF280C	ENSG00000056277	Transcript	ENST00000447817.1	protein_coding	-	2026-02-13	-	-	-	-	-	-	-	-	-	1.442	0.077741	-
fs_eXCI	ZNF280C	rs34923017	rs209215	0.964966	X	130251839	C	T	X:130251839-130251839	T	intron_variant	MODIFIER	ZNF280C	ENSG00000056277	Transcript	ENST00000930023.1	protein_coding	-	2026-02-19	-	-	-	-	-	-	-	-	-	1.442	0.077741	-
fs_eXCI	ZNF280C	rs34923017	rs209221	0.922802	X	130255783	T	C	X:130255783-130255783	C	intron_variant	MODIFIER	ZNF280C	ENSG00000056277	Transcript	ENST00000370978.9	protein_coding	-	2026-02-18	-	-	-	-	-	-	-	-	-	0.112	-0.581642	-
fs_eXCI	ZNF280C	rs34923017	rs209221	0.922802	X	130255783	T	C	X:130255783-130255783	C	intron_variant	MODIFIER	ZNF280C	ENSG00000056277	Transcript	ENST00000447817.1	protein_coding	-	2026-02-13	-	-	-	-	-	-	-	-	-	0.112	-0.581642	-
fs_eXCI	ZNF280C	rs34923017	rs209221	0.922802	X	130255783	T	C	X:130255783-130255783	C	intron_variant	MODIFIER	ZNF280C	ENSG00000056277	Transcript	ENST00000930023.1	protein_coding	-	2026-02-19	-	-	-	-	-	-	-	-	-	0.112	-0.581642	-
fs_eXCI	ZNF280C	rs34923017	rs209222	0.962834	X	130259486	C	T	X:130259486-130259486	T	intron_variant	MODIFIER	ZNF280C	ENSG00000056277	Transcript	ENST00000370978.9	protein_coding	-	2026-02-18	-	-	-	-	-	-	-	-	-	0.386	-0.257935	-
fs_eXCI	ZNF280C	rs34923017	rs209222	0.962834	X	130259486	C	T	X:130259486-130259486	T	intron_variant	MODIFIER	ZNF280C	ENSG00000056277	Transcript	ENST00000447817.1	protein_coding	-	2026-02-13	-	-	-	-	-	-	-	-	-	0.386	-0.257935	-
fs_eXCI	ZNF280C	rs34923017	rs209222	0.962834	X	130259486	C	T	X:130259486-130259486	T	intron_variant	MODIFIER	ZNF280C	ENSG00000056277	Transcript	ENST00000930023.1	protein_coding	-	2026-02-19	-	-	-	-	-	-	-	-	-	0.386	-0.257935	-
fs_eXCI	ZNF280C	rs34923017	rs209223	0.967259	X	130259881	T	C	X:130259881-130259881	C	intron_variant	MODIFIER	ZNF280C	ENSG00000056277	Transcript	ENST00000370978.9	protein_coding	-	2026-02-18	-	-	-	-	-	-	-	-	-	3.597	0.329435	-
fs_eXCI	ZNF280C	rs34923017	rs209223	0.967259	X	130259881	T	C	X:130259881-130259881	C	intron_variant	MODIFIER	ZNF280C	ENSG00000056277	Transcript	ENST00000447817.1	protein_coding	-	2026-02-13	-	-	-	-	-	-	-	-	-	3.597	0.329435	-
fs_eXCI	ZNF280C	rs34923017	rs209223	0.967259	X	130259881	T	C	X:130259881-130259881	C	intron_variant	MODIFIER	ZNF280C	ENSG00000056277	Transcript	ENST00000930023.1	protein_coding	-	2026-02-19	-	-	-	-	-	-	-	-	-	3.597	0.329435	-
fs_eXCI	ZNF280C	rs34923017	23:130261815:T:A	0.846916	X	130261815	T	A	X:130261815-130261815	A	intron_variant	MODIFIER	ZNF280C	ENSG00000056277	Transcript	ENST00000370978.9	protein_coding	-	2026-01-18	-	-	-	-	-	-	-	-	-	0.007	-1.37407	-
fs_eXCI	ZNF280C	rs34923017	23:130261815:T:A	0.846916	X	130261815	T	A	X:130261815-130261815	A	intron_variant	MODIFIER	ZNF280C	ENSG00000056277	Transcript	ENST00000447817.1	protein_coding	-	2026-01-13	-	-	-	-	-	-	-	-	-	0.007	-1.37407	-
fs_eXCI	ZNF280C	rs34923017	23:130261815:T:A	0.846916	X	130261815	T	A	X:130261815-130261815	A	intron_variant	MODIFIER	ZNF280C	ENSG00000056277	Transcript	ENST00000930023.1	protein_coding	-	2026-01-19	-	-	-	-	-	-	-	-	-	0.007	-1.37407	-
fs_eXCI	ZNF280C	rs34923017	rs209208	0.926603	X	130264530	T	C	X:130264530-130264530	C	intron_variant	MODIFIER	ZNF280C	ENSG00000056277	Transcript	ENST00000370978.9	protein_coding	-	2026-01-18	-	-	-	-	-	-	-	-	-	0.451	-0.219246	-
fs_eXCI	ZNF280C	rs34923017	rs209208	0.926603	X	130264530	T	C	X:130264530-130264530	C	intron_variant	MODIFIER	ZNF280C	ENSG00000056277	Transcript	ENST00000447817.1	protein_coding	-	2026-01-13	-	-	-	-	-	-	-	-	-	0.451	-0.219246	-
fs_eXCI	ZNF280C	rs34923017	rs209208	0.926603	X	130264530	T	C	X:130264530-130264530	C	intron_variant	MODIFIER	ZNF280C	ENSG00000056277	Transcript	ENST00000930023.1	protein_coding	-	2026-01-19	-	-	-	-	-	-	-	-	-	0.451	-0.219246	-
fs_eXCI	ZNF280C	rs34923017	rs209209	0.926603	X	130264553	A	G	X:130264553-130264553	G	intron_variant	MODIFIER	ZNF280C	ENSG00000056277	Transcript	ENST00000370978.9	protein_coding	-	2026-01-18	-	-	-	-	-	-	-	-	-	3.63	0.33235	-
fs_eXCI	ZNF280C	rs34923017	rs209209	0.926603	X	130264553	A	G	X:130264553-130264553	G	intron_variant	MODIFIER	ZNF280C	ENSG00000056277	Transcript	ENST00000447817.1	protein_coding	-	2026-01-13	-	-	-	-	-	-	-	-	-	3.63	0.33235	-
fs_eXCI	ZNF280C	rs34923017	rs209209	0.926603	X	130264553	A	G	X:130264553-130264553	G	intron_variant	MODIFIER	ZNF280C	ENSG00000056277	Transcript	ENST00000930023.1	protein_coding	-	2026-01-19	-	-	-	-	-	-	-	-	-	3.63	0.33235	-
fs_eXCI	ZNF280C	rs34923017	rs209210	0.926822	X	130265143	T	C	X:130265143-130265143	C	intron_variant	MODIFIER	ZNF280C	ENSG00000056277	Transcript	ENST00000370978.9	protein_coding	-	2026-01-18	-	-	-	-	-	-	-	-	-	3.274	0.30018	-
fs_eXCI	ZNF280C	rs34923017	rs209210	0.926822	X	130265143	T	C	X:130265143-130265143	C	intron_variant	MODIFIER	ZNF280C	ENSG00000056277	Transcript	ENST00000447817.1	protein_coding	-	2026-01-13	-	-	-	-	-	-	-	-	-	3.274	0.30018	-
fs_eXCI	ZNF280C	rs34923017	rs209210	0.926822	X	130265143	T	C	X:130265143-130265143	C	intron_variant	MODIFIER	ZNF280C	ENSG00000056277	Transcript	ENST00000930023.1	protein_coding	-	2026-01-19	-	-	-	-	-	-	-	-	-	3.274	0.30018	-
fs_eXCI	ZNF280C	rs34923017	rs209211	0.926906	X	130265927	A	T	X:130265927-130265927	T	intron_variant	MODIFIER	ZNF280C	ENSG00000056277	Transcript	ENST00000370978.9	protein_coding	-	2026-01-18	-	-	-	-	-	-	-	-	-	2.183	0.187195	-
fs_eXCI	ZNF280C	rs34923017	rs209211	0.926906	X	130265927	A	T	X:130265927-130265927	T	intron_variant	MODIFIER	ZNF280C	ENSG00000056277	Transcript	ENST00000447817.1	protein_coding	-	2026-01-13	-	-	-	-	-	-	-	-	-	2.183	0.187195	-
fs_eXCI	ZNF280C	rs34923017	rs209211	0.926906	X	130265927	A	T	X:130265927-130265927	T	intron_variant	MODIFIER	ZNF280C	ENSG00000056277	Transcript	ENST00000930023.1	protein_coding	-	2026-01-19	-	-	-	-	-	-	-	-	-	2.183	0.187195	-
fs_eXCI	ZNF280C	rs34923017	rs209212	0.926788	X	130266993	T	C	X:130266993-130266993	C	intron_variant	MODIFIER	ZNF280C	ENSG00000056277	Transcript	ENST00000370978.9	protein_coding	-	2026-01-18	-	-	-	-	-	-	-	-	-	1.656	0.114165	-
fs_eXCI	ZNF280C	rs34923017	rs209212	0.926788	X	130266993	T	C	X:130266993-130266993	C	intron_variant	MODIFIER	ZNF280C	ENSG00000056277	Transcript	ENST00000447817.1	protein_coding	-	2026-01-13	-	-	-	-	-	-	-	-	-	1.656	0.114165	-
fs_eXCI	ZNF280C	rs34923017	rs209212	0.926788	X	130266993	T	C	X:130266993-130266993	C	intron_variant	MODIFIER	ZNF280C	ENSG00000056277	Transcript	ENST00000930023.1	protein_coding	-	2026-01-19	-	-	-	-	-	-	-	-	-	1.656	0.114165	-
fs_eXCI	ZNF280C	rs34923017	rs76251749	0.885428	X	130273148	A	G	X:130273148-130273148	G	upstream_gene_variant	MODIFIER	ZNF280C	ENSG00000056277	Transcript	ENST00000370978.9	protein_coding	-	-	-	-	-	-	-	-	-	-	-	0.973	-0.024805	-
fs_eXCI	ZNF280C	rs34923017	rs76251749	0.885428	X	130273148	A	G	X:130273148-130273148	G	upstream_gene_variant	MODIFIER	ZNF280C	ENSG00000056277	Transcript	ENST00000447817.1	protein_coding	-	-	-	-	-	-	-	-	-	-	-	0.973	-0.024805	-
fs_eXCI	ZNF280C	rs34923017	rs76251749	0.885428	X	130273148	A	G	X:130273148-130273148	G	upstream_gene_variant	MODIFIER	-	ENSG00000303286	Transcript	ENST00000793378.1	lncRNA	-	-	-	-	-	-	-	-	-	-	-	0.973	-0.024805	-
fs_eXCI	ZNF280C	rs34923017	rs76251749	0.885428	X	130273148	A	G	X:130273148-130273148	G	upstream_gene_variant	MODIFIER	ZNF280C	ENSG00000056277	Transcript	ENST00000930023.1	protein_coding	-	-	-	-	-	-	-	-	-	-	-	0.973	-0.024805	-
neg_female	HPRT1	rs12689435	rs12689435	1	X	134536799	G	A	X:134536799-134536799	A	downstream_gene_variant	MODIFIER	MIR450A1	ENSG00000199132	Transcript	ENST00000362262.1	miRNA	-	-	-	-	-	-	-	-	-	-	-	-	-	-
neg_female	HPRT1	rs12689435	rs12689435	1	X	134536799	G	A	X:134536799-134536799	A	downstream_gene_variant	MODIFIER	MIR450A2	ENSG00000207755	Transcript	ENST00000385022.3	miRNA	-	-	-	-	-	-	-	-	-	-	-	-	-	-
neg_female	HPRT1	rs12689435	rs12689435	1	X	134536799	G	A	X:134536799-134536799	A	downstream_gene_variant	MODIFIER	MIR542	ENSG00000207784	Transcript	ENST00000385050.3	miRNA	-	-	-	-	-	-	-	-	-	-	-	-	-	-
neg_female	HPRT1	rs12689435	rs12689435	1	X	134536799	G	A	X:134536799-134536799	A	downstream_gene_variant	MODIFIER	MIR450B	ENSG00000216001	Transcript	ENST00000401182.3	miRNA	-	-	-	-	-	-	-	-	-	-	-	-	-	-
neg_female	HPRT1	rs12689435	rs12689435	1	X	134536799	G	A	X:134536799-134536799	A	regulatory_region_variant	MODIFIER	-	-	RegulatoryFeature	ENSRX_BZNWB	enhancer	-	-	-	-	-	-	-	-	-	-	-	-	-	-
neg_female	HPRT1	rs12689435	rs2428563	0.906705	X	134536839	C	A	X:134536839-134536839	A	downstream_gene_variant	MODIFIER	MIR450A1	ENSG00000199132	Transcript	ENST00000362262.1	miRNA	-	-	-	-	-	-	-	-	-	-	-	-	-	-
neg_female	HPRT1	rs12689435	rs2428563	0.906705	X	134536839	C	A	X:134536839-134536839	A	downstream_gene_variant	MODIFIER	MIR450A2	ENSG00000207755	Transcript	ENST00000385022.3	miRNA	-	-	-	-	-	-	-	-	-	-	-	-	-	-
neg_female	HPRT1	rs12689435	rs2428563	0.906705	X	134536839	C	A	X:134536839-134536839	A	downstream_gene_variant	MODIFIER	MIR542	ENSG00000207784	Transcript	ENST00000385050.3	miRNA	-	-	-	-	-	-	-	-	-	-	-	-	-	-
neg_female	HPRT1	rs12689435	rs2428563	0.906705	X	134536839	C	A	X:134536839-134536839	A	downstream_gene_variant	MODIFIER	MIR450B	ENSG00000216001	Transcript	ENST00000401182.3	miRNA	-	-	-	-	-	-	-	-	-	-	-	-	-	-
neg_female	HPRT1	rs12689435	rs2428563	0.906705	X	134536839	C	A	X:134536839-134536839	A	regulatory_region_variant	MODIFIER	-	-	RegulatoryFeature	ENSRX_BZNWB	enhancer	-	-	-	-	-	-	-	-	-	-	-	-	-	-
neg_female	HPRT1	rs12689435	rs2503985	0.817836	X	134544822	A	G	X:134544822-134544822	G	downstream_gene_variant	MODIFIER	MIR424	ENSG00000284231	Transcript	ENST00000362227.3	miRNA	-	-	-	-	-	-	-	-	-	-	-	-	-	-
neg_female	HPRT1	rs12689435	rs2503985	0.817836	X	134544822	A	G	X:134544822-134544822	G	upstream_gene_variant	MODIFIER	MIR450A1	ENSG00000199132	Transcript	ENST00000362262.1	miRNA	-	-	-	-	-	-	-	-	-	-	-	-	-	-
neg_female	HPRT1	rs12689435	rs2503985	0.817836	X	134544822	A	G	X:134544822-134544822	G	upstream_gene_variant	MODIFIER	MIR450A2	ENSG00000207755	Transcript	ENST00000385022.3	miRNA	-	-	-	-	-	-	-	-	-	-	-	-	-	-
neg_female	HPRT1	rs12689435	rs2503985	0.817836	X	134544822	A	G	X:134544822-134544822	G	upstream_gene_variant	MODIFIER	MIR542	ENSG00000207784	Transcript	ENST00000385050.3	miRNA	-	-	-	-	-	-	-	-	-	-	-	-	-	-
neg_female	HPRT1	rs12689435	rs2503985	0.817836	X	134544822	A	G	X:134544822-134544822	G	downstream_gene_variant	MODIFIER	MIR503	ENSG00000208005	Transcript	ENST00000385270.1	miRNA	-	-	-	-	-	-	-	-	-	-	-	-	-	-
neg_female	HPRT1	rs12689435	rs2503985	0.817836	X	134544822	A	G	X:134544822-134544822	G	upstream_gene_variant	MODIFIER	MIR450B	ENSG00000216001	Transcript	ENST00000401182.3	miRNA	-	-	-	-	-	-	-	-	-	-	-	-	-	-
neg_female	HPRT1	rs12689435	rs2503985	0.817836	X	134544822	A	G	X:134544822-134544822	G	intron_variant,non_coding_transcript_variant	MODIFIER	MIR503HG	ENSG00000223749	Transcript	ENST00000414769.3	lncRNA	-	2026-02-03	-	-	-	-	-	-	-	-	-	-	-	-
neg_female	HPRT1	rs12689435	rs2503985	0.817836	X	134544822	A	G	X:134544822-134544822	G	upstream_gene_variant	MODIFIER	LINC00629	ENSG00000227060	Transcript	ENST00000434384.6	lncRNA	-	-	-	-	-	-	-	-	-	-	-	-	-	-
neg_female	HPRT1	rs12689435	rs2503985	0.817836	X	134544822	A	G	X:134544822-134544822	G	intron_variant,non_coding_transcript_variant	MODIFIER	MIR503HG	ENSG00000223749	Transcript	ENST00000440570.7	lncRNA	-	2026-02-03	-	-	-	-	-	-	-	-	-	-	-	-
neg_female	HPRT1	rs12689435	rs2503985	0.817836	X	134544822	A	G	X:134544822-134544822	G	intron_variant,non_coding_transcript_variant	MODIFIER	MIR503HG	ENSG00000223749	Transcript	ENST00000441492.3	lncRNA	-	2026-02-02	-	-	-	-	-	-	-	-	-	-	-	-
neg_female	HPRT1	rs12689435	rs2503985	0.817836	X	134544822	A	G	X:134544822-134544822	G	non_coding_transcript_exon_variant	MODIFIER	MIR503HG	ENSG00000223749	Transcript	ENST00000445415.3	lncRNA	2026-01-02	-	270	-	-	-	-	-	-	-	-	-	-	-
neg_female	HPRT1	rs12689435	rs2503985	0.817836	X	134544822	A	G	X:134544822-134544822	G	intron_variant,non_coding_transcript_variant	MODIFIER	MIR503HG	ENSG00000223749	Transcript	ENST00000457876.7	lncRNA	-	2026-01-01	-	-	-	-	-	-	-	-	-	-	-	-
neg_female	HPRT1	rs12689435	rs2503985	0.817836	X	134544822	A	G	X:134544822-134544822	G	upstream_gene_variant	MODIFIER	LINC00629	ENSG00000227060	Transcript	ENST00000654989.2	lncRNA	-	-	-	-	-	-	-	-	-	-	-	-	-	-
neg_female	HPRT1	rs12689435	rs2503985	0.817836	X	134544822	A	G	X:134544822-134544822	G	intron_variant,non_coding_transcript_variant	MODIFIER	MIR503HG	ENSG00000223749	Transcript	ENST00000655068.1	lncRNA	-	2026-01-02	-	-	-	-	-	-	-	-	-	-	-	-
neg_female	HPRT1	rs12689435	rs2503985	0.817836	X	134544822	A	G	X:134544822-134544822	G	intron_variant,non_coding_transcript_variant	MODIFIER	MIR503HG	ENSG00000223749	Transcript	ENST00000659680.2	lncRNA	-	2026-01-01	-	-	-	-	-	-	-	-	-	-	-	-
neg_female	HPRT1	rs12689435	rs2503985	0.817836	X	134544822	A	G	X:134544822-134544822	G	non_coding_transcript_exon_variant	MODIFIER	MIR503HG	ENSG00000223749	Transcript	ENST00000666697.2	lncRNA	2026-01-02	-	270	-	-	-	-	-	-	-	-	-	-	-
neg_female	HPRT1	rs12689435	rs2503985	0.817836	X	134544822	A	G	X:134544822-134544822	G	non_coding_transcript_exon_variant	MODIFIER	MIR503HG	ENSG00000223749	Transcript	ENST00000670930.1	lncRNA	2026-02-03	-	111	-	-	-	-	-	-	-	-	-	-	-
neg_female	HPRT1	rs12689435	rs2503985	0.817836	X	134544822	A	G	X:134544822-134544822	G	upstream_gene_variant	MODIFIER	LINC00629	ENSG00000227060	Transcript	ENST00000671259.2	lncRNA	-	-	-	-	-	-	-	-	-	-	-	-	-	-
neg_female	HPRT1	rs12689435	rs2503985	0.817836	X	134544822	A	G	X:134544822-134544822	G	intron_variant,non_coding_transcript_variant	MODIFIER	MIR503HG	ENSG00000223749	Transcript	ENST00000673627.2	lncRNA	-	2026-01-02	-	-	-	-	-	-	-	-	-	-	-	-
neg_female	HPRT1	rs12689435	rs2503985	0.817836	X	134544822	A	G	X:134544822-134544822	G	upstream_gene_variant	MODIFIER	LINC00629	ENSG00000227060	Transcript	ENST00000809803.1	lncRNA	-	-	-	-	-	-	-	-	-	-	-	-	-	-
neg_female	HPRT1	rs12689435	rs2503985	0.817836	X	134544822	A	G	X:134544822-134544822	G	upstream_gene_variant	MODIFIER	LINC00629	ENSG00000227060	Transcript	ENST00000809805.1	lncRNA	-	-	-	-	-	-	-	-	-	-	-	-	-	-
neg_female	HPRT1	rs12689435	rs2503985	0.817836	X	134544822	A	G	X:134544822-134544822	G	intron_variant,non_coding_transcript_variant	MODIFIER	MIR503HG	ENSG00000223749	Transcript	ENST00000809845.1	lncRNA	-	2026-01-02	-	-	-	-	-	-	-	-	-	-	-	-
neg_female	HPRT1	rs12689435	rs2503985	0.817836	X	134544822	A	G	X:134544822-134544822	G	non_coding_transcript_exon_variant	MODIFIER	MIR503HG	ENSG00000223749	Transcript	ENST00000809846.1	lncRNA	2026-02-03	-	160	-	-	-	-	-	-	-	-	-	-	-
neg_female	HPRT1	rs12689435	rs2503985	0.817836	X	134544822	A	G	X:134544822-134544822	G	downstream_gene_variant	MODIFIER	MIR503HG	ENSG00000223749	Transcript	ENST00000809847.1	lncRNA	-	-	-	-	-	-	-	-	-	-	-	-	-	-
neg_female	HPRT1	rs12689435	rs2503985	0.817836	X	134544822	A	G	X:134544822-134544822	G	intron_variant,non_coding_transcript_variant	MODIFIER	MIR503HG	ENSG00000223749	Transcript	ENST00000809848.1	lncRNA	-	2026-01-02	-	-	-	-	-	-	-	-	-	-	-	-
neg_female	HPRT1	rs12689435	rs2503985	0.817836	X	134544822	A	G	X:134544822-134544822	G	downstream_gene_variant	MODIFIER	MIR503HG	ENSG00000223749	Transcript	ENST00000809849.1	lncRNA	-	-	-	-	-	-	-	-	-	-	-	-	-	-
neg_female	HPRT1	rs12689435	rs2503985	0.817836	X	134544822	A	G	X:134544822-134544822	G	intron_variant,non_coding_transcript_variant	MODIFIER	MIR503HG	ENSG00000223749	Transcript	ENST00000809850.1	lncRNA	-	2026-01-02	-	-	-	-	-	-	-	-	-	-	-	-
neg_female	HPRT1	rs12689435	rs2503985	0.817836	X	134544822	A	G	X:134544822-134544822	G	intron_variant,non_coding_transcript_variant	MODIFIER	MIR503HG	ENSG00000223749	Transcript	ENST00000809851.1	lncRNA	-	2026-01-01	-	-	-	-	-	-	-	-	-	-	-	-
neg_female	HPRT1	rs12689435	rs2503985	0.817836	X	134544822	A	G	X:134544822-134544822	G	downstream_gene_variant	MODIFIER	MIR503HG	ENSG00000223749	Transcript	ENST00000809852.1	lncRNA	-	-	-	-	-	-	-	-	-	-	-	-	-	-
neg_female	HPRT1	rs12689435	rs2503985	0.817836	X	134544822	A	G	X:134544822-134544822	G	intron_variant,non_coding_transcript_variant	MODIFIER	MIR503HG	ENSG00000223749	Transcript	ENST00000809853.1	lncRNA	-	2026-01-01	-	-	-	-	-	-	-	-	-	-	-	-
neg_female	HPRT1	rs12689435	rs2503985	0.817836	X	134544822	A	G	X:134544822-134544822	G	intron_variant,non_coding_transcript_variant	MODIFIER	MIR503HG	ENSG00000223749	Transcript	ENST00000809854.1	lncRNA	-	2026-01-01	-	-	-	-	-	-	-	-	-	-	-	-
neg_female	HPRT1	rs12689435	rs2503985	0.817836	X	134544822	A	G	X:134544822-134544822	G	downstream_gene_variant	MODIFIER	MIR503HG	ENSG00000223749	Transcript	ENST00000809855.1	lncRNA	-	-	-	-	-	-	-	-	-	-	-	-	-	-
neg_female	HPRT1	rs12689435	rs2503985	0.817836	X	134544822	A	G	X:134544822-134544822	G	non_coding_transcript_exon_variant	MODIFIER	MIR503HG	ENSG00000223749	Transcript	ENST00000809856.1	lncRNA	2026-02-02	-	204	-	-	-	-	-	-	-	-	-	-	-
neg_female	HPRT1	rs12689435	rs2503985	0.817836	X	134544822	A	G	X:134544822-134544822	G	non_coding_transcript_exon_variant	MODIFIER	MIR503HG	ENSG00000223749	Transcript	ENST00000809857.1	lncRNA	2026-02-02	-	231	-	-	-	-	-	-	-	-	-	-	-
neg_female	HPRT1	rs12689435	rs2503985	0.817836	X	134544822	A	G	X:134544822-134544822	G	regulatory_region_variant	MODIFIER	-	-	RegulatoryFeature	ENSRX_CHCGN	enhancer	-	-	-	-	-	-	-	-	-	-	-	-	-	-
fs_eXCI	MAP7D3	rs5975709	rs2076705	0.936497	X	136209863	T	C	X:136209863-136209863	C	downstream_gene_variant	MODIFIER	MAP7D3	ENSG00000129680	Transcript	ENST00000370661.5	protein_coding	-	-	-	-	-	-	-	-	-	-	-	-	-	-
fs_eXCI	MAP7D3	rs5975709	rs2076705	0.936497	X	136209863	T	C	X:136209863-136209863	C	splice_region_variant,splice_polypyrimidine_tract_variant,intron_variant	LOW	FHL1	ENSG00000022267	Transcript	ENST00000370674.3	protein_coding	-	2026-05-05	-	-	-	-	-	-	-	-	-	-	-	-
fs_eXCI	MAP7D3	rs5975709	rs2076705	0.936497	X	136209863	T	C	X:136209863-136209863	C	splice_region_variant,splice_polypyrimidine_tract_variant,intron_variant	LOW	FHL1	ENSG00000022267	Transcript	ENST00000370676.7	protein_coding	-	2026-04-04	-	-	-	-	-	-	-	-	-	-	-	-
fs_eXCI	MAP7D3	rs5975709	rs2076705	0.936497	X	136209863	T	C	X:136209863-136209863	C	splice_region_variant,splice_polypyrimidine_tract_variant,intron_variant	LOW	FHL1	ENSG00000022267	Transcript	ENST00000370683.6	protein_coding	-	2026-05-05	-	-	-	-	-	-	-	-	-	-	-	-
fs_eXCI	MAP7D3	rs5975709	rs2076705	0.936497	X	136209863	T	C	X:136209863-136209863	C	splice_region_variant,splice_polypyrimidine_tract_variant,intron_variant	LOW	FHL1	ENSG00000022267	Transcript	ENST00000394153.6	protein_coding	-	2026-06-06	-	-	-	-	-	-	-	-	-	-	-	-
fs_eXCI	MAP7D3	rs5975709	rs2076705	0.936497	X	136209863	T	C	X:136209863-136209863	C	splice_region_variant,splice_polypyrimidine_tract_variant,intron_variant	LOW	FHL1	ENSG00000022267	Transcript	ENST00000394155.8	protein_coding	-	2026-07-07	-	-	-	-	-	-	-	-	-	-	-	-
fs_eXCI	MAP7D3	rs5975709	rs2076705	0.936497	X	136209863	T	C	X:136209863-136209863	C	downstream_gene_variant	MODIFIER	FHL1	ENSG00000022267	Transcript	ENST00000420362.5	protein_coding	-	-	-	-	-	-	-	-	-	-	-	-	-	-
fs_eXCI	MAP7D3	rs5975709	rs2076705	0.936497	X	136209863	T	C	X:136209863-136209863	C	downstream_gene_variant	MODIFIER	FHL1	ENSG00000022267	Transcript	ENST00000434885.5	protein_coding	-	-	-	-	-	-	-	-	-	-	-	-	-	-
fs_eXCI	MAP7D3	rs5975709	rs2076705	0.936497	X	136209863	T	C	X:136209863-136209863	C	downstream_gene_variant	MODIFIER	FHL1	ENSG00000022267	Transcript	ENST00000449474.5	protein_coding	-	-	-	-	-	-	-	-	-	-	-	-	-	-
fs_eXCI	MAP7D3	rs5975709	rs2076705	0.936497	X	136209863	T	C	X:136209863-136209863	C	downstream_gene_variant	MODIFIER	FHL1	ENSG00000022267	Transcript	ENST00000452016.5	protein_coding	-	-	-	-	-	-	-	-	-	-	-	-	-	-
fs_eXCI	MAP7D3	rs5975709	rs2076705	0.936497	X	136209863	T	C	X:136209863-136209863	C	downstream_gene_variant	MODIFIER	FHL1	ENSG00000022267	Transcript	ENST00000456445.5	protein_coding	-	-	-	-	-	-	-	-	-	-	-	-	-	-
fs_eXCI	MAP7D3	rs5975709	rs2076705	0.936497	X	136209863	T	C	X:136209863-136209863	C	downstream_gene_variant	MODIFIER	FHL1	ENSG00000022267	Transcript	ENST00000458357.5	protein_coding	-	-	-	-	-	-	-	-	-	-	-	-	-	-
fs_eXCI	MAP7D3	rs5975709	rs2076705	0.936497	X	136209863	T	C	X:136209863-136209863	C	downstream_gene_variant	MODIFIER	FHL1	ENSG00000022267	Transcript	ENST00000477080.1	retained_intron	-	-	-	-	-	-	-	-	-	-	-	-	-	-
fs_eXCI	MAP7D3	rs5975709	rs2076705	0.936497	X	136209863	T	C	X:136209863-136209863	C	downstream_gene_variant	MODIFIER	FHL1	ENSG00000022267	Transcript	ENST00000477204.5	retained_intron	-	-	-	-	-	-	-	-	-	-	-	-	-	-
fs_eXCI	MAP7D3	rs5975709	rs2076705	0.936497	X	136209863	T	C	X:136209863-136209863	C	splice_region_variant,splice_polypyrimidine_tract_variant,intron_variant	LOW	FHL1	ENSG00000022267	Transcript	ENST00000535737.5	protein_coding	-	2026-06-06	-	-	-	-	-	-	-	-	-	-	-	-
fs_eXCI	MAP7D3	rs5975709	rs2076705	0.936497	X	136209863	T	C	X:136209863-136209863	C	splice_region_variant,splice_polypyrimidine_tract_variant,intron_variant	LOW	FHL1	ENSG00000022267	Transcript	ENST00000539015.5	protein_coding	-	2026-05-05	-	-	-	-	-	-	-	-	-	-	-	-
fs_eXCI	MAP7D3	rs5975709	rs2076705	0.936497	X	136209863	T	C	X:136209863-136209863	C	splice_region_variant,splice_polypyrimidine_tract_variant,intron_variant	LOW	FHL1	ENSG00000022267	Transcript	ENST00000543669.5	protein_coding	-	2026-05-05	-	-	-	-	-	-	-	-	-	-	-	-
fs_eXCI	MAP7D3	rs5975709	rs2076705	0.936497	X	136209863	T	C	X:136209863-136209863	C	splice_region_variant,splice_polypyrimidine_tract_variant,intron_variant	LOW	FHL1	ENSG00000022267	Transcript	ENST00000618438.4	protein_coding	-	2026-05-05	-	-	-	-	-	-	-	-	-	-	-	-
fs_eXCI	MAP7D3	rs5975709	rs2076705	0.936497	X	136209863	T	C	X:136209863-136209863	C	downstream_gene_variant	MODIFIER	FHL1	ENSG00000022267	Transcript	ENST00000625935.2	protein_coding	-	-	-	-	-	-	-	-	-	-	-	-	-	-
fs_eXCI	MAP7D3	rs5975709	rs2076705	0.936497	X	136209863	T	C	X:136209863-136209863	C	downstream_gene_variant	MODIFIER	FHL1	ENSG00000022267	Transcript	ENST00000626004.1	protein_coding_CDS_not_defined	-	-	-	-	-	-	-	-	-	-	-	-	-	-
fs_eXCI	MAP7D3	rs5975709	rs2076705	0.936497	X	136209863	T	C	X:136209863-136209863	C	downstream_gene_variant	MODIFIER	FHL1	ENSG00000022267	Transcript	ENST00000627383.2	protein_coding	-	-	-	-	-	-	-	-	-	-	-	-	-	-
fs_eXCI	MAP7D3	rs5975709	rs2076705	0.936497	X	136209863	T	C	X:136209863-136209863	C	downstream_gene_variant	MODIFIER	FHL1	ENSG00000022267	Transcript	ENST00000627578.2	protein_coding	-	-	-	-	-	-	-	-	-	-	-	-	-	-
fs_eXCI	MAP7D3	rs5975709	rs2076705	0.936497	X	136209863	T	C	X:136209863-136209863	C	downstream_gene_variant	MODIFIER	FHL1	ENSG00000022267	Transcript	ENST00000627812.2	protein_coding	-	-	-	-	-	-	-	-	-	-	-	-	-	-
fs_eXCI	MAP7D3	rs5975709	rs2076705	0.936497	X	136209863	T	C	X:136209863-136209863	C	downstream_gene_variant	MODIFIER	FHL1	ENSG00000022267	Transcript	ENST00000628032.2	protein_coding	-	-	-	-	-	-	-	-	-	-	-	-	-	-
fs_eXCI	MAP7D3	rs5975709	rs2076705	0.936497	X	136209863	T	C	X:136209863-136209863	C	downstream_gene_variant	MODIFIER	FHL1	ENSG00000022267	Transcript	ENST00000628443.2	protein_coding	-	-	-	-	-	-	-	-	-	-	-	-	-	-
fs_eXCI	MAP7D3	rs5975709	rs2076705	0.936497	X	136209863	T	C	X:136209863-136209863	C	splice_region_variant,splice_polypyrimidine_tract_variant,intron_variant	LOW	FHL1	ENSG00000022267	Transcript	ENST00000628568.1	protein_coding	-	2026-05-05	-	-	-	-	-	-	-	-	-	-	-	-
fs_eXCI	MAP7D3	rs5975709	rs2076705	0.936497	X	136209863	T	C	X:136209863-136209863	C	splice_region_variant,splice_polypyrimidine_tract_variant,intron_variant	LOW	FHL1	ENSG00000022267	Transcript	ENST00000628919.3	protein_coding	-	2026-07-07	-	-	-	-	-	-	-	-	-	-	-	-
fs_eXCI	MAP7D3	rs5975709	rs2076705	0.936497	X	136209863	T	C	X:136209863-136209863	C	splice_region_variant,splice_polypyrimidine_tract_variant,intron_variant	LOW	FHL1	ENSG00000022267	Transcript	ENST00000629039.2	protein_coding	-	2026-06-06	-	-	-	-	-	-	-	-	-	-	-	-
fs_eXCI	MAP7D3	rs5975709	rs2076705	0.936497	X	136209863	T	C	X:136209863-136209863	C	splice_region_variant,splice_polypyrimidine_tract_variant,intron_variant	LOW	FHL1	ENSG00000022267	Transcript	ENST00000630084.2	protein_coding	-	2026-06-06	-	-	-	-	-	-	-	-	-	-	-	-
fs_eXCI	MAP7D3	rs5975709	rs2076705	0.936497	X	136209863	T	C	X:136209863-136209863	C	downstream_gene_variant	MODIFIER	FHL1	ENSG00000022267	Transcript	ENST00000630278.2	protein_coding	-	-	-	-	-	-	-	-	-	-	-	-	-	-
fs_eXCI	MAP7D3	rs5975709	rs2076705	0.936497	X	136209863	T	C	X:136209863-136209863	C	splice_region_variant,splice_polypyrimidine_tract_variant,intron_variant,non_coding_transcript_variant	LOW	FHL1	ENSG00000022267	Transcript	ENST00000630677.1	retained_intron	-	2026-01-01	-	-	-	-	-	-	-	-	-	-	-	-
fs_eXCI	MAP7D3	rs5975709	rs2076705	0.936497	X	136209863	T	C	X:136209863-136209863	C	downstream_gene_variant	MODIFIER	FHL1	ENSG00000022267	Transcript	ENST00000630684.2	protein_coding_CDS_not_defined	-	-	-	-	-	-	-	-	-	-	-	-	-	-
fs_eXCI	MAP7D3	rs5975709	rs2076705	0.936497	X	136209863	T	C	X:136209863-136209863	C	splice_region_variant,splice_polypyrimidine_tract_variant,intron_variant	LOW	FHL1	ENSG00000022267	Transcript	ENST00000651089.1	protein_coding	-	2026-08-08	-	-	-	-	-	-	-	-	-	-	-	-
fs_eXCI	MAP7D3	rs5975709	rs2076705	0.936497	X	136209863	T	C	X:136209863-136209863	C	downstream_gene_variant	MODIFIER	FHL1	ENSG00000022267	Transcript	ENST00000651256.1	protein_coding	-	-	-	-	-	-	-	-	-	-	-	-	-	-
fs_eXCI	MAP7D3	rs5975709	rs2076705	0.936497	X	136209863	T	C	X:136209863-136209863	C	splice_region_variant,splice_polypyrimidine_tract_variant,intron_variant	LOW	FHL1	ENSG00000022267	Transcript	ENST00000651929.2	protein_coding	-	2026-06-06	-	-	-	-	-	-	-	-	-	-	-	-
fs_eXCI	MAP7D3	rs5975709	rs2076705	0.936497	X	136209863	T	C	X:136209863-136209863	C	splice_region_variant,splice_polypyrimidine_tract_variant,intron_variant	LOW	FHL1	ENSG00000022267	Transcript	ENST00000652457.1	protein_coding	-	2026-07-07	-	-	-	-	-	-	-	-	-	-	-	-
fs_eXCI	MAP7D3	rs5975709	rs2076705	0.936497	X	136209863	T	C	X:136209863-136209863	C	downstream_gene_variant	MODIFIER	FHL1	ENSG00000022267	Transcript	ENST00000652745.1	protein_coding	-	-	-	-	-	-	-	-	-	-	-	-	-	-
fs_eXCI	MAP7D3	rs5975709	rs2076705	0.936497	X	136209863	T	C	X:136209863-136209863	C	splice_region_variant,splice_polypyrimidine_tract_variant,intron_variant	LOW	FHL1	ENSG00000022267	Transcript	ENST00000862283.1	protein_coding	-	2026-05-05	-	-	-	-	-	-	-	-	-	-	-	-
fs_eXCI	MAP7D3	rs5975709	rs2076705	0.936497	X	136209863	T	C	X:136209863-136209863	C	splice_region_variant,splice_polypyrimidine_tract_variant,intron_variant	LOW	FHL1	ENSG00000022267	Transcript	ENST00000862284.1	protein_coding	-	2026-03-03	-	-	-	-	-	-	-	-	-	-	-	-
fs_eXCI	MAP7D3	rs5975709	rs2076705	0.936497	X	136209863	T	C	X:136209863-136209863	C	splice_region_variant,splice_polypyrimidine_tract_variant,intron_variant	LOW	FHL1	ENSG00000022267	Transcript	ENST00000862285.1	protein_coding	-	2026-05-05	-	-	-	-	-	-	-	-	-	-	-	-
fs_eXCI	MAP7D3	rs5975709	rs2076705	0.936497	X	136209863	T	C	X:136209863-136209863	C	splice_region_variant,splice_polypyrimidine_tract_variant,intron_variant	LOW	FHL1	ENSG00000022267	Transcript	ENST00000862286.1	protein_coding	-	2026-04-04	-	-	-	-	-	-	-	-	-	-	-	-
fs_eXCI	MAP7D3	rs5975709	rs2076705	0.936497	X	136209863	T	C	X:136209863-136209863	C	splice_region_variant,splice_polypyrimidine_tract_variant,intron_variant	LOW	FHL1	ENSG00000022267	Transcript	ENST00000952767.1	protein_coding	-	2026-05-05	-	-	-	-	-	-	-	-	-	-	-	-
fs_eXCI	MAP7D3	rs5975709	rs5929740	0.924895	X	136212560	G	A	X:136212560-136212560	A	downstream_gene_variant	MODIFIER	MAP7D3	ENSG00000129680	Transcript	ENST00000316077.14	protein_coding	-	-	-	-	-	-	-	-	-	-	-	-	-	-
fs_eXCI	MAP7D3	rs5975709	rs5929740	0.924895	X	136212560	G	A	X:136212560-136212560	A	downstream_gene_variant	MODIFIER	MAP7D3	ENSG00000129680	Transcript	ENST00000370661.5	protein_coding	-	-	-	-	-	-	-	-	-	-	-	-	-	-
fs_eXCI	MAP7D3	rs5975709	rs5929740	0.924895	X	136212560	G	A	X:136212560-136212560	A	downstream_gene_variant	MODIFIER	MAP7D3	ENSG00000129680	Transcript	ENST00000370663.9	protein_coding	-	-	-	-	-	-	-	-	-	-	-	-	-	-
fs_eXCI	MAP7D3	rs5975709	rs5929740	0.924895	X	136212560	G	A	X:136212560-136212560	A	downstream_gene_variant	MODIFIER	FHL1	ENSG00000022267	Transcript	ENST00000370674.3	protein_coding	-	-	-	-	-	-	-	-	-	-	-	-	-	-
fs_eXCI	MAP7D3	rs5975709	rs5929740	0.924895	X	136212560	G	A	X:136212560-136212560	A	downstream_gene_variant	MODIFIER	FHL1	ENSG00000022267	Transcript	ENST00000370676.7	protein_coding	-	-	-	-	-	-	-	-	-	-	-	-	-	-
fs_eXCI	MAP7D3	rs5975709	rs5929740	0.924895	X	136212560	G	A	X:136212560-136212560	A	downstream_gene_variant	MODIFIER	FHL1	ENSG00000022267	Transcript	ENST00000370683.6	protein_coding	-	-	-	-	-	-	-	-	-	-	-	-	-	-
fs_eXCI	MAP7D3	rs5975709	rs5929740	0.924895	X	136212560	G	A	X:136212560-136212560	A	downstream_gene_variant	MODIFIER	FHL1	ENSG00000022267	Transcript	ENST00000394153.6	protein_coding	-	-	-	-	-	-	-	-	-	-	-	-	-	-
fs_eXCI	MAP7D3	rs5975709	rs5929740	0.924895	X	136212560	G	A	X:136212560-136212560	A	downstream_gene_variant	MODIFIER	FHL1	ENSG00000022267	Transcript	ENST00000394155.8	protein_coding	-	-	-	-	-	-	-	-	-	-	-	-	-	-
fs_eXCI	MAP7D3	rs5975709	rs5929740	0.924895	X	136212560	G	A	X:136212560-136212560	A	downstream_gene_variant	MODIFIER	FHL1	ENSG00000022267	Transcript	ENST00000420362.5	protein_coding	-	-	-	-	-	-	-	-	-	-	-	-	-	-
fs_eXCI	MAP7D3	rs5975709	rs5929740	0.924895	X	136212560	G	A	X:136212560-136212560	A	downstream_gene_variant	MODIFIER	FHL1	ENSG00000022267	Transcript	ENST00000434885.5	protein_coding	-	-	-	-	-	-	-	-	-	-	-	-	-	-
fs_eXCI	MAP7D3	rs5975709	rs5929740	0.924895	X	136212560	G	A	X:136212560-136212560	A	downstream_gene_variant	MODIFIER	FHL1	ENSG00000022267	Transcript	ENST00000449474.5	protein_coding	-	-	-	-	-	-	-	-	-	-	-	-	-	-
fs_eXCI	MAP7D3	rs5975709	rs5929740	0.924895	X	136212560	G	A	X:136212560-136212560	A	downstream_gene_variant	MODIFIER	FHL1	ENSG00000022267	Transcript	ENST00000452016.5	protein_coding	-	-	-	-	-	-	-	-	-	-	-	-	-	-
fs_eXCI	MAP7D3	rs5975709	rs5929740	0.924895	X	136212560	G	A	X:136212560-136212560	A	downstream_gene_variant	MODIFIER	FHL1	ENSG00000022267	Transcript	ENST00000456445.5	protein_coding	-	-	-	-	-	-	-	-	-	-	-	-	-	-
fs_eXCI	MAP7D3	rs5975709	rs5929740	0.924895	X	136212560	G	A	X:136212560-136212560	A	downstream_gene_variant	MODIFIER	FHL1	ENSG00000022267	Transcript	ENST00000458357.5	protein_coding	-	-	-	-	-	-	-	-	-	-	-	-	-	-
fs_eXCI	MAP7D3	rs5975709	rs5929740	0.924895	X	136212560	G	A	X:136212560-136212560	A	downstream_gene_variant	MODIFIER	MAP7D3	ENSG00000129680	Transcript	ENST00000471510.1	protein_coding_CDS_not_defined	-	-	-	-	-	-	-	-	-	-	-	-	-	-
fs_eXCI	MAP7D3	rs5975709	rs5929740	0.924895	X	136212560	G	A	X:136212560-136212560	A	downstream_gene_variant	MODIFIER	FHL1	ENSG00000022267	Transcript	ENST00000477080.1	retained_intron	-	-	-	-	-	-	-	-	-	-	-	-	-	-
fs_eXCI	MAP7D3	rs5975709	rs5929740	0.924895	X	136212560	G	A	X:136212560-136212560	A	downstream_gene_variant	MODIFIER	FHL1	ENSG00000022267	Transcript	ENST00000535737.5	protein_coding	-	-	-	-	-	-	-	-	-	-	-	-	-	-
fs_eXCI	MAP7D3	rs5975709	rs5929740	0.924895	X	136212560	G	A	X:136212560-136212560	A	downstream_gene_variant	MODIFIER	FHL1	ENSG00000022267	Transcript	ENST00000539015.5	protein_coding	-	-	-	-	-	-	-	-	-	-	-	-	-	-
fs_eXCI	MAP7D3	rs5975709	rs5929740	0.924895	X	136212560	G	A	X:136212560-136212560	A	downstream_gene_variant	MODIFIER	FHL1	ENSG00000022267	Transcript	ENST00000543669.5	protein_coding	-	-	-	-	-	-	-	-	-	-	-	-	-	-
fs_eXCI	MAP7D3	rs5975709	rs5929740	0.924895	X	136212560	G	A	X:136212560-136212560	A	downstream_gene_variant	MODIFIER	FHL1	ENSG00000022267	Transcript	ENST00000618438.4	protein_coding	-	-	-	-	-	-	-	-	-	-	-	-	-	-
fs_eXCI	MAP7D3	rs5975709	rs5929740	0.924895	X	136212560	G	A	X:136212560-136212560	A	downstream_gene_variant	MODIFIER	FHL1	ENSG00000022267	Transcript	ENST00000626004.1	protein_coding_CDS_not_defined	-	-	-	-	-	-	-	-	-	-	-	-	-	-
fs_eXCI	MAP7D3	rs5975709	rs5929740	0.924895	X	136212560	G	A	X:136212560-136212560	A	downstream_gene_variant	MODIFIER	FHL1	ENSG00000022267	Transcript	ENST00000627383.2	protein_coding	-	-	-	-	-	-	-	-	-	-	-	-	-	-
fs_eXCI	MAP7D3	rs5975709	rs5929740	0.924895	X	136212560	G	A	X:136212560-136212560	A	downstream_gene_variant	MODIFIER	FHL1	ENSG00000022267	Transcript	ENST00000627578.2	protein_coding	-	-	-	-	-	-	-	-	-	-	-	-	-	-
fs_eXCI	MAP7D3	rs5975709	rs5929740	0.924895	X	136212560	G	A	X:136212560-136212560	A	downstream_gene_variant	MODIFIER	FHL1	ENSG00000022267	Transcript	ENST00000628032.2	protein_coding	-	-	-	-	-	-	-	-	-	-	-	-	-	-
fs_eXCI	MAP7D3	rs5975709	rs5929740	0.924895	X	136212560	G	A	X:136212560-136212560	A	downstream_gene_variant	MODIFIER	FHL1	ENSG00000022267	Transcript	ENST00000628443.2	protein_coding	-	-	-	-	-	-	-	-	-	-	-	-	-	-
fs_eXCI	MAP7D3	rs5975709	rs5929740	0.924895	X	136212560	G	A	X:136212560-136212560	A	downstream_gene_variant	MODIFIER	FHL1	ENSG00000022267	Transcript	ENST00000628568.1	protein_coding	-	-	-	-	-	-	-	-	-	-	-	-	-	-
fs_eXCI	MAP7D3	rs5975709	rs5929740	0.924895	X	136212560	G	A	X:136212560-136212560	A	downstream_gene_variant	MODIFIER	FHL1	ENSG00000022267	Transcript	ENST00000628919.3	protein_coding	-	-	-	-	-	-	-	-	-	-	-	-	-	-
fs_eXCI	MAP7D3	rs5975709	rs5929740	0.924895	X	136212560	G	A	X:136212560-136212560	A	downstream_gene_variant	MODIFIER	FHL1	ENSG00000022267	Transcript	ENST00000629039.2	protein_coding	-	-	-	-	-	-	-	-	-	-	-	-	-	-
fs_eXCI	MAP7D3	rs5975709	rs5929740	0.924895	X	136212560	G	A	X:136212560-136212560	A	downstream_gene_variant	MODIFIER	FHL1	ENSG00000022267	Transcript	ENST00000630084.2	protein_coding	-	-	-	-	-	-	-	-	-	-	-	-	-	-
fs_eXCI	MAP7D3	rs5975709	rs5929740	0.924895	X	136212560	G	A	X:136212560-136212560	A	downstream_gene_variant	MODIFIER	FHL1	ENSG00000022267	Transcript	ENST00000630677.1	retained_intron	-	-	-	-	-	-	-	-	-	-	-	-	-	-
fs_eXCI	MAP7D3	rs5975709	rs5929740	0.924895	X	136212560	G	A	X:136212560-136212560	A	downstream_gene_variant	MODIFIER	FHL1	ENSG00000022267	Transcript	ENST00000630684.2	protein_coding_CDS_not_defined	-	-	-	-	-	-	-	-	-	-	-	-	-	-
fs_eXCI	MAP7D3	rs5975709	rs5929740	0.924895	X	136212560	G	A	X:136212560-136212560	A	downstream_gene_variant	MODIFIER	FHL1	ENSG00000022267	Transcript	ENST00000651089.1	protein_coding	-	-	-	-	-	-	-	-	-	-	-	-	-	-
fs_eXCI	MAP7D3	rs5975709	rs5929740	0.924895	X	136212560	G	A	X:136212560-136212560	A	downstream_gene_variant	MODIFIER	FHL1	ENSG00000022267	Transcript	ENST00000651929.2	protein_coding	-	-	-	-	-	-	-	-	-	-	-	-	-	-
fs_eXCI	MAP7D3	rs5975709	rs5929740	0.924895	X	136212560	G	A	X:136212560-136212560	A	downstream_gene_variant	MODIFIER	FHL1	ENSG00000022267	Transcript	ENST00000652457.1	protein_coding	-	-	-	-	-	-	-	-	-	-	-	-	-	-
fs_eXCI	MAP7D3	rs5975709	rs5929740	0.924895	X	136212560	G	A	X:136212560-136212560	A	downstream_gene_variant	MODIFIER	FHL1	ENSG00000022267	Transcript	ENST00000862283.1	protein_coding	-	-	-	-	-	-	-	-	-	-	-	-	-	-
fs_eXCI	MAP7D3	rs5975709	rs5929740	0.924895	X	136212560	G	A	X:136212560-136212560	A	downstream_gene_variant	MODIFIER	FHL1	ENSG00000022267	Transcript	ENST00000862284.1	protein_coding	-	-	-	-	-	-	-	-	-	-	-	-	-	-
fs_eXCI	MAP7D3	rs5975709	rs5929740	0.924895	X	136212560	G	A	X:136212560-136212560	A	downstream_gene_variant	MODIFIER	FHL1	ENSG00000022267	Transcript	ENST00000862285.1	protein_coding	-	-	-	-	-	-	-	-	-	-	-	-	-	-
fs_eXCI	MAP7D3	rs5975709	rs5929740	0.924895	X	136212560	G	A	X:136212560-136212560	A	downstream_gene_variant	MODIFIER	FHL1	ENSG00000022267	Transcript	ENST00000862286.1	protein_coding	-	-	-	-	-	-	-	-	-	-	-	-	-	-
fs_eXCI	MAP7D3	rs5975709	rs5929740	0.924895	X	136212560	G	A	X:136212560-136212560	A	downstream_gene_variant	MODIFIER	MAP7D3	ENSG00000129680	Transcript	ENST00000937863.1	protein_coding	-	-	-	-	-	-	-	-	-	-	-	-	-	-
fs_eXCI	MAP7D3	rs5975709	rs5929740	0.924895	X	136212560	G	A	X:136212560-136212560	A	downstream_gene_variant	MODIFIER	MAP7D3	ENSG00000129680	Transcript	ENST00000937864.1	protein_coding	-	-	-	-	-	-	-	-	-	-	-	-	-	-
fs_eXCI	MAP7D3	rs5975709	rs5929740	0.924895	X	136212560	G	A	X:136212560-136212560	A	downstream_gene_variant	MODIFIER	MAP7D3	ENSG00000129680	Transcript	ENST00000945657.1	protein_coding	-	-	-	-	-	-	-	-	-	-	-	-	-	-
fs_eXCI	MAP7D3	rs5975709	rs5929740	0.924895	X	136212560	G	A	X:136212560-136212560	A	downstream_gene_variant	MODIFIER	FHL1	ENSG00000022267	Transcript	ENST00000952767.1	protein_coding	-	-	-	-	-	-	-	-	-	-	-	-	-	-
fs_eXCI	MAP7D3	rs5975709	rs742982	0.942546	X	136212774	G	A	X:136212774-136212774	A	downstream_gene_variant	MODIFIER	MAP7D3	ENSG00000129680	Transcript	ENST00000316077.14	protein_coding	-	-	-	-	-	-	-	-	-	-	-	-	-	-
fs_eXCI	MAP7D3	rs5975709	rs742982	0.942546	X	136212774	G	A	X:136212774-136212774	A	downstream_gene_variant	MODIFIER	MAP7D3	ENSG00000129680	Transcript	ENST00000370661.5	protein_coding	-	-	-	-	-	-	-	-	-	-	-	-	-	-
fs_eXCI	MAP7D3	rs5975709	rs742982	0.942546	X	136212774	G	A	X:136212774-136212774	A	downstream_gene_variant	MODIFIER	MAP7D3	ENSG00000129680	Transcript	ENST00000370663.9	protein_coding	-	-	-	-	-	-	-	-	-	-	-	-	-	-
fs_eXCI	MAP7D3	rs5975709	rs742982	0.942546	X	136212774	G	A	X:136212774-136212774	A	downstream_gene_variant	MODIFIER	FHL1	ENSG00000022267	Transcript	ENST00000370674.3	protein_coding	-	-	-	-	-	-	-	-	-	-	-	-	-	-
fs_eXCI	MAP7D3	rs5975709	rs742982	0.942546	X	136212774	G	A	X:136212774-136212774	A	downstream_gene_variant	MODIFIER	FHL1	ENSG00000022267	Transcript	ENST00000370676.7	protein_coding	-	-	-	-	-	-	-	-	-	-	-	-	-	-
fs_eXCI	MAP7D3	rs5975709	rs742982	0.942546	X	136212774	G	A	X:136212774-136212774	A	downstream_gene_variant	MODIFIER	FHL1	ENSG00000022267	Transcript	ENST00000370683.6	protein_coding	-	-	-	-	-	-	-	-	-	-	-	-	-	-
fs_eXCI	MAP7D3	rs5975709	rs742982	0.942546	X	136212774	G	A	X:136212774-136212774	A	downstream_gene_variant	MODIFIER	FHL1	ENSG00000022267	Transcript	ENST00000394153.6	protein_coding	-	-	-	-	-	-	-	-	-	-	-	-	-	-
fs_eXCI	MAP7D3	rs5975709	rs742982	0.942546	X	136212774	G	A	X:136212774-136212774	A	downstream_gene_variant	MODIFIER	FHL1	ENSG00000022267	Transcript	ENST00000394155.8	protein_coding	-	-	-	-	-	-	-	-	-	-	-	-	-	-
fs_eXCI	MAP7D3	rs5975709	rs742982	0.942546	X	136212774	G	A	X:136212774-136212774	A	downstream_gene_variant	MODIFIER	FHL1	ENSG00000022267	Transcript	ENST00000420362.5	protein_coding	-	-	-	-	-	-	-	-	-	-	-	-	-	-
fs_eXCI	MAP7D3	rs5975709	rs742982	0.942546	X	136212774	G	A	X:136212774-136212774	A	downstream_gene_variant	MODIFIER	FHL1	ENSG00000022267	Transcript	ENST00000434885.5	protein_coding	-	-	-	-	-	-	-	-	-	-	-	-	-	-
fs_eXCI	MAP7D3	rs5975709	rs742982	0.942546	X	136212774	G	A	X:136212774-136212774	A	downstream_gene_variant	MODIFIER	FHL1	ENSG00000022267	Transcript	ENST00000449474.5	protein_coding	-	-	-	-	-	-	-	-	-	-	-	-	-	-
fs_eXCI	MAP7D3	rs5975709	rs742982	0.942546	X	136212774	G	A	X:136212774-136212774	A	downstream_gene_variant	MODIFIER	FHL1	ENSG00000022267	Transcript	ENST00000452016.5	protein_coding	-	-	-	-	-	-	-	-	-	-	-	-	-	-
fs_eXCI	MAP7D3	rs5975709	rs742982	0.942546	X	136212774	G	A	X:136212774-136212774	A	downstream_gene_variant	MODIFIER	FHL1	ENSG00000022267	Transcript	ENST00000456445.5	protein_coding	-	-	-	-	-	-	-	-	-	-	-	-	-	-
fs_eXCI	MAP7D3	rs5975709	rs742982	0.942546	X	136212774	G	A	X:136212774-136212774	A	downstream_gene_variant	MODIFIER	FHL1	ENSG00000022267	Transcript	ENST00000458357.5	protein_coding	-	-	-	-	-	-	-	-	-	-	-	-	-	-
fs_eXCI	MAP7D3	rs5975709	rs742982	0.942546	X	136212774	G	A	X:136212774-136212774	A	downstream_gene_variant	MODIFIER	MAP7D3	ENSG00000129680	Transcript	ENST00000471510.1	protein_coding_CDS_not_defined	-	-	-	-	-	-	-	-	-	-	-	-	-	-
fs_eXCI	MAP7D3	rs5975709	rs742982	0.942546	X	136212774	G	A	X:136212774-136212774	A	downstream_gene_variant	MODIFIER	FHL1	ENSG00000022267	Transcript	ENST00000535737.5	protein_coding	-	-	-	-	-	-	-	-	-	-	-	-	-	-
fs_eXCI	MAP7D3	rs5975709	rs742982	0.942546	X	136212774	G	A	X:136212774-136212774	A	downstream_gene_variant	MODIFIER	FHL1	ENSG00000022267	Transcript	ENST00000539015.5	protein_coding	-	-	-	-	-	-	-	-	-	-	-	-	-	-
fs_eXCI	MAP7D3	rs5975709	rs742982	0.942546	X	136212774	G	A	X:136212774-136212774	A	downstream_gene_variant	MODIFIER	FHL1	ENSG00000022267	Transcript	ENST00000543669.5	protein_coding	-	-	-	-	-	-	-	-	-	-	-	-	-	-
fs_eXCI	MAP7D3	rs5975709	rs742982	0.942546	X	136212774	G	A	X:136212774-136212774	A	downstream_gene_variant	MODIFIER	FHL1	ENSG00000022267	Transcript	ENST00000618438.4	protein_coding	-	-	-	-	-	-	-	-	-	-	-	-	-	-
fs_eXCI	MAP7D3	rs5975709	rs742982	0.942546	X	136212774	G	A	X:136212774-136212774	A	downstream_gene_variant	MODIFIER	FHL1	ENSG00000022267	Transcript	ENST00000626004.1	protein_coding_CDS_not_defined	-	-	-	-	-	-	-	-	-	-	-	-	-	-
fs_eXCI	MAP7D3	rs5975709	rs742982	0.942546	X	136212774	G	A	X:136212774-136212774	A	downstream_gene_variant	MODIFIER	FHL1	ENSG00000022267	Transcript	ENST00000627383.2	protein_coding	-	-	-	-	-	-	-	-	-	-	-	-	-	-
fs_eXCI	MAP7D3	rs5975709	rs742982	0.942546	X	136212774	G	A	X:136212774-136212774	A	downstream_gene_variant	MODIFIER	FHL1	ENSG00000022267	Transcript	ENST00000627578.2	protein_coding	-	-	-	-	-	-	-	-	-	-	-	-	-	-
fs_eXCI	MAP7D3	rs5975709	rs742982	0.942546	X	136212774	G	A	X:136212774-136212774	A	downstream_gene_variant	MODIFIER	FHL1	ENSG00000022267	Transcript	ENST00000628032.2	protein_coding	-	-	-	-	-	-	-	-	-	-	-	-	-	-
fs_eXCI	MAP7D3	rs5975709	rs742982	0.942546	X	136212774	G	A	X:136212774-136212774	A	downstream_gene_variant	MODIFIER	FHL1	ENSG00000022267	Transcript	ENST00000628443.2	protein_coding	-	-	-	-	-	-	-	-	-	-	-	-	-	-
fs_eXCI	MAP7D3	rs5975709	rs742982	0.942546	X	136212774	G	A	X:136212774-136212774	A	downstream_gene_variant	MODIFIER	FHL1	ENSG00000022267	Transcript	ENST00000628568.1	protein_coding	-	-	-	-	-	-	-	-	-	-	-	-	-	-
fs_eXCI	MAP7D3	rs5975709	rs742982	0.942546	X	136212774	G	A	X:136212774-136212774	A	downstream_gene_variant	MODIFIER	FHL1	ENSG00000022267	Transcript	ENST00000628919.3	protein_coding	-	-	-	-	-	-	-	-	-	-	-	-	-	-
fs_eXCI	MAP7D3	rs5975709	rs742982	0.942546	X	136212774	G	A	X:136212774-136212774	A	downstream_gene_variant	MODIFIER	FHL1	ENSG00000022267	Transcript	ENST00000629039.2	protein_coding	-	-	-	-	-	-	-	-	-	-	-	-	-	-
fs_eXCI	MAP7D3	rs5975709	rs742982	0.942546	X	136212774	G	A	X:136212774-136212774	A	downstream_gene_variant	MODIFIER	FHL1	ENSG00000022267	Transcript	ENST00000630084.2	protein_coding	-	-	-	-	-	-	-	-	-	-	-	-	-	-
fs_eXCI	MAP7D3	rs5975709	rs742982	0.942546	X	136212774	G	A	X:136212774-136212774	A	downstream_gene_variant	MODIFIER	FHL1	ENSG00000022267	Transcript	ENST00000630677.1	retained_intron	-	-	-	-	-	-	-	-	-	-	-	-	-	-
fs_eXCI	MAP7D3	rs5975709	rs742982	0.942546	X	136212774	G	A	X:136212774-136212774	A	downstream_gene_variant	MODIFIER	FHL1	ENSG00000022267	Transcript	ENST00000630684.2	protein_coding_CDS_not_defined	-	-	-	-	-	-	-	-	-	-	-	-	-	-
fs_eXCI	MAP7D3	rs5975709	rs742982	0.942546	X	136212774	G	A	X:136212774-136212774	A	downstream_gene_variant	MODIFIER	FHL1	ENSG00000022267	Transcript	ENST00000651089.1	protein_coding	-	-	-	-	-	-	-	-	-	-	-	-	-	-
fs_eXCI	MAP7D3	rs5975709	rs742982	0.942546	X	136212774	G	A	X:136212774-136212774	A	downstream_gene_variant	MODIFIER	FHL1	ENSG00000022267	Transcript	ENST00000651929.2	protein_coding	-	-	-	-	-	-	-	-	-	-	-	-	-	-
fs_eXCI	MAP7D3	rs5975709	rs742982	0.942546	X	136212774	G	A	X:136212774-136212774	A	downstream_gene_variant	MODIFIER	FHL1	ENSG00000022267	Transcript	ENST00000652457.1	protein_coding	-	-	-	-	-	-	-	-	-	-	-	-	-	-
fs_eXCI	MAP7D3	rs5975709	rs742982	0.942546	X	136212774	G	A	X:136212774-136212774	A	downstream_gene_variant	MODIFIER	FHL1	ENSG00000022267	Transcript	ENST00000862283.1	protein_coding	-	-	-	-	-	-	-	-	-	-	-	-	-	-
fs_eXCI	MAP7D3	rs5975709	rs742982	0.942546	X	136212774	G	A	X:136212774-136212774	A	downstream_gene_variant	MODIFIER	FHL1	ENSG00000022267	Transcript	ENST00000862284.1	protein_coding	-	-	-	-	-	-	-	-	-	-	-	-	-	-
fs_eXCI	MAP7D3	rs5975709	rs742982	0.942546	X	136212774	G	A	X:136212774-136212774	A	downstream_gene_variant	MODIFIER	FHL1	ENSG00000022267	Transcript	ENST00000862285.1	protein_coding	-	-	-	-	-	-	-	-	-	-	-	-	-	-
fs_eXCI	MAP7D3	rs5975709	rs742982	0.942546	X	136212774	G	A	X:136212774-136212774	A	downstream_gene_variant	MODIFIER	FHL1	ENSG00000022267	Transcript	ENST00000862286.1	protein_coding	-	-	-	-	-	-	-	-	-	-	-	-	-	-
fs_eXCI	MAP7D3	rs5975709	rs742982	0.942546	X	136212774	G	A	X:136212774-136212774	A	downstream_gene_variant	MODIFIER	MAP7D3	ENSG00000129680	Transcript	ENST00000937863.1	protein_coding	-	-	-	-	-	-	-	-	-	-	-	-	-	-
fs_eXCI	MAP7D3	rs5975709	rs742982	0.942546	X	136212774	G	A	X:136212774-136212774	A	downstream_gene_variant	MODIFIER	MAP7D3	ENSG00000129680	Transcript	ENST00000937864.1	protein_coding	-	-	-	-	-	-	-	-	-	-	-	-	-	-
fs_eXCI	MAP7D3	rs5975709	rs742982	0.942546	X	136212774	G	A	X:136212774-136212774	A	downstream_gene_variant	MODIFIER	MAP7D3	ENSG00000129680	Transcript	ENST00000945657.1	protein_coding	-	-	-	-	-	-	-	-	-	-	-	-	-	-
fs_eXCI	MAP7D3	rs5975709	rs742982	0.942546	X	136212774	G	A	X:136212774-136212774	A	downstream_gene_variant	MODIFIER	FHL1	ENSG00000022267	Transcript	ENST00000952767.1	protein_coding	-	-	-	-	-	-	-	-	-	-	-	-	-	-
fs_eXCI	MAP7D3	rs5975709	rs5930900	0.952957	X	136214250	T	C	X:136214250-136214250	C	downstream_gene_variant	MODIFIER	MAP7D3	ENSG00000129680	Transcript	ENST00000316077.14	protein_coding	-	-	-	-	-	-	-	-	-	-	-	-	-	-
fs_eXCI	MAP7D3	rs5975709	rs5930900	0.952957	X	136214250	T	C	X:136214250-136214250	C	3_prime_UTR_variant	MODIFIER	MAP7D3	ENSG00000129680	Transcript	ENST00000370661.5	protein_coding	18/18	-	3335	-	-	-	-	-	-	-	-	-	-	-
fs_eXCI	MAP7D3	rs5975709	rs5930900	0.952957	X	136214250	T	C	X:136214250-136214250	C	downstream_gene_variant	MODIFIER	MAP7D3	ENSG00000129680	Transcript	ENST00000370663.9	protein_coding	-	-	-	-	-	-	-	-	-	-	-	-	-	-
fs_eXCI	MAP7D3	rs5975709	rs5930900	0.952957	X	136214250	T	C	X:136214250-136214250	C	downstream_gene_variant	MODIFIER	FHL1	ENSG00000022267	Transcript	ENST00000370674.3	protein_coding	-	-	-	-	-	-	-	-	-	-	-	-	-	-
fs_eXCI	MAP7D3	rs5975709	rs5930900	0.952957	X	136214250	T	C	X:136214250-136214250	C	downstream_gene_variant	MODIFIER	FHL1	ENSG00000022267	Transcript	ENST00000370676.7	protein_coding	-	-	-	-	-	-	-	-	-	-	-	-	-	-
fs_eXCI	MAP7D3	rs5975709	rs5930900	0.952957	X	136214250	T	C	X:136214250-136214250	C	downstream_gene_variant	MODIFIER	FHL1	ENSG00000022267	Transcript	ENST00000370683.6	protein_coding	-	-	-	-	-	-	-	-	-	-	-	-	-	-
fs_eXCI	MAP7D3	rs5975709	rs5930900	0.952957	X	136214250	T	C	X:136214250-136214250	C	downstream_gene_variant	MODIFIER	FHL1	ENSG00000022267	Transcript	ENST00000394153.6	protein_coding	-	-	-	-	-	-	-	-	-	-	-	-	-	-
fs_eXCI	MAP7D3	rs5975709	rs5930900	0.952957	X	136214250	T	C	X:136214250-136214250	C	downstream_gene_variant	MODIFIER	FHL1	ENSG00000022267	Transcript	ENST00000394155.8	protein_coding	-	-	-	-	-	-	-	-	-	-	-	-	-	-
fs_eXCI	MAP7D3	rs5975709	rs5930900	0.952957	X	136214250	T	C	X:136214250-136214250	C	downstream_gene_variant	MODIFIER	MAP7D3	ENSG00000129680	Transcript	ENST00000471510.1	protein_coding_CDS_not_defined	-	-	-	-	-	-	-	-	-	-	-	-	-	-
fs_eXCI	MAP7D3	rs5975709	rs5930900	0.952957	X	136214250	T	C	X:136214250-136214250	C	downstream_gene_variant	MODIFIER	FHL1	ENSG00000022267	Transcript	ENST00000535737.5	protein_coding	-	-	-	-	-	-	-	-	-	-	-	-	-	-
fs_eXCI	MAP7D3	rs5975709	rs5930900	0.952957	X	136214250	T	C	X:136214250-136214250	C	downstream_gene_variant	MODIFIER	FHL1	ENSG00000022267	Transcript	ENST00000539015.5	protein_coding	-	-	-	-	-	-	-	-	-	-	-	-	-	-
fs_eXCI	MAP7D3	rs5975709	rs5930900	0.952957	X	136214250	T	C	X:136214250-136214250	C	downstream_gene_variant	MODIFIER	FHL1	ENSG00000022267	Transcript	ENST00000543669.5	protein_coding	-	-	-	-	-	-	-	-	-	-	-	-	-	-
fs_eXCI	MAP7D3	rs5975709	rs5930900	0.952957	X	136214250	T	C	X:136214250-136214250	C	downstream_gene_variant	MODIFIER	FHL1	ENSG00000022267	Transcript	ENST00000618438.4	protein_coding	-	-	-	-	-	-	-	-	-	-	-	-	-	-
fs_eXCI	MAP7D3	rs5975709	rs5930900	0.952957	X	136214250	T	C	X:136214250-136214250	C	downstream_gene_variant	MODIFIER	FHL1	ENSG00000022267	Transcript	ENST00000626004.1	protein_coding_CDS_not_defined	-	-	-	-	-	-	-	-	-	-	-	-	-	-
fs_eXCI	MAP7D3	rs5975709	rs5930900	0.952957	X	136214250	T	C	X:136214250-136214250	C	downstream_gene_variant	MODIFIER	FHL1	ENSG00000022267	Transcript	ENST00000628568.1	protein_coding	-	-	-	-	-	-	-	-	-	-	-	-	-	-
fs_eXCI	MAP7D3	rs5975709	rs5930900	0.952957	X	136214250	T	C	X:136214250-136214250	C	downstream_gene_variant	MODIFIER	FHL1	ENSG00000022267	Transcript	ENST00000628919.3	protein_coding	-	-	-	-	-	-	-	-	-	-	-	-	-	-
fs_eXCI	MAP7D3	rs5975709	rs5930900	0.952957	X	136214250	T	C	X:136214250-136214250	C	downstream_gene_variant	MODIFIER	FHL1	ENSG00000022267	Transcript	ENST00000629039.2	protein_coding	-	-	-	-	-	-	-	-	-	-	-	-	-	-
fs_eXCI	MAP7D3	rs5975709	rs5930900	0.952957	X	136214250	T	C	X:136214250-136214250	C	downstream_gene_variant	MODIFIER	FHL1	ENSG00000022267	Transcript	ENST00000630084.2	protein_coding	-	-	-	-	-	-	-	-	-	-	-	-	-	-
fs_eXCI	MAP7D3	rs5975709	rs5930900	0.952957	X	136214250	T	C	X:136214250-136214250	C	downstream_gene_variant	MODIFIER	FHL1	ENSG00000022267	Transcript	ENST00000630677.1	retained_intron	-	-	-	-	-	-	-	-	-	-	-	-	-	-
fs_eXCI	MAP7D3	rs5975709	rs5930900	0.952957	X	136214250	T	C	X:136214250-136214250	C	downstream_gene_variant	MODIFIER	FHL1	ENSG00000022267	Transcript	ENST00000651089.1	protein_coding	-	-	-	-	-	-	-	-	-	-	-	-	-	-
fs_eXCI	MAP7D3	rs5975709	rs5930900	0.952957	X	136214250	T	C	X:136214250-136214250	C	downstream_gene_variant	MODIFIER	FHL1	ENSG00000022267	Transcript	ENST00000651929.2	protein_coding	-	-	-	-	-	-	-	-	-	-	-	-	-	-
fs_eXCI	MAP7D3	rs5975709	rs5930900	0.952957	X	136214250	T	C	X:136214250-136214250	C	downstream_gene_variant	MODIFIER	FHL1	ENSG00000022267	Transcript	ENST00000652457.1	protein_coding	-	-	-	-	-	-	-	-	-	-	-	-	-	-
fs_eXCI	MAP7D3	rs5975709	rs5930900	0.952957	X	136214250	T	C	X:136214250-136214250	C	downstream_gene_variant	MODIFIER	FHL1	ENSG00000022267	Transcript	ENST00000862283.1	protein_coding	-	-	-	-	-	-	-	-	-	-	-	-	-	-
fs_eXCI	MAP7D3	rs5975709	rs5930900	0.952957	X	136214250	T	C	X:136214250-136214250	C	downstream_gene_variant	MODIFIER	FHL1	ENSG00000022267	Transcript	ENST00000862284.1	protein_coding	-	-	-	-	-	-	-	-	-	-	-	-	-	-
fs_eXCI	MAP7D3	rs5975709	rs5930900	0.952957	X	136214250	T	C	X:136214250-136214250	C	downstream_gene_variant	MODIFIER	FHL1	ENSG00000022267	Transcript	ENST00000862285.1	protein_coding	-	-	-	-	-	-	-	-	-	-	-	-	-	-
fs_eXCI	MAP7D3	rs5975709	rs5930900	0.952957	X	136214250	T	C	X:136214250-136214250	C	downstream_gene_variant	MODIFIER	FHL1	ENSG00000022267	Transcript	ENST00000862286.1	protein_coding	-	-	-	-	-	-	-	-	-	-	-	-	-	-
fs_eXCI	MAP7D3	rs5975709	rs5930900	0.952957	X	136214250	T	C	X:136214250-136214250	C	downstream_gene_variant	MODIFIER	MAP7D3	ENSG00000129680	Transcript	ENST00000937863.1	protein_coding	-	-	-	-	-	-	-	-	-	-	-	-	-	-
fs_eXCI	MAP7D3	rs5975709	rs5930900	0.952957	X	136214250	T	C	X:136214250-136214250	C	downstream_gene_variant	MODIFIER	MAP7D3	ENSG00000129680	Transcript	ENST00000937864.1	protein_coding	-	-	-	-	-	-	-	-	-	-	-	-	-	-
fs_eXCI	MAP7D3	rs5975709	rs5930900	0.952957	X	136214250	T	C	X:136214250-136214250	C	downstream_gene_variant	MODIFIER	MAP7D3	ENSG00000129680	Transcript	ENST00000937865.1	protein_coding	-	-	-	-	-	-	-	-	-	-	-	-	-	-
fs_eXCI	MAP7D3	rs5975709	rs5930900	0.952957	X	136214250	T	C	X:136214250-136214250	C	downstream_gene_variant	MODIFIER	MAP7D3	ENSG00000129680	Transcript	ENST00000937866.1	protein_coding	-	-	-	-	-	-	-	-	-	-	-	-	-	-
fs_eXCI	MAP7D3	rs5975709	rs5930900	0.952957	X	136214250	T	C	X:136214250-136214250	C	downstream_gene_variant	MODIFIER	MAP7D3	ENSG00000129680	Transcript	ENST00000937867.1	protein_coding	-	-	-	-	-	-	-	-	-	-	-	-	-	-
fs_eXCI	MAP7D3	rs5975709	rs5930900	0.952957	X	136214250	T	C	X:136214250-136214250	C	downstream_gene_variant	MODIFIER	MAP7D3	ENSG00000129680	Transcript	ENST00000945657.1	protein_coding	-	-	-	-	-	-	-	-	-	-	-	-	-	-
fs_eXCI	MAP7D3	rs5975709	rs5930900	0.952957	X	136214250	T	C	X:136214250-136214250	C	downstream_gene_variant	MODIFIER	MAP7D3	ENSG00000129680	Transcript	ENST00000945658.1	protein_coding	-	-	-	-	-	-	-	-	-	-	-	-	-	-
fs_eXCI	MAP7D3	rs5975709	rs5930900	0.952957	X	136214250	T	C	X:136214250-136214250	C	downstream_gene_variant	MODIFIER	FHL1	ENSG00000022267	Transcript	ENST00000952767.1	protein_coding	-	-	-	-	-	-	-	-	-	-	-	-	-	-
fs_eXCI	MAP7D3	rs5975709	rs5930900	0.952957	X	136214250	T	C	X:136214250-136214250	C	regulatory_region_variant	MODIFIER	-	-	RegulatoryFeature	ENSRX_B322TZ	enhancer	-	-	-	-	-	-	-	-	-	-	-	-	-	-
fs_eXCI	MAP7D3	rs5975709	rs5975700	0.944057	X	136214881	C	T	X:136214881-136214881	T	downstream_gene_variant	MODIFIER	MAP7D3	ENSG00000129680	Transcript	ENST00000316077.14	protein_coding	-	-	-	-	-	-	-	-	-	-	-	-	-	-
fs_eXCI	MAP7D3	rs5975709	rs5975700	0.944057	X	136214881	C	T	X:136214881-136214881	T	downstream_gene_variant	MODIFIER	MAP7D3	ENSG00000129680	Transcript	ENST00000370660.3	protein_coding	-	-	-	-	-	-	-	-	-	-	-	-	-	-
fs_eXCI	MAP7D3	rs5975709	rs5975700	0.944057	X	136214881	C	T	X:136214881-136214881	T	3_prime_UTR_variant	MODIFIER	MAP7D3	ENSG00000129680	Transcript	ENST00000370661.5	protein_coding	18/18	-	2704	-	-	-	-	-	-	-	-	-	-	-
fs_eXCI	MAP7D3	rs5975709	rs5975700	0.944057	X	136214881	C	T	X:136214881-136214881	T	downstream_gene_variant	MODIFIER	MAP7D3	ENSG00000129680	Transcript	ENST00000370663.9	protein_coding	-	-	-	-	-	-	-	-	-	-	-	-	-	-
fs_eXCI	MAP7D3	rs5975709	rs5975700	0.944057	X	136214881	C	T	X:136214881-136214881	T	downstream_gene_variant	MODIFIER	FHL1	ENSG00000022267	Transcript	ENST00000370674.3	protein_coding	-	-	-	-	-	-	-	-	-	-	-	-	-	-
fs_eXCI	MAP7D3	rs5975709	rs5975700	0.944057	X	136214881	C	T	X:136214881-136214881	T	downstream_gene_variant	MODIFIER	FHL1	ENSG00000022267	Transcript	ENST00000370676.7	protein_coding	-	-	-	-	-	-	-	-	-	-	-	-	-	-
fs_eXCI	MAP7D3	rs5975709	rs5975700	0.944057	X	136214881	C	T	X:136214881-136214881	T	downstream_gene_variant	MODIFIER	FHL1	ENSG00000022267	Transcript	ENST00000370683.6	protein_coding	-	-	-	-	-	-	-	-	-	-	-	-	-	-
fs_eXCI	MAP7D3	rs5975709	rs5975700	0.944057	X	136214881	C	T	X:136214881-136214881	T	downstream_gene_variant	MODIFIER	FHL1	ENSG00000022267	Transcript	ENST00000394153.6	protein_coding	-	-	-	-	-	-	-	-	-	-	-	-	-	-
fs_eXCI	MAP7D3	rs5975709	rs5975700	0.944057	X	136214881	C	T	X:136214881-136214881	T	downstream_gene_variant	MODIFIER	FHL1	ENSG00000022267	Transcript	ENST00000394155.8	protein_coding	-	-	-	-	-	-	-	-	-	-	-	-	-	-
fs_eXCI	MAP7D3	rs5975709	rs5975700	0.944057	X	136214881	C	T	X:136214881-136214881	T	downstream_gene_variant	MODIFIER	MAP7D3	ENSG00000129680	Transcript	ENST00000471510.1	protein_coding_CDS_not_defined	-	-	-	-	-	-	-	-	-	-	-	-	-	-
fs_eXCI	MAP7D3	rs5975709	rs5975700	0.944057	X	136214881	C	T	X:136214881-136214881	T	downstream_gene_variant	MODIFIER	FHL1	ENSG00000022267	Transcript	ENST00000535737.5	protein_coding	-	-	-	-	-	-	-	-	-	-	-	-	-	-
fs_eXCI	MAP7D3	rs5975709	rs5975700	0.944057	X	136214881	C	T	X:136214881-136214881	T	downstream_gene_variant	MODIFIER	FHL1	ENSG00000022267	Transcript	ENST00000539015.5	protein_coding	-	-	-	-	-	-	-	-	-	-	-	-	-	-
fs_eXCI	MAP7D3	rs5975709	rs5975700	0.944057	X	136214881	C	T	X:136214881-136214881	T	downstream_gene_variant	MODIFIER	FHL1	ENSG00000022267	Transcript	ENST00000543669.5	protein_coding	-	-	-	-	-	-	-	-	-	-	-	-	-	-
fs_eXCI	MAP7D3	rs5975709	rs5975700	0.944057	X	136214881	C	T	X:136214881-136214881	T	downstream_gene_variant	MODIFIER	FHL1	ENSG00000022267	Transcript	ENST00000618438.4	protein_coding	-	-	-	-	-	-	-	-	-	-	-	-	-	-
fs_eXCI	MAP7D3	rs5975709	rs5975700	0.944057	X	136214881	C	T	X:136214881-136214881	T	downstream_gene_variant	MODIFIER	FHL1	ENSG00000022267	Transcript	ENST00000628568.1	protein_coding	-	-	-	-	-	-	-	-	-	-	-	-	-	-
fs_eXCI	MAP7D3	rs5975709	rs5975700	0.944057	X	136214881	C	T	X:136214881-136214881	T	downstream_gene_variant	MODIFIER	FHL1	ENSG00000022267	Transcript	ENST00000628919.3	protein_coding	-	-	-	-	-	-	-	-	-	-	-	-	-	-
fs_eXCI	MAP7D3	rs5975709	rs5975700	0.944057	X	136214881	C	T	X:136214881-136214881	T	downstream_gene_variant	MODIFIER	FHL1	ENSG00000022267	Transcript	ENST00000629039.2	protein_coding	-	-	-	-	-	-	-	-	-	-	-	-	-	-
fs_eXCI	MAP7D3	rs5975709	rs5975700	0.944057	X	136214881	C	T	X:136214881-136214881	T	downstream_gene_variant	MODIFIER	FHL1	ENSG00000022267	Transcript	ENST00000630084.2	protein_coding	-	-	-	-	-	-	-	-	-	-	-	-	-	-
fs_eXCI	MAP7D3	rs5975709	rs5975700	0.944057	X	136214881	C	T	X:136214881-136214881	T	downstream_gene_variant	MODIFIER	FHL1	ENSG00000022267	Transcript	ENST00000630677.1	retained_intron	-	-	-	-	-	-	-	-	-	-	-	-	-	-
fs_eXCI	MAP7D3	rs5975709	rs5975700	0.944057	X	136214881	C	T	X:136214881-136214881	T	downstream_gene_variant	MODIFIER	FHL1	ENSG00000022267	Transcript	ENST00000651089.1	protein_coding	-	-	-	-	-	-	-	-	-	-	-	-	-	-
fs_eXCI	MAP7D3	rs5975709	rs5975700	0.944057	X	136214881	C	T	X:136214881-136214881	T	downstream_gene_variant	MODIFIER	FHL1	ENSG00000022267	Transcript	ENST00000651929.2	protein_coding	-	-	-	-	-	-	-	-	-	-	-	-	-	-
fs_eXCI	MAP7D3	rs5975709	rs5975700	0.944057	X	136214881	C	T	X:136214881-136214881	T	downstream_gene_variant	MODIFIER	FHL1	ENSG00000022267	Transcript	ENST00000652457.1	protein_coding	-	-	-	-	-	-	-	-	-	-	-	-	-	-
fs_eXCI	MAP7D3	rs5975709	rs5975700	0.944057	X	136214881	C	T	X:136214881-136214881	T	downstream_gene_variant	MODIFIER	FHL1	ENSG00000022267	Transcript	ENST00000862283.1	protein_coding	-	-	-	-	-	-	-	-	-	-	-	-	-	-
fs_eXCI	MAP7D3	rs5975709	rs5975700	0.944057	X	136214881	C	T	X:136214881-136214881	T	downstream_gene_variant	MODIFIER	FHL1	ENSG00000022267	Transcript	ENST00000862284.1	protein_coding	-	-	-	-	-	-	-	-	-	-	-	-	-	-
fs_eXCI	MAP7D3	rs5975709	rs5975700	0.944057	X	136214881	C	T	X:136214881-136214881	T	downstream_gene_variant	MODIFIER	FHL1	ENSG00000022267	Transcript	ENST00000862285.1	protein_coding	-	-	-	-	-	-	-	-	-	-	-	-	-	-
fs_eXCI	MAP7D3	rs5975709	rs5975700	0.944057	X	136214881	C	T	X:136214881-136214881	T	downstream_gene_variant	MODIFIER	FHL1	ENSG00000022267	Transcript	ENST00000862286.1	protein_coding	-	-	-	-	-	-	-	-	-	-	-	-	-	-
fs_eXCI	MAP7D3	rs5975709	rs5975700	0.944057	X	136214881	C	T	X:136214881-136214881	T	downstream_gene_variant	MODIFIER	MAP7D3	ENSG00000129680	Transcript	ENST00000937863.1	protein_coding	-	-	-	-	-	-	-	-	-	-	-	-	-	-
fs_eXCI	MAP7D3	rs5975709	rs5975700	0.944057	X	136214881	C	T	X:136214881-136214881	T	downstream_gene_variant	MODIFIER	MAP7D3	ENSG00000129680	Transcript	ENST00000937864.1	protein_coding	-	-	-	-	-	-	-	-	-	-	-	-	-	-
fs_eXCI	MAP7D3	rs5975709	rs5975700	0.944057	X	136214881	C	T	X:136214881-136214881	T	downstream_gene_variant	MODIFIER	MAP7D3	ENSG00000129680	Transcript	ENST00000937865.1	protein_coding	-	-	-	-	-	-	-	-	-	-	-	-	-	-
fs_eXCI	MAP7D3	rs5975709	rs5975700	0.944057	X	136214881	C	T	X:136214881-136214881	T	downstream_gene_variant	MODIFIER	MAP7D3	ENSG00000129680	Transcript	ENST00000937866.1	protein_coding	-	-	-	-	-	-	-	-	-	-	-	-	-	-
fs_eXCI	MAP7D3	rs5975709	rs5975700	0.944057	X	136214881	C	T	X:136214881-136214881	T	downstream_gene_variant	MODIFIER	MAP7D3	ENSG00000129680	Transcript	ENST00000937867.1	protein_coding	-	-	-	-	-	-	-	-	-	-	-	-	-	-
fs_eXCI	MAP7D3	rs5975709	rs5975700	0.944057	X	136214881	C	T	X:136214881-136214881	T	downstream_gene_variant	MODIFIER	MAP7D3	ENSG00000129680	Transcript	ENST00000945657.1	protein_coding	-	-	-	-	-	-	-	-	-	-	-	-	-	-
fs_eXCI	MAP7D3	rs5975709	rs5975700	0.944057	X	136214881	C	T	X:136214881-136214881	T	downstream_gene_variant	MODIFIER	MAP7D3	ENSG00000129680	Transcript	ENST00000945658.1	protein_coding	-	-	-	-	-	-	-	-	-	-	-	-	-	-
fs_eXCI	MAP7D3	rs5975709	rs5975700	0.944057	X	136214881	C	T	X:136214881-136214881	T	downstream_gene_variant	MODIFIER	FHL1	ENSG00000022267	Transcript	ENST00000952767.1	protein_coding	-	-	-	-	-	-	-	-	-	-	-	-	-	-
fs_eXCI	MAP7D3	rs5975709	rs5975700	0.944057	X	136214881	C	T	X:136214881-136214881	T	regulatory_region_variant	MODIFIER	-	-	RegulatoryFeature	ENSRX_B322TZ	enhancer	-	-	-	-	-	-	-	-	-	-	-	-	-	-
fs_eXCI	MAP7D3	rs5975709	rs5975701	0.939193	X	136215659	A	T	X:136215659-136215659	T	downstream_gene_variant	MODIFIER	MAP7D3	ENSG00000129680	Transcript	ENST00000316077.14	protein_coding	-	-	-	-	-	-	-	-	-	-	-	-	-	-
fs_eXCI	MAP7D3	rs5975709	rs5975701	0.939193	X	136215659	A	T	X:136215659-136215659	T	downstream_gene_variant	MODIFIER	MAP7D3	ENSG00000129680	Transcript	ENST00000370660.3	protein_coding	-	-	-	-	-	-	-	-	-	-	-	-	-	-
fs_eXCI	MAP7D3	rs5975709	rs5975701	0.939193	X	136215659	A	T	X:136215659-136215659	T	intron_variant	MODIFIER	MAP7D3	ENSG00000129680	Transcript	ENST00000370661.5	protein_coding	-	17/17	-	-	-	-	-	-	-	-	-	-	-	-
fs_eXCI	MAP7D3	rs5975709	rs5975701	0.939193	X	136215659	A	T	X:136215659-136215659	T	downstream_gene_variant	MODIFIER	MAP7D3	ENSG00000129680	Transcript	ENST00000370663.9	protein_coding	-	-	-	-	-	-	-	-	-	-	-	-	-	-
fs_eXCI	MAP7D3	rs5975709	rs5975701	0.939193	X	136215659	A	T	X:136215659-136215659	T	downstream_gene_variant	MODIFIER	FHL1	ENSG00000022267	Transcript	ENST00000370683.6	protein_coding	-	-	-	-	-	-	-	-	-	-	-	-	-	-
fs_eXCI	MAP7D3	rs5975709	rs5975701	0.939193	X	136215659	A	T	X:136215659-136215659	T	downstream_gene_variant	MODIFIER	FHL1	ENSG00000022267	Transcript	ENST00000394153.6	protein_coding	-	-	-	-	-	-	-	-	-	-	-	-	-	-
fs_eXCI	MAP7D3	rs5975709	rs5975701	0.939193	X	136215659	A	T	X:136215659-136215659	T	downstream_gene_variant	MODIFIER	FHL1	ENSG00000022267	Transcript	ENST00000394155.8	protein_coding	-	-	-	-	-	-	-	-	-	-	-	-	-	-
fs_eXCI	MAP7D3	rs5975709	rs5975701	0.939193	X	136215659	A	T	X:136215659-136215659	T	downstream_gene_variant	MODIFIER	MAP7D3	ENSG00000129680	Transcript	ENST00000471510.1	protein_coding_CDS_not_defined	-	-	-	-	-	-	-	-	-	-	-	-	-	-
fs_eXCI	MAP7D3	rs5975709	rs5975701	0.939193	X	136215659	A	T	X:136215659-136215659	T	downstream_gene_variant	MODIFIER	FHL1	ENSG00000022267	Transcript	ENST00000535737.5	protein_coding	-	-	-	-	-	-	-	-	-	-	-	-	-	-
fs_eXCI	MAP7D3	rs5975709	rs5975701	0.939193	X	136215659	A	T	X:136215659-136215659	T	downstream_gene_variant	MODIFIER	FHL1	ENSG00000022267	Transcript	ENST00000539015.5	protein_coding	-	-	-	-	-	-	-	-	-	-	-	-	-	-
fs_eXCI	MAP7D3	rs5975709	rs5975701	0.939193	X	136215659	A	T	X:136215659-136215659	T	downstream_gene_variant	MODIFIER	FHL1	ENSG00000022267	Transcript	ENST00000543669.5	protein_coding	-	-	-	-	-	-	-	-	-	-	-	-	-	-
fs_eXCI	MAP7D3	rs5975709	rs5975701	0.939193	X	136215659	A	T	X:136215659-136215659	T	downstream_gene_variant	MODIFIER	FHL1	ENSG00000022267	Transcript	ENST00000618438.4	protein_coding	-	-	-	-	-	-	-	-	-	-	-	-	-	-
fs_eXCI	MAP7D3	rs5975709	rs5975701	0.939193	X	136215659	A	T	X:136215659-136215659	T	downstream_gene_variant	MODIFIER	FHL1	ENSG00000022267	Transcript	ENST00000628568.1	protein_coding	-	-	-	-	-	-	-	-	-	-	-	-	-	-
fs_eXCI	MAP7D3	rs5975709	rs5975701	0.939193	X	136215659	A	T	X:136215659-136215659	T	downstream_gene_variant	MODIFIER	FHL1	ENSG00000022267	Transcript	ENST00000651089.1	protein_coding	-	-	-	-	-	-	-	-	-	-	-	-	-	-
fs_eXCI	MAP7D3	rs5975709	rs5975701	0.939193	X	136215659	A	T	X:136215659-136215659	T	downstream_gene_variant	MODIFIER	FHL1	ENSG00000022267	Transcript	ENST00000651929.2	protein_coding	-	-	-	-	-	-	-	-	-	-	-	-	-	-
fs_eXCI	MAP7D3	rs5975709	rs5975701	0.939193	X	136215659	A	T	X:136215659-136215659	T	downstream_gene_variant	MODIFIER	FHL1	ENSG00000022267	Transcript	ENST00000652457.1	protein_coding	-	-	-	-	-	-	-	-	-	-	-	-	-	-
fs_eXCI	MAP7D3	rs5975709	rs5975701	0.939193	X	136215659	A	T	X:136215659-136215659	T	downstream_gene_variant	MODIFIER	FHL1	ENSG00000022267	Transcript	ENST00000862283.1	protein_coding	-	-	-	-	-	-	-	-	-	-	-	-	-	-
fs_eXCI	MAP7D3	rs5975709	rs5975701	0.939193	X	136215659	A	T	X:136215659-136215659	T	downstream_gene_variant	MODIFIER	FHL1	ENSG00000022267	Transcript	ENST00000862284.1	protein_coding	-	-	-	-	-	-	-	-	-	-	-	-	-	-
fs_eXCI	MAP7D3	rs5975709	rs5975701	0.939193	X	136215659	A	T	X:136215659-136215659	T	downstream_gene_variant	MODIFIER	FHL1	ENSG00000022267	Transcript	ENST00000862285.1	protein_coding	-	-	-	-	-	-	-	-	-	-	-	-	-	-
fs_eXCI	MAP7D3	rs5975709	rs5975701	0.939193	X	136215659	A	T	X:136215659-136215659	T	downstream_gene_variant	MODIFIER	FHL1	ENSG00000022267	Transcript	ENST00000862286.1	protein_coding	-	-	-	-	-	-	-	-	-	-	-	-	-	-
fs_eXCI	MAP7D3	rs5975709	rs5975701	0.939193	X	136215659	A	T	X:136215659-136215659	T	downstream_gene_variant	MODIFIER	MAP7D3	ENSG00000129680	Transcript	ENST00000937863.1	protein_coding	-	-	-	-	-	-	-	-	-	-	-	-	-	-
fs_eXCI	MAP7D3	rs5975709	rs5975701	0.939193	X	136215659	A	T	X:136215659-136215659	T	downstream_gene_variant	MODIFIER	MAP7D3	ENSG00000129680	Transcript	ENST00000937864.1	protein_coding	-	-	-	-	-	-	-	-	-	-	-	-	-	-
fs_eXCI	MAP7D3	rs5975709	rs5975701	0.939193	X	136215659	A	T	X:136215659-136215659	T	downstream_gene_variant	MODIFIER	MAP7D3	ENSG00000129680	Transcript	ENST00000937865.1	protein_coding	-	-	-	-	-	-	-	-	-	-	-	-	-	-
fs_eXCI	MAP7D3	rs5975709	rs5975701	0.939193	X	136215659	A	T	X:136215659-136215659	T	downstream_gene_variant	MODIFIER	MAP7D3	ENSG00000129680	Transcript	ENST00000937866.1	protein_coding	-	-	-	-	-	-	-	-	-	-	-	-	-	-
fs_eXCI	MAP7D3	rs5975709	rs5975701	0.939193	X	136215659	A	T	X:136215659-136215659	T	downstream_gene_variant	MODIFIER	MAP7D3	ENSG00000129680	Transcript	ENST00000937867.1	protein_coding	-	-	-	-	-	-	-	-	-	-	-	-	-	-
fs_eXCI	MAP7D3	rs5975709	rs5975701	0.939193	X	136215659	A	T	X:136215659-136215659	T	downstream_gene_variant	MODIFIER	MAP7D3	ENSG00000129680	Transcript	ENST00000945657.1	protein_coding	-	-	-	-	-	-	-	-	-	-	-	-	-	-
fs_eXCI	MAP7D3	rs5975709	rs5975701	0.939193	X	136215659	A	T	X:136215659-136215659	T	downstream_gene_variant	MODIFIER	MAP7D3	ENSG00000129680	Transcript	ENST00000945658.1	protein_coding	-	-	-	-	-	-	-	-	-	-	-	-	-	-
fs_eXCI	MAP7D3	rs5975709	rs5975701	0.939193	X	136215659	A	T	X:136215659-136215659	T	downstream_gene_variant	MODIFIER	FHL1	ENSG00000022267	Transcript	ENST00000952767.1	protein_coding	-	-	-	-	-	-	-	-	-	-	-	-	-	-
fs_eXCI	MAP7D3	rs5975709	rs5975701	0.939193	X	136215659	A	T	X:136215659-136215659	T	regulatory_region_variant	MODIFIER	-	-	RegulatoryFeature	ENSRX_8625KJ	enhancer	-	-	-	-	-	-	-	-	-	-	-	-	-	-
fs_eXCI	MAP7D3	rs5975709	rs3788953	0.932553	X	136217452	C	T	X:136217452-136217452	T	3_prime_UTR_variant	MODIFIER	MAP7D3	ENSG00000129680	Transcript	ENST00000316077.14	protein_coding	19/19	-	3747	-	-	-	-	-	-	-	-	-	-	-
fs_eXCI	MAP7D3	rs5975709	rs3788953	0.932553	X	136217452	C	T	X:136217452-136217452	T	downstream_gene_variant	MODIFIER	MAP7D3	ENSG00000129680	Transcript	ENST00000370660.3	protein_coding	-	-	-	-	-	-	-	-	-	-	-	-	-	-
fs_eXCI	MAP7D3	rs5975709	rs3788953	0.932553	X	136217452	C	T	X:136217452-136217452	T	intron_variant	MODIFIER	MAP7D3	ENSG00000129680	Transcript	ENST00000370661.5	protein_coding	-	17/17	-	-	-	-	-	-	-	-	-	-	-	-
fs_eXCI	MAP7D3	rs5975709	rs3788953	0.932553	X	136217452	C	T	X:136217452-136217452	T	3_prime_UTR_variant	MODIFIER	MAP7D3	ENSG00000129680	Transcript	ENST00000370663.9	protein_coding	19/19	-	3814	-	-	-	-	-	-	-	-	-	-	-
fs_eXCI	MAP7D3	rs5975709	rs3788953	0.932553	X	136217452	C	T	X:136217452-136217452	T	intron_variant,non_coding_transcript_variant	MODIFIER	MAP7D3	ENSG00000129680	Transcript	ENST00000471510.1	protein_coding_CDS_not_defined	-	2026-03-03	-	-	-	-	-	-	-	-	-	-	-	-
fs_eXCI	MAP7D3	rs5975709	rs3788953	0.932553	X	136217452	C	T	X:136217452-136217452	T	downstream_gene_variant	MODIFIER	MAP7D3	ENSG00000129680	Transcript	ENST00000489788.5	protein_coding_CDS_not_defined	-	-	-	-	-	-	-	-	-	-	-	-	-	-
fs_eXCI	MAP7D3	rs5975709	rs3788953	0.932553	X	136217452	C	T	X:136217452-136217452	T	downstream_gene_variant	MODIFIER	MAP7D3	ENSG00000129680	Transcript	ENST00000495432.1	protein_coding_CDS_not_defined	-	-	-	-	-	-	-	-	-	-	-	-	-	-
fs_eXCI	MAP7D3	rs5975709	rs3788953	0.932553	X	136217452	C	T	X:136217452-136217452	T	3_prime_UTR_variant	MODIFIER	MAP7D3	ENSG00000129680	Transcript	ENST00000937863.1	protein_coding	19/19	-	3912	-	-	-	-	-	-	-	-	-	-	-
fs_eXCI	MAP7D3	rs5975709	rs3788953	0.932553	X	136217452	C	T	X:136217452-136217452	T	3_prime_UTR_variant	MODIFIER	MAP7D3	ENSG00000129680	Transcript	ENST00000937864.1	protein_coding	19/19	-	3755	-	-	-	-	-	-	-	-	-	-	-
fs_eXCI	MAP7D3	rs5975709	rs3788953	0.932553	X	136217452	C	T	X:136217452-136217452	T	downstream_gene_variant	MODIFIER	MAP7D3	ENSG00000129680	Transcript	ENST00000937865.1	protein_coding	-	-	-	-	-	-	-	-	-	-	-	-	-	-
fs_eXCI	MAP7D3	rs5975709	rs3788953	0.932553	X	136217452	C	T	X:136217452-136217452	T	downstream_gene_variant	MODIFIER	MAP7D3	ENSG00000129680	Transcript	ENST00000937866.1	protein_coding	-	-	-	-	-	-	-	-	-	-	-	-	-	-
fs_eXCI	MAP7D3	rs5975709	rs3788953	0.932553	X	136217452	C	T	X:136217452-136217452	T	downstream_gene_variant	MODIFIER	MAP7D3	ENSG00000129680	Transcript	ENST00000937867.1	protein_coding	-	-	-	-	-	-	-	-	-	-	-	-	-	-
fs_eXCI	MAP7D3	rs5975709	rs3788953	0.932553	X	136217452	C	T	X:136217452-136217452	T	3_prime_UTR_variant	MODIFIER	MAP7D3	ENSG00000129680	Transcript	ENST00000945657.1	protein_coding	20/20	-	3748	-	-	-	-	-	-	-	-	-	-	-
fs_eXCI	MAP7D3	rs5975709	rs3788953	0.932553	X	136217452	C	T	X:136217452-136217452	T	downstream_gene_variant	MODIFIER	MAP7D3	ENSG00000129680	Transcript	ENST00000945658.1	protein_coding	-	-	-	-	-	-	-	-	-	-	-	-	-	-
fs_eXCI	MAP7D3	rs5975709	rs11538745	0.94163	X	136217699	A	C	X:136217699-136217699	C	3_prime_UTR_variant	MODIFIER	MAP7D3	ENSG00000129680	Transcript	ENST00000316077.14	protein_coding	19/19	-	3500	-	-	-	-	-	-	-	-	-	-	-
fs_eXCI	MAP7D3	rs5975709	rs11538745	0.94163	X	136217699	A	C	X:136217699-136217699	C	downstream_gene_variant	MODIFIER	MAP7D3	ENSG00000129680	Transcript	ENST00000370660.3	protein_coding	-	-	-	-	-	-	-	-	-	-	-	-	-	-
fs_eXCI	MAP7D3	rs5975709	rs11538745	0.94163	X	136217699	A	C	X:136217699-136217699	C	intron_variant	MODIFIER	MAP7D3	ENSG00000129680	Transcript	ENST00000370661.5	protein_coding	-	17/17	-	-	-	-	-	-	-	-	-	-	-	-
fs_eXCI	MAP7D3	rs5975709	rs11538745	0.94163	X	136217699	A	C	X:136217699-136217699	C	3_prime_UTR_variant	MODIFIER	MAP7D3	ENSG00000129680	Transcript	ENST00000370663.9	protein_coding	19/19	-	3567	-	-	-	-	-	-	-	-	-	-	-
fs_eXCI	MAP7D3	rs5975709	rs11538745	0.94163	X	136217699	A	C	X:136217699-136217699	C	intron_variant,non_coding_transcript_variant	MODIFIER	MAP7D3	ENSG00000129680	Transcript	ENST00000471510.1	protein_coding_CDS_not_defined	-	2026-03-03	-	-	-	-	-	-	-	-	-	-	-	-
fs_eXCI	MAP7D3	rs5975709	rs11538745	0.94163	X	136217699	A	C	X:136217699-136217699	C	downstream_gene_variant	MODIFIER	MAP7D3	ENSG00000129680	Transcript	ENST00000489788.5	protein_coding_CDS_not_defined	-	-	-	-	-	-	-	-	-	-	-	-	-	-
fs_eXCI	MAP7D3	rs5975709	rs11538745	0.94163	X	136217699	A	C	X:136217699-136217699	C	downstream_gene_variant	MODIFIER	MAP7D3	ENSG00000129680	Transcript	ENST00000495432.1	protein_coding_CDS_not_defined	-	-	-	-	-	-	-	-	-	-	-	-	-	-
fs_eXCI	MAP7D3	rs5975709	rs11538745	0.94163	X	136217699	A	C	X:136217699-136217699	C	3_prime_UTR_variant	MODIFIER	MAP7D3	ENSG00000129680	Transcript	ENST00000937863.1	protein_coding	19/19	-	3665	-	-	-	-	-	-	-	-	-	-	-
fs_eXCI	MAP7D3	rs5975709	rs11538745	0.94163	X	136217699	A	C	X:136217699-136217699	C	3_prime_UTR_variant	MODIFIER	MAP7D3	ENSG00000129680	Transcript	ENST00000937864.1	protein_coding	19/19	-	3508	-	-	-	-	-	-	-	-	-	-	-
fs_eXCI	MAP7D3	rs5975709	rs11538745	0.94163	X	136217699	A	C	X:136217699-136217699	C	downstream_gene_variant	MODIFIER	MAP7D3	ENSG00000129680	Transcript	ENST00000937865.1	protein_coding	-	-	-	-	-	-	-	-	-	-	-	-	-	-
fs_eXCI	MAP7D3	rs5975709	rs11538745	0.94163	X	136217699	A	C	X:136217699-136217699	C	downstream_gene_variant	MODIFIER	MAP7D3	ENSG00000129680	Transcript	ENST00000937866.1	protein_coding	-	-	-	-	-	-	-	-	-	-	-	-	-	-
fs_eXCI	MAP7D3	rs5975709	rs11538745	0.94163	X	136217699	A	C	X:136217699-136217699	C	downstream_gene_variant	MODIFIER	MAP7D3	ENSG00000129680	Transcript	ENST00000937867.1	protein_coding	-	-	-	-	-	-	-	-	-	-	-	-	-	-
fs_eXCI	MAP7D3	rs5975709	rs11538745	0.94163	X	136217699	A	C	X:136217699-136217699	C	3_prime_UTR_variant	MODIFIER	MAP7D3	ENSG00000129680	Transcript	ENST00000945657.1	protein_coding	20/20	-	3501	-	-	-	-	-	-	-	-	-	-	-
fs_eXCI	MAP7D3	rs5975709	rs11538745	0.94163	X	136217699	A	C	X:136217699-136217699	C	downstream_gene_variant	MODIFIER	MAP7D3	ENSG00000129680	Transcript	ENST00000945658.1	protein_coding	-	-	-	-	-	-	-	-	-	-	-	-	-	-
fs_eXCI	MAP7D3	rs5975709	rs4829593	0.932553	X	136217953	A	G	X:136217953-136217953	G	3_prime_UTR_variant	MODIFIER	MAP7D3	ENSG00000129680	Transcript	ENST00000316077.14	protein_coding	19/19	-	3246	-	-	-	-	-	-	-	-	-	-	-
fs_eXCI	MAP7D3	rs5975709	rs4829593	0.932553	X	136217953	A	G	X:136217953-136217953	G	downstream_gene_variant	MODIFIER	MAP7D3	ENSG00000129680	Transcript	ENST00000370660.3	protein_coding	-	-	-	-	-	-	-	-	-	-	-	-	-	-
fs_eXCI	MAP7D3	rs5975709	rs4829593	0.932553	X	136217953	A	G	X:136217953-136217953	G	intron_variant	MODIFIER	MAP7D3	ENSG00000129680	Transcript	ENST00000370661.5	protein_coding	-	17/17	-	-	-	-	-	-	-	-	-	-	-	-
fs_eXCI	MAP7D3	rs5975709	rs4829593	0.932553	X	136217953	A	G	X:136217953-136217953	G	3_prime_UTR_variant	MODIFIER	MAP7D3	ENSG00000129680	Transcript	ENST00000370663.9	protein_coding	19/19	-	3313	-	-	-	-	-	-	-	-	-	-	-
fs_eXCI	MAP7D3	rs5975709	rs4829593	0.932553	X	136217953	A	G	X:136217953-136217953	G	intron_variant,non_coding_transcript_variant	MODIFIER	MAP7D3	ENSG00000129680	Transcript	ENST00000471510.1	protein_coding_CDS_not_defined	-	2026-03-03	-	-	-	-	-	-	-	-	-	-	-	-
fs_eXCI	MAP7D3	rs5975709	rs4829593	0.932553	X	136217953	A	G	X:136217953-136217953	G	downstream_gene_variant	MODIFIER	MAP7D3	ENSG00000129680	Transcript	ENST00000489788.5	protein_coding_CDS_not_defined	-	-	-	-	-	-	-	-	-	-	-	-	-	-
fs_eXCI	MAP7D3	rs5975709	rs4829593	0.932553	X	136217953	A	G	X:136217953-136217953	G	downstream_gene_variant	MODIFIER	MAP7D3	ENSG00000129680	Transcript	ENST00000495432.1	protein_coding_CDS_not_defined	-	-	-	-	-	-	-	-	-	-	-	-	-	-
fs_eXCI	MAP7D3	rs5975709	rs4829593	0.932553	X	136217953	A	G	X:136217953-136217953	G	3_prime_UTR_variant	MODIFIER	MAP7D3	ENSG00000129680	Transcript	ENST00000937863.1	protein_coding	19/19	-	3411	-	-	-	-	-	-	-	-	-	-	-
fs_eXCI	MAP7D3	rs5975709	rs4829593	0.932553	X	136217953	A	G	X:136217953-136217953	G	3_prime_UTR_variant	MODIFIER	MAP7D3	ENSG00000129680	Transcript	ENST00000937864.1	protein_coding	19/19	-	3254	-	-	-	-	-	-	-	-	-	-	-
fs_eXCI	MAP7D3	rs5975709	rs4829593	0.932553	X	136217953	A	G	X:136217953-136217953	G	3_prime_UTR_variant	MODIFIER	MAP7D3	ENSG00000129680	Transcript	ENST00000937865.1	protein_coding	19/19	-	3154	-	-	-	-	-	-	-	-	-	-	-
fs_eXCI	MAP7D3	rs5975709	rs4829593	0.932553	X	136217953	A	G	X:136217953-136217953	G	downstream_gene_variant	MODIFIER	MAP7D3	ENSG00000129680	Transcript	ENST00000937866.1	protein_coding	-	-	-	-	-	-	-	-	-	-	-	-	-	-
fs_eXCI	MAP7D3	rs5975709	rs4829593	0.932553	X	136217953	A	G	X:136217953-136217953	G	downstream_gene_variant	MODIFIER	MAP7D3	ENSG00000129680	Transcript	ENST00000937867.1	protein_coding	-	-	-	-	-	-	-	-	-	-	-	-	-	-
fs_eXCI	MAP7D3	rs5975709	rs4829593	0.932553	X	136217953	A	G	X:136217953-136217953	G	3_prime_UTR_variant	MODIFIER	MAP7D3	ENSG00000129680	Transcript	ENST00000945657.1	protein_coding	20/20	-	3247	-	-	-	-	-	-	-	-	-	-	-
fs_eXCI	MAP7D3	rs5975709	rs4829593	0.932553	X	136217953	A	G	X:136217953-136217953	G	downstream_gene_variant	MODIFIER	MAP7D3	ENSG00000129680	Transcript	ENST00000945658.1	protein_coding	-	-	-	-	-	-	-	-	-	-	-	-	-	-
fs_eXCI	MAP7D3	rs5975709	rs5929741	0.953324	X	136224589	T	C	X:136224589-136224589	C	intron_variant	MODIFIER	MAP7D3	ENSG00000129680	Transcript	ENST00000316077.14	protein_coding	-	14/18	-	-	-	-	-	-	-	-	-	-	-	-
fs_eXCI	MAP7D3	rs5975709	rs5929741	0.953324	X	136224589	T	C	X:136224589-136224589	C	intron_variant	MODIFIER	MAP7D3	ENSG00000129680	Transcript	ENST00000370660.3	protein_coding	-	14/16	-	-	-	-	-	-	-	-	-	-	-	-
fs_eXCI	MAP7D3	rs5975709	rs5929741	0.953324	X	136224589	T	C	X:136224589-136224589	C	intron_variant	MODIFIER	MAP7D3	ENSG00000129680	Transcript	ENST00000370661.5	protein_coding	-	13/17	-	-	-	-	-	-	-	-	-	-	-	-
fs_eXCI	MAP7D3	rs5975709	rs5929741	0.953324	X	136224589	T	C	X:136224589-136224589	C	intron_variant	MODIFIER	MAP7D3	ENSG00000129680	Transcript	ENST00000370663.9	protein_coding	-	14/18	-	-	-	-	-	-	-	-	-	-	-	-
fs_eXCI	MAP7D3	rs5975709	rs5929741	0.953324	X	136224589	T	C	X:136224589-136224589	C	upstream_gene_variant	MODIFIER	MAP7D3	ENSG00000129680	Transcript	ENST00000471510.1	protein_coding_CDS_not_defined	-	-	-	-	-	-	-	-	-	-	-	-	-	-
fs_eXCI	MAP7D3	rs5975709	rs5929741	0.953324	X	136224589	T	C	X:136224589-136224589	C	intron_variant,non_coding_transcript_variant	MODIFIER	MAP7D3	ENSG00000129680	Transcript	ENST00000489788.5	protein_coding_CDS_not_defined	-	2026-03-04	-	-	-	-	-	-	-	-	-	-	-	-
fs_eXCI	MAP7D3	rs5975709	rs5929741	0.953324	X	136224589	T	C	X:136224589-136224589	C	intron_variant,non_coding_transcript_variant	MODIFIER	MAP7D3	ENSG00000129680	Transcript	ENST00000495432.1	protein_coding_CDS_not_defined	-	2026-04-04	-	-	-	-	-	-	-	-	-	-	-	-
fs_eXCI	MAP7D3	rs5975709	rs5929741	0.953324	X	136224589	T	C	X:136224589-136224589	C	intron_variant	MODIFIER	MAP7D3	ENSG00000129680	Transcript	ENST00000937863.1	protein_coding	-	14/18	-	-	-	-	-	-	-	-	-	-	-	-
fs_eXCI	MAP7D3	rs5975709	rs5929741	0.953324	X	136224589	T	C	X:136224589-136224589	C	intron_variant	MODIFIER	MAP7D3	ENSG00000129680	Transcript	ENST00000937864.1	protein_coding	-	14/18	-	-	-	-	-	-	-	-	-	-	-	-
fs_eXCI	MAP7D3	rs5975709	rs5929741	0.953324	X	136224589	T	C	X:136224589-136224589	C	intron_variant	MODIFIER	MAP7D3	ENSG00000129680	Transcript	ENST00000937865.1	protein_coding	-	14/18	-	-	-	-	-	-	-	-	-	-	-	-
fs_eXCI	MAP7D3	rs5975709	rs5929741	0.953324	X	136224589	T	C	X:136224589-136224589	C	intron_variant	MODIFIER	MAP7D3	ENSG00000129680	Transcript	ENST00000937866.1	protein_coding	-	14/18	-	-	-	-	-	-	-	-	-	-	-	-
fs_eXCI	MAP7D3	rs5975709	rs5929741	0.953324	X	136224589	T	C	X:136224589-136224589	C	intron_variant	MODIFIER	MAP7D3	ENSG00000129680	Transcript	ENST00000937867.1	protein_coding	-	14/17	-	-	-	-	-	-	-	-	-	-	-	-
fs_eXCI	MAP7D3	rs5975709	rs5929741	0.953324	X	136224589	T	C	X:136224589-136224589	C	intron_variant	MODIFIER	MAP7D3	ENSG00000129680	Transcript	ENST00000945657.1	protein_coding	-	15/19	-	-	-	-	-	-	-	-	-	-	-	-
fs_eXCI	MAP7D3	rs5975709	rs5929741	0.953324	X	136224589	T	C	X:136224589-136224589	C	intron_variant	MODIFIER	MAP7D3	ENSG00000129680	Transcript	ENST00000945658.1	protein_coding	-	14/18	-	-	-	-	-	-	-	-	-	-	-	-
fs_eXCI	MAP7D3	rs5975709	rs5929742	0.953324	X	136224890	A	G	X:136224890-136224890	G	splice_polypyrimidine_tract_variant,intron_variant	LOW	MAP7D3	ENSG00000129680	Transcript	ENST00000316077.14	protein_coding	-	13/18	-	-	-	-	-	-	-	-	-	-	-	-
fs_eXCI	MAP7D3	rs5975709	rs5929742	0.953324	X	136224890	A	G	X:136224890-136224890	G	splice_polypyrimidine_tract_variant,intron_variant	LOW	MAP7D3	ENSG00000129680	Transcript	ENST00000370660.3	protein_coding	-	13/16	-	-	-	-	-	-	-	-	-	-	-	-
fs_eXCI	MAP7D3	rs5975709	rs5929742	0.953324	X	136224890	A	G	X:136224890-136224890	G	splice_polypyrimidine_tract_variant,intron_variant	LOW	MAP7D3	ENSG00000129680	Transcript	ENST00000370661.5	protein_coding	-	2026-12-17	-	-	-	-	-	-	-	-	-	-	-	-
fs_eXCI	MAP7D3	rs5975709	rs5929742	0.953324	X	136224890	A	G	X:136224890-136224890	G	splice_polypyrimidine_tract_variant,intron_variant	LOW	MAP7D3	ENSG00000129680	Transcript	ENST00000370663.9	protein_coding	-	13/18	-	-	-	-	-	-	-	-	-	-	-	-
fs_eXCI	MAP7D3	rs5975709	rs5929742	0.953324	X	136224890	A	G	X:136224890-136224890	G	upstream_gene_variant	MODIFIER	MAP7D3	ENSG00000129680	Transcript	ENST00000471510.1	protein_coding_CDS_not_defined	-	-	-	-	-	-	-	-	-	-	-	-	-	-
fs_eXCI	MAP7D3	rs5975709	rs5929742	0.953324	X	136224890	A	G	X:136224890-136224890	G	splice_polypyrimidine_tract_variant,intron_variant,non_coding_transcript_variant	LOW	MAP7D3	ENSG00000129680	Transcript	ENST00000489788.5	protein_coding_CDS_not_defined	-	2026-02-04	-	-	-	-	-	-	-	-	-	-	-	-
fs_eXCI	MAP7D3	rs5975709	rs5929742	0.953324	X	136224890	A	G	X:136224890-136224890	G	splice_polypyrimidine_tract_variant,intron_variant,non_coding_transcript_variant	LOW	MAP7D3	ENSG00000129680	Transcript	ENST00000495432.1	protein_coding_CDS_not_defined	-	2026-03-04	-	-	-	-	-	-	-	-	-	-	-	-
fs_eXCI	MAP7D3	rs5975709	rs5929742	0.953324	X	136224890	A	G	X:136224890-136224890	G	splice_polypyrimidine_tract_variant,intron_variant	LOW	MAP7D3	ENSG00000129680	Transcript	ENST00000937863.1	protein_coding	-	13/18	-	-	-	-	-	-	-	-	-	-	-	-
fs_eXCI	MAP7D3	rs5975709	rs5929742	0.953324	X	136224890	A	G	X:136224890-136224890	G	splice_polypyrimidine_tract_variant,intron_variant	LOW	MAP7D3	ENSG00000129680	Transcript	ENST00000937864.1	protein_coding	-	13/18	-	-	-	-	-	-	-	-	-	-	-	-
fs_eXCI	MAP7D3	rs5975709	rs5929742	0.953324	X	136224890	A	G	X:136224890-136224890	G	splice_polypyrimidine_tract_variant,intron_variant	LOW	MAP7D3	ENSG00000129680	Transcript	ENST00000937865.1	protein_coding	-	13/18	-	-	-	-	-	-	-	-	-	-	-	-
fs_eXCI	MAP7D3	rs5975709	rs5929742	0.953324	X	136224890	A	G	X:136224890-136224890	G	splice_polypyrimidine_tract_variant,intron_variant	LOW	MAP7D3	ENSG00000129680	Transcript	ENST00000937866.1	protein_coding	-	13/18	-	-	-	-	-	-	-	-	-	-	-	-
fs_eXCI	MAP7D3	rs5975709	rs5929742	0.953324	X	136224890	A	G	X:136224890-136224890	G	splice_polypyrimidine_tract_variant,intron_variant	LOW	MAP7D3	ENSG00000129680	Transcript	ENST00000937867.1	protein_coding	-	13/17	-	-	-	-	-	-	-	-	-	-	-	-
fs_eXCI	MAP7D3	rs5975709	rs5929742	0.953324	X	136224890	A	G	X:136224890-136224890	G	splice_polypyrimidine_tract_variant,intron_variant	LOW	MAP7D3	ENSG00000129680	Transcript	ENST00000945657.1	protein_coding	-	14/19	-	-	-	-	-	-	-	-	-	-	-	-
fs_eXCI	MAP7D3	rs5975709	rs5929742	0.953324	X	136224890	A	G	X:136224890-136224890	G	splice_polypyrimidine_tract_variant,intron_variant	LOW	MAP7D3	ENSG00000129680	Transcript	ENST00000945658.1	protein_coding	-	13/18	-	-	-	-	-	-	-	-	-	-	-	-
fs_eXCI	MAP7D3	rs5975709	rs2273219	0.951687	X	136228205	G	A	X:136228205-136228205	A	intron_variant	MODIFIER	MAP7D3	ENSG00000129680	Transcript	ENST00000316077.14	protein_coding	-	2026-11-18	-	-	-	-	-	-	-	-	-	-	-	-
fs_eXCI	MAP7D3	rs5975709	rs2273219	0.951687	X	136228205	G	A	X:136228205-136228205	A	intron_variant	MODIFIER	MAP7D3	ENSG00000129680	Transcript	ENST00000370660.3	protein_coding	-	2026-11-16	-	-	-	-	-	-	-	-	-	-	-	-
fs_eXCI	MAP7D3	rs5975709	rs2273219	0.951687	X	136228205	G	A	X:136228205-136228205	A	intron_variant	MODIFIER	MAP7D3	ENSG00000129680	Transcript	ENST00000370661.5	protein_coding	-	2026-10-17	-	-	-	-	-	-	-	-	-	-	-	-
fs_eXCI	MAP7D3	rs5975709	rs2273219	0.951687	X	136228205	G	A	X:136228205-136228205	A	intron_variant	MODIFIER	MAP7D3	ENSG00000129680	Transcript	ENST00000370663.9	protein_coding	-	2026-11-18	-	-	-	-	-	-	-	-	-	-	-	-
fs_eXCI	MAP7D3	rs5975709	rs2273219	0.951687	X	136228205	G	A	X:136228205-136228205	A	downstream_gene_variant	MODIFIER	MAP7D3	ENSG00000129680	Transcript	ENST00000477124.1	protein_coding_CDS_not_defined	-	-	-	-	-	-	-	-	-	-	-	-	-	-
fs_eXCI	MAP7D3	rs5975709	rs2273219	0.951687	X	136228205	G	A	X:136228205-136228205	A	upstream_gene_variant	MODIFIER	MAP7D3	ENSG00000129680	Transcript	ENST00000489788.5	protein_coding_CDS_not_defined	-	-	-	-	-	-	-	-	-	-	-	-	-	-
fs_eXCI	MAP7D3	rs5975709	rs2273219	0.951687	X	136228205	G	A	X:136228205-136228205	A	intron_variant,non_coding_transcript_variant	MODIFIER	MAP7D3	ENSG00000129680	Transcript	ENST00000495432.1	protein_coding_CDS_not_defined	-	2026-01-04	-	-	-	-	-	-	-	-	-	-	-	-
fs_eXCI	MAP7D3	rs5975709	rs2273219	0.951687	X	136228205	G	A	X:136228205-136228205	A	intron_variant	MODIFIER	MAP7D3	ENSG00000129680	Transcript	ENST00000937863.1	protein_coding	-	2026-11-18	-	-	-	-	-	-	-	-	-	-	-	-
fs_eXCI	MAP7D3	rs5975709	rs2273219	0.951687	X	136228205	G	A	X:136228205-136228205	A	intron_variant	MODIFIER	MAP7D3	ENSG00000129680	Transcript	ENST00000937864.1	protein_coding	-	2026-11-18	-	-	-	-	-	-	-	-	-	-	-	-
fs_eXCI	MAP7D3	rs5975709	rs2273219	0.951687	X	136228205	G	A	X:136228205-136228205	A	intron_variant	MODIFIER	MAP7D3	ENSG00000129680	Transcript	ENST00000937865.1	protein_coding	-	2026-11-18	-	-	-	-	-	-	-	-	-	-	-	-
fs_eXCI	MAP7D3	rs5975709	rs2273219	0.951687	X	136228205	G	A	X:136228205-136228205	A	intron_variant	MODIFIER	MAP7D3	ENSG00000129680	Transcript	ENST00000937866.1	protein_coding	-	2026-11-18	-	-	-	-	-	-	-	-	-	-	-	-
fs_eXCI	MAP7D3	rs5975709	rs2273219	0.951687	X	136228205	G	A	X:136228205-136228205	A	intron_variant	MODIFIER	MAP7D3	ENSG00000129680	Transcript	ENST00000937867.1	protein_coding	-	2026-11-17	-	-	-	-	-	-	-	-	-	-	-	-
fs_eXCI	MAP7D3	rs5975709	rs2273219	0.951687	X	136228205	G	A	X:136228205-136228205	A	intron_variant	MODIFIER	MAP7D3	ENSG00000129680	Transcript	ENST00000945657.1	protein_coding	-	2026-12-19	-	-	-	-	-	-	-	-	-	-	-	-
fs_eXCI	MAP7D3	rs5975709	rs2273219	0.951687	X	136228205	G	A	X:136228205-136228205	A	intron_variant	MODIFIER	MAP7D3	ENSG00000129680	Transcript	ENST00000945658.1	protein_coding	-	2026-11-18	-	-	-	-	-	-	-	-	-	-	-	-
fs_eXCI	MAP7D3	rs5975709	rs2273219	0.951687	X	136228205	G	A	X:136228205-136228205	A	regulatory_region_variant	MODIFIER	-	-	RegulatoryFeature	ENSRX_8625SQ	enhancer	-	-	-	-	-	-	-	-	-	-	-	-	-	-
fs_eXCI	MAP7D3	rs5975709	rs2273221	0.953021	X	136228626	C	T	X:136228626-136228626	T	synonymous_variant	LOW	MAP7D3	ENSG00000129680	Transcript	ENST00000316077.14	protein_coding	2026-11-19	-	1925	1883	628	Q	cAa/cAa	-	-	-	-	-	-	-
fs_eXCI	MAP7D3	rs5975709	rs2273221	0.953021	X	136228626	C	T	X:136228626-136228626	T	synonymous_variant	LOW	MAP7D3	ENSG00000129680	Transcript	ENST00000370660.3	protein_coding	2026-11-17	-	1784	1760	587	Q	cAa/cAa	-	-	-	-	-	-	-
fs_eXCI	MAP7D3	rs5975709	rs2273221	0.953021	X	136228626	C	T	X:136228626-136228626	T	synonymous_variant	LOW	MAP7D3	ENSG00000129680	Transcript	ENST00000370661.5	protein_coding	2026-10-18	-	1791	1778	593	Q	cAa/cAa	-	-	-	-	-	-	-
fs_eXCI	MAP7D3	rs5975709	rs2273221	0.953021	X	136228626	C	T	X:136228626-136228626	T	synonymous_variant	LOW	MAP7D3	ENSG00000129680	Transcript	ENST00000370663.9	protein_coding	2026-11-19	-	1992	1829	610	Q	cAa/cAa	-	-	-	-	-	-	-
fs_eXCI	MAP7D3	rs5975709	rs2273221	0.953021	X	136228626	C	T	X:136228626-136228626	T	downstream_gene_variant	MODIFIER	MAP7D3	ENSG00000129680	Transcript	ENST00000477124.1	protein_coding_CDS_not_defined	-	-	-	-	-	-	-	-	-	-	-	-	-	-
fs_eXCI	MAP7D3	rs5975709	rs2273221	0.953021	X	136228626	C	T	X:136228626-136228626	T	upstream_gene_variant	MODIFIER	MAP7D3	ENSG00000129680	Transcript	ENST00000489788.5	protein_coding_CDS_not_defined	-	-	-	-	-	-	-	-	-	-	-	-	-	-
fs_eXCI	MAP7D3	rs5975709	rs2273221	0.953021	X	136228626	C	T	X:136228626-136228626	T	non_coding_transcript_exon_variant	MODIFIER	MAP7D3	ENSG00000129680	Transcript	ENST00000495432.1	protein_coding_CDS_not_defined	2026-01-05	-	370	-	-	-	-	-	-	-	-	-	-	-
fs_eXCI	MAP7D3	rs5975709	rs2273221	0.953021	X	136228626	C	T	X:136228626-136228626	T	synonymous_variant	LOW	MAP7D3	ENSG00000129680	Transcript	ENST00000937863.1	protein_coding	2026-11-19	-	2090	1880	627	Q	cAa/cAa	-	-	-	-	-	-	-
fs_eXCI	MAP7D3	rs5975709	rs2273221	0.953021	X	136228626	C	T	X:136228626-136228626	T	synonymous_variant	LOW	MAP7D3	ENSG00000129680	Transcript	ENST00000937864.1	protein_coding	2026-11-19	-	1933	1877	626	Q	cAa/cAa	-	-	-	-	-	-	-
fs_eXCI	MAP7D3	rs5975709	rs2273221	0.953021	X	136228626	C	T	X:136228626-136228626	T	synonymous_variant	LOW	MAP7D3	ENSG00000129680	Transcript	ENST00000937865.1	protein_coding	2026-11-19	-	1833	1820	607	Q	cAa/cAa	-	-	-	-	-	-	-
fs_eXCI	MAP7D3	rs5975709	rs2273221	0.953021	X	136228626	C	T	X:136228626-136228626	T	synonymous_variant	LOW	MAP7D3	ENSG00000129680	Transcript	ENST00000937866.1	protein_coding	2026-11-19	-	1779	1757	586	Q	cAa/cAa	-	-	-	-	-	-	-
fs_eXCI	MAP7D3	rs5975709	rs2273221	0.953021	X	136228626	C	T	X:136228626-136228626	T	synonymous_variant	LOW	MAP7D3	ENSG00000129680	Transcript	ENST00000937867.1	protein_coding	2026-11-18	-	1905	1883	628	Q	cAa/cAa	-	-	-	-	-	-	-
fs_eXCI	MAP7D3	rs5975709	rs2273221	0.953021	X	136228626	C	T	X:136228626-136228626	T	synonymous_variant	LOW	MAP7D3	ENSG00000129680	Transcript	ENST00000945657.1	protein_coding	2026-12-20	-	1926	1913	638	Q	cAa/cAa	-	-	-	-	-	-	-
fs_eXCI	MAP7D3	rs5975709	rs2273221	0.953021	X	136228626	C	T	X:136228626-136228626	T	synonymous_variant	LOW	MAP7D3	ENSG00000129680	Transcript	ENST00000945658.1	protein_coding	2026-11-19	-	1383	1370	457	Q	cAa/cAa	-	-	-	-	-	-	-
fs_eXCI	MAP7D3	rs5975709	rs5974587	0.953387	X	136229227	A	G	X:136229227-136229227	G	intron_variant	MODIFIER	MAP7D3	ENSG00000129680	Transcript	ENST00000316077.14	protein_coding	-	2026-10-18	-	-	-	-	-	-	-	-	-	-	-	-
fs_eXCI	MAP7D3	rs5975709	rs5974587	0.953387	X	136229227	A	G	X:136229227-136229227	G	intron_variant	MODIFIER	MAP7D3	ENSG00000129680	Transcript	ENST00000370660.3	protein_coding	-	2026-10-16	-	-	-	-	-	-	-	-	-	-	-	-
fs_eXCI	MAP7D3	rs5975709	rs5974587	0.953387	X	136229227	A	G	X:136229227-136229227	G	intron_variant	MODIFIER	MAP7D3	ENSG00000129680	Transcript	ENST00000370661.5	protein_coding	-	2026-09-17	-	-	-	-	-	-	-	-	-	-	-	-
fs_eXCI	MAP7D3	rs5975709	rs5974587	0.953387	X	136229227	A	G	X:136229227-136229227	G	intron_variant	MODIFIER	MAP7D3	ENSG00000129680	Transcript	ENST00000370663.9	protein_coding	-	2026-10-18	-	-	-	-	-	-	-	-	-	-	-	-
fs_eXCI	MAP7D3	rs5975709	rs5974587	0.953387	X	136229227	A	G	X:136229227-136229227	G	downstream_gene_variant	MODIFIER	MAP7D3	ENSG00000129680	Transcript	ENST00000477124.1	protein_coding_CDS_not_defined	-	-	-	-	-	-	-	-	-	-	-	-	-	-
fs_eXCI	MAP7D3	rs5975709	rs5974587	0.953387	X	136229227	A	G	X:136229227-136229227	G	upstream_gene_variant	MODIFIER	MAP7D3	ENSG00000129680	Transcript	ENST00000489788.5	protein_coding_CDS_not_defined	-	-	-	-	-	-	-	-	-	-	-	-	-	-
fs_eXCI	MAP7D3	rs5975709	rs5974587	0.953387	X	136229227	A	G	X:136229227-136229227	G	upstream_gene_variant	MODIFIER	MAP7D3	ENSG00000129680	Transcript	ENST00000495432.1	protein_coding_CDS_not_defined	-	-	-	-	-	-	-	-	-	-	-	-	-	-
fs_eXCI	MAP7D3	rs5975709	rs5974587	0.953387	X	136229227	A	G	X:136229227-136229227	G	intron_variant	MODIFIER	MAP7D3	ENSG00000129680	Transcript	ENST00000937863.1	protein_coding	-	2026-10-18	-	-	-	-	-	-	-	-	-	-	-	-
fs_eXCI	MAP7D3	rs5975709	rs5974587	0.953387	X	136229227	A	G	X:136229227-136229227	G	intron_variant	MODIFIER	MAP7D3	ENSG00000129680	Transcript	ENST00000937864.1	protein_coding	-	2026-10-18	-	-	-	-	-	-	-	-	-	-	-	-
fs_eXCI	MAP7D3	rs5975709	rs5974587	0.953387	X	136229227	A	G	X:136229227-136229227	G	intron_variant	MODIFIER	MAP7D3	ENSG00000129680	Transcript	ENST00000937865.1	protein_coding	-	2026-10-18	-	-	-	-	-	-	-	-	-	-	-	-
fs_eXCI	MAP7D3	rs5975709	rs5974587	0.953387	X	136229227	A	G	X:136229227-136229227	G	intron_variant	MODIFIER	MAP7D3	ENSG00000129680	Transcript	ENST00000937866.1	protein_coding	-	2026-10-18	-	-	-	-	-	-	-	-	-	-	-	-
fs_eXCI	MAP7D3	rs5975709	rs5974587	0.953387	X	136229227	A	G	X:136229227-136229227	G	intron_variant	MODIFIER	MAP7D3	ENSG00000129680	Transcript	ENST00000937867.1	protein_coding	-	2026-10-17	-	-	-	-	-	-	-	-	-	-	-	-
fs_eXCI	MAP7D3	rs5975709	rs5974587	0.953387	X	136229227	A	G	X:136229227-136229227	G	intron_variant	MODIFIER	MAP7D3	ENSG00000129680	Transcript	ENST00000945657.1	protein_coding	-	2026-11-19	-	-	-	-	-	-	-	-	-	-	-	-
fs_eXCI	MAP7D3	rs5975709	rs5974587	0.953387	X	136229227	A	G	X:136229227-136229227	G	intron_variant	MODIFIER	MAP7D3	ENSG00000129680	Transcript	ENST00000945658.1	protein_coding	-	2026-10-18	-	-	-	-	-	-	-	-	-	-	-	-
fs_eXCI	MAP7D3	rs5975709	rs5975704	0.951868	X	136229305	T	G	X:136229305-136229305	G	intron_variant	MODIFIER	MAP7D3	ENSG00000129680	Transcript	ENST00000316077.14	protein_coding	-	2026-10-18	-	-	-	-	-	-	-	-	-	-	-	-
fs_eXCI	MAP7D3	rs5975709	rs5975704	0.951868	X	136229305	T	G	X:136229305-136229305	G	intron_variant	MODIFIER	MAP7D3	ENSG00000129680	Transcript	ENST00000370660.3	protein_coding	-	2026-10-16	-	-	-	-	-	-	-	-	-	-	-	-
fs_eXCI	MAP7D3	rs5975709	rs5975704	0.951868	X	136229305	T	G	X:136229305-136229305	G	intron_variant	MODIFIER	MAP7D3	ENSG00000129680	Transcript	ENST00000370661.5	protein_coding	-	2026-09-17	-	-	-	-	-	-	-	-	-	-	-	-
fs_eXCI	MAP7D3	rs5975709	rs5975704	0.951868	X	136229305	T	G	X:136229305-136229305	G	intron_variant	MODIFIER	MAP7D3	ENSG00000129680	Transcript	ENST00000370663.9	protein_coding	-	2026-10-18	-	-	-	-	-	-	-	-	-	-	-	-
fs_eXCI	MAP7D3	rs5975709	rs5975704	0.951868	X	136229305	T	G	X:136229305-136229305	G	downstream_gene_variant	MODIFIER	MAP7D3	ENSG00000129680	Transcript	ENST00000477124.1	protein_coding_CDS_not_defined	-	-	-	-	-	-	-	-	-	-	-	-	-	-
fs_eXCI	MAP7D3	rs5975709	rs5975704	0.951868	X	136229305	T	G	X:136229305-136229305	G	upstream_gene_variant	MODIFIER	MAP7D3	ENSG00000129680	Transcript	ENST00000489788.5	protein_coding_CDS_not_defined	-	-	-	-	-	-	-	-	-	-	-	-	-	-
fs_eXCI	MAP7D3	rs5975709	rs5975704	0.951868	X	136229305	T	G	X:136229305-136229305	G	upstream_gene_variant	MODIFIER	MAP7D3	ENSG00000129680	Transcript	ENST00000495432.1	protein_coding_CDS_not_defined	-	-	-	-	-	-	-	-	-	-	-	-	-	-
fs_eXCI	MAP7D3	rs5975709	rs5975704	0.951868	X	136229305	T	G	X:136229305-136229305	G	intron_variant	MODIFIER	MAP7D3	ENSG00000129680	Transcript	ENST00000937863.1	protein_coding	-	2026-10-18	-	-	-	-	-	-	-	-	-	-	-	-
fs_eXCI	MAP7D3	rs5975709	rs5975704	0.951868	X	136229305	T	G	X:136229305-136229305	G	intron_variant	MODIFIER	MAP7D3	ENSG00000129680	Transcript	ENST00000937864.1	protein_coding	-	2026-10-18	-	-	-	-	-	-	-	-	-	-	-	-
fs_eXCI	MAP7D3	rs5975709	rs5975704	0.951868	X	136229305	T	G	X:136229305-136229305	G	intron_variant	MODIFIER	MAP7D3	ENSG00000129680	Transcript	ENST00000937865.1	protein_coding	-	2026-10-18	-	-	-	-	-	-	-	-	-	-	-	-
fs_eXCI	MAP7D3	rs5975709	rs5975704	0.951868	X	136229305	T	G	X:136229305-136229305	G	intron_variant	MODIFIER	MAP7D3	ENSG00000129680	Transcript	ENST00000937866.1	protein_coding	-	2026-10-18	-	-	-	-	-	-	-	-	-	-	-	-
fs_eXCI	MAP7D3	rs5975709	rs5975704	0.951868	X	136229305	T	G	X:136229305-136229305	G	intron_variant	MODIFIER	MAP7D3	ENSG00000129680	Transcript	ENST00000937867.1	protein_coding	-	2026-10-17	-	-	-	-	-	-	-	-	-	-	-	-
fs_eXCI	MAP7D3	rs5975709	rs5975704	0.951868	X	136229305	T	G	X:136229305-136229305	G	intron_variant	MODIFIER	MAP7D3	ENSG00000129680	Transcript	ENST00000945657.1	protein_coding	-	2026-11-19	-	-	-	-	-	-	-	-	-	-	-	-
fs_eXCI	MAP7D3	rs5975709	rs5975704	0.951868	X	136229305	T	G	X:136229305-136229305	G	intron_variant	MODIFIER	MAP7D3	ENSG00000129680	Transcript	ENST00000945658.1	protein_coding	-	2026-10-18	-	-	-	-	-	-	-	-	-	-	-	-
fs_eXCI	MAP7D3	rs5975709	rs1055497	0.948895	X	136230875	G	T	X:136230875-136230875	T	synonymous_variant	LOW	MAP7D3	ENSG00000129680	Transcript	ENST00000316077.14	protein_coding	2026-09-19	-	1547	1505	502	E	gAa/gAa	-	-	-	-	-	-	-
fs_eXCI	MAP7D3	rs5975709	rs1055497	0.948895	X	136230875	G	T	X:136230875-136230875	T	synonymous_variant	LOW	MAP7D3	ENSG00000129680	Transcript	ENST00000370660.3	protein_coding	2026-09-17	-	1406	1382	461	E	gAa/gAa	-	-	-	-	-	-	-
fs_eXCI	MAP7D3	rs5975709	rs1055497	0.948895	X	136230875	G	T	X:136230875-136230875	T	synonymous_variant	LOW	MAP7D3	ENSG00000129680	Transcript	ENST00000370661.5	protein_coding	2026-08-18	-	1413	1400	467	E	gAa/gAa	-	-	-	-	-	-	-
fs_eXCI	MAP7D3	rs5975709	rs1055497	0.948895	X	136230875	G	T	X:136230875-136230875	T	synonymous_variant	LOW	MAP7D3	ENSG00000129680	Transcript	ENST00000370663.9	protein_coding	2026-09-19	-	1614	1451	484	E	gAa/gAa	-	-	-	-	-	-	-
fs_eXCI	MAP7D3	rs5975709	rs1055497	0.948895	X	136230875	G	T	X:136230875-136230875	T	non_coding_transcript_exon_variant	MODIFIER	MAP7D3	ENSG00000129680	Transcript	ENST00000477124.1	protein_coding_CDS_not_defined	2026-01-02	-	281	-	-	-	-	-	-	-	-	-	-	-
fs_eXCI	MAP7D3	rs5975709	rs1055497	0.948895	X	136230875	G	T	X:136230875-136230875	T	upstream_gene_variant	MODIFIER	MAP7D3	ENSG00000129680	Transcript	ENST00000489788.5	protein_coding_CDS_not_defined	-	-	-	-	-	-	-	-	-	-	-	-	-	-
fs_eXCI	MAP7D3	rs5975709	rs1055497	0.948895	X	136230875	G	T	X:136230875-136230875	T	upstream_gene_variant	MODIFIER	MAP7D3	ENSG00000129680	Transcript	ENST00000495432.1	protein_coding_CDS_not_defined	-	-	-	-	-	-	-	-	-	-	-	-	-	-
fs_eXCI	MAP7D3	rs5975709	rs1055497	0.948895	X	136230875	G	T	X:136230875-136230875	T	synonymous_variant	LOW	MAP7D3	ENSG00000129680	Transcript	ENST00000937863.1	protein_coding	2026-09-19	-	1715	1505	502	E	gAa/gAa	-	-	-	-	-	-	-
fs_eXCI	MAP7D3	rs5975709	rs1055497	0.948895	X	136230875	G	T	X:136230875-136230875	T	synonymous_variant	LOW	MAP7D3	ENSG00000129680	Transcript	ENST00000937864.1	protein_coding	2026-09-19	-	1555	1499	500	E	gAa/gAa	-	-	-	-	-	-	-
fs_eXCI	MAP7D3	rs5975709	rs1055497	0.948895	X	136230875	G	T	X:136230875-136230875	T	synonymous_variant	LOW	MAP7D3	ENSG00000129680	Transcript	ENST00000937865.1	protein_coding	2026-09-19	-	1518	1505	502	E	gAa/gAa	-	-	-	-	-	-	-
fs_eXCI	MAP7D3	rs5975709	rs1055497	0.948895	X	136230875	G	T	X:136230875-136230875	T	synonymous_variant	LOW	MAP7D3	ENSG00000129680	Transcript	ENST00000937866.1	protein_coding	2026-09-19	-	1401	1379	460	E	gAa/gAa	-	-	-	-	-	-	-
fs_eXCI	MAP7D3	rs5975709	rs1055497	0.948895	X	136230875	G	T	X:136230875-136230875	T	synonymous_variant	LOW	MAP7D3	ENSG00000129680	Transcript	ENST00000937867.1	protein_coding	2026-09-18	-	1527	1505	502	E	gAa/gAa	-	-	-	-	-	-	-
fs_eXCI	MAP7D3	rs5975709	rs1055497	0.948895	X	136230875	G	T	X:136230875-136230875	T	synonymous_variant	LOW	MAP7D3	ENSG00000129680	Transcript	ENST00000945657.1	protein_coding	2026-10-20	-	1548	1535	512	E	gAa/gAa	-	-	-	-	-	-	-
fs_eXCI	MAP7D3	rs5975709	rs1055497	0.948895	X	136230875	G	T	X:136230875-136230875	T	synonymous_variant	LOW	MAP7D3	ENSG00000129680	Transcript	ENST00000945658.1	protein_coding	2026-09-19	-	1005	992	331	E	gAa/gAa	-	-	-	-	-	-	-
fs_eXCI	MAP7D3	rs5975709	rs5930908	0.951379	X	136232836	T	C	X:136232836-136232836	C	intron_variant	MODIFIER	MAP7D3	ENSG00000129680	Transcript	ENST00000316077.14	protein_coding	-	2026-07-18	-	-	-	-	-	-	-	-	-	-	-	-
fs_eXCI	MAP7D3	rs5975709	rs5930908	0.951379	X	136232836	T	C	X:136232836-136232836	C	intron_variant	MODIFIER	MAP7D3	ENSG00000129680	Transcript	ENST00000370660.3	protein_coding	-	2026-07-16	-	-	-	-	-	-	-	-	-	-	-	-
fs_eXCI	MAP7D3	rs5975709	rs5930908	0.951379	X	136232836	T	C	X:136232836-136232836	C	intron_variant	MODIFIER	MAP7D3	ENSG00000129680	Transcript	ENST00000370661.5	protein_coding	-	2026-06-17	-	-	-	-	-	-	-	-	-	-	-	-
fs_eXCI	MAP7D3	rs5975709	rs5930908	0.951379	X	136232836	T	C	X:136232836-136232836	C	intron_variant	MODIFIER	MAP7D3	ENSG00000129680	Transcript	ENST00000370663.9	protein_coding	-	2026-07-18	-	-	-	-	-	-	-	-	-	-	-	-
fs_eXCI	MAP7D3	rs5975709	rs5930908	0.951379	X	136232836	T	C	X:136232836-136232836	C	upstream_gene_variant	MODIFIER	MAP7D3	ENSG00000129680	Transcript	ENST00000477124.1	protein_coding_CDS_not_defined	-	-	-	-	-	-	-	-	-	-	-	-	-	-
fs_eXCI	MAP7D3	rs5975709	rs5930908	0.951379	X	136232836	T	C	X:136232836-136232836	C	upstream_gene_variant	MODIFIER	MAP7D3	ENSG00000129680	Transcript	ENST00000495432.1	protein_coding_CDS_not_defined	-	-	-	-	-	-	-	-	-	-	-	-	-	-
fs_eXCI	MAP7D3	rs5975709	rs5930908	0.951379	X	136232836	T	C	X:136232836-136232836	C	intron_variant	MODIFIER	MAP7D3	ENSG00000129680	Transcript	ENST00000937863.1	protein_coding	-	2026-07-18	-	-	-	-	-	-	-	-	-	-	-	-
fs_eXCI	MAP7D3	rs5975709	rs5930908	0.951379	X	136232836	T	C	X:136232836-136232836	C	intron_variant	MODIFIER	MAP7D3	ENSG00000129680	Transcript	ENST00000937864.1	protein_coding	-	2026-07-18	-	-	-	-	-	-	-	-	-	-	-	-
fs_eXCI	MAP7D3	rs5975709	rs5930908	0.951379	X	136232836	T	C	X:136232836-136232836	C	intron_variant	MODIFIER	MAP7D3	ENSG00000129680	Transcript	ENST00000937865.1	protein_coding	-	2026-07-18	-	-	-	-	-	-	-	-	-	-	-	-
fs_eXCI	MAP7D3	rs5975709	rs5930908	0.951379	X	136232836	T	C	X:136232836-136232836	C	intron_variant	MODIFIER	MAP7D3	ENSG00000129680	Transcript	ENST00000937866.1	protein_coding	-	2026-07-18	-	-	-	-	-	-	-	-	-	-	-	-
fs_eXCI	MAP7D3	rs5975709	rs5930908	0.951379	X	136232836	T	C	X:136232836-136232836	C	intron_variant	MODIFIER	MAP7D3	ENSG00000129680	Transcript	ENST00000937867.1	protein_coding	-	2026-07-17	-	-	-	-	-	-	-	-	-	-	-	-
fs_eXCI	MAP7D3	rs5975709	rs5930908	0.951379	X	136232836	T	C	X:136232836-136232836	C	intron_variant	MODIFIER	MAP7D3	ENSG00000129680	Transcript	ENST00000945657.1	protein_coding	-	2026-08-19	-	-	-	-	-	-	-	-	-	-	-	-
fs_eXCI	MAP7D3	rs5975709	rs5930908	0.951379	X	136232836	T	C	X:136232836-136232836	C	intron_variant	MODIFIER	MAP7D3	ENSG00000129680	Transcript	ENST00000945658.1	protein_coding	-	2026-07-18	-	-	-	-	-	-	-	-	-	-	-	-
fs_eXCI	MAP7D3	rs5975709	rs1016812	0.95217	X	136234021	T	C	X:136234021-136234021	C	intron_variant	MODIFIER	MAP7D3	ENSG00000129680	Transcript	ENST00000316077.14	protein_coding	-	2026-07-18	-	-	-	-	-	-	-	-	-	-	-	-
fs_eXCI	MAP7D3	rs5975709	rs1016812	0.95217	X	136234021	T	C	X:136234021-136234021	C	intron_variant	MODIFIER	MAP7D3	ENSG00000129680	Transcript	ENST00000370660.3	protein_coding	-	2026-07-16	-	-	-	-	-	-	-	-	-	-	-	-
fs_eXCI	MAP7D3	rs5975709	rs1016812	0.95217	X	136234021	T	C	X:136234021-136234021	C	intron_variant	MODIFIER	MAP7D3	ENSG00000129680	Transcript	ENST00000370661.5	protein_coding	-	2026-06-17	-	-	-	-	-	-	-	-	-	-	-	-
fs_eXCI	MAP7D3	rs5975709	rs1016812	0.95217	X	136234021	T	C	X:136234021-136234021	C	intron_variant	MODIFIER	MAP7D3	ENSG00000129680	Transcript	ENST00000370663.9	protein_coding	-	2026-07-18	-	-	-	-	-	-	-	-	-	-	-	-
fs_eXCI	MAP7D3	rs5975709	rs1016812	0.95217	X	136234021	T	C	X:136234021-136234021	C	upstream_gene_variant	MODIFIER	MAP7D3	ENSG00000129680	Transcript	ENST00000477124.1	protein_coding_CDS_not_defined	-	-	-	-	-	-	-	-	-	-	-	-	-	-
fs_eXCI	MAP7D3	rs5975709	rs1016812	0.95217	X	136234021	T	C	X:136234021-136234021	C	intron_variant	MODIFIER	MAP7D3	ENSG00000129680	Transcript	ENST00000937863.1	protein_coding	-	2026-07-18	-	-	-	-	-	-	-	-	-	-	-	-
fs_eXCI	MAP7D3	rs5975709	rs1016812	0.95217	X	136234021	T	C	X:136234021-136234021	C	intron_variant	MODIFIER	MAP7D3	ENSG00000129680	Transcript	ENST00000937864.1	protein_coding	-	2026-07-18	-	-	-	-	-	-	-	-	-	-	-	-
fs_eXCI	MAP7D3	rs5975709	rs1016812	0.95217	X	136234021	T	C	X:136234021-136234021	C	intron_variant	MODIFIER	MAP7D3	ENSG00000129680	Transcript	ENST00000937865.1	protein_coding	-	2026-07-18	-	-	-	-	-	-	-	-	-	-	-	-
fs_eXCI	MAP7D3	rs5975709	rs1016812	0.95217	X	136234021	T	C	X:136234021-136234021	C	intron_variant	MODIFIER	MAP7D3	ENSG00000129680	Transcript	ENST00000937866.1	protein_coding	-	2026-07-18	-	-	-	-	-	-	-	-	-	-	-	-
fs_eXCI	MAP7D3	rs5975709	rs1016812	0.95217	X	136234021	T	C	X:136234021-136234021	C	intron_variant	MODIFIER	MAP7D3	ENSG00000129680	Transcript	ENST00000937867.1	protein_coding	-	2026-07-17	-	-	-	-	-	-	-	-	-	-	-	-
fs_eXCI	MAP7D3	rs5975709	rs1016812	0.95217	X	136234021	T	C	X:136234021-136234021	C	intron_variant	MODIFIER	MAP7D3	ENSG00000129680	Transcript	ENST00000945657.1	protein_coding	-	2026-08-19	-	-	-	-	-	-	-	-	-	-	-	-
fs_eXCI	MAP7D3	rs5975709	rs1016812	0.95217	X	136234021	T	C	X:136234021-136234021	C	intron_variant	MODIFIER	MAP7D3	ENSG00000129680	Transcript	ENST00000945658.1	protein_coding	-	2026-07-18	-	-	-	-	-	-	-	-	-	-	-	-
fs_eXCI	MAP7D3	rs5975709	rs5929743	0.950162	X	136236818	G	A	X:136236818-136236818	A	intron_variant	MODIFIER	MAP7D3	ENSG00000129680	Transcript	ENST00000316077.14	protein_coding	-	2026-06-18	-	-	-	-	-	-	-	-	-	-	-	-
fs_eXCI	MAP7D3	rs5975709	rs5929743	0.950162	X	136236818	G	A	X:136236818-136236818	A	intron_variant	MODIFIER	MAP7D3	ENSG00000129680	Transcript	ENST00000370660.3	protein_coding	-	2026-06-16	-	-	-	-	-	-	-	-	-	-	-	-
fs_eXCI	MAP7D3	rs5975709	rs5929743	0.950162	X	136236818	G	A	X:136236818-136236818	A	intron_variant	MODIFIER	MAP7D3	ENSG00000129680	Transcript	ENST00000370661.5	protein_coding	-	2026-05-17	-	-	-	-	-	-	-	-	-	-	-	-
fs_eXCI	MAP7D3	rs5975709	rs5929743	0.950162	X	136236818	G	A	X:136236818-136236818	A	intron_variant	MODIFIER	MAP7D3	ENSG00000129680	Transcript	ENST00000370663.9	protein_coding	-	2026-06-18	-	-	-	-	-	-	-	-	-	-	-	-
fs_eXCI	MAP7D3	rs5975709	rs5929743	0.950162	X	136236818	G	A	X:136236818-136236818	A	intron_variant	MODIFIER	MAP7D3	ENSG00000129680	Transcript	ENST00000937863.1	protein_coding	-	2026-06-18	-	-	-	-	-	-	-	-	-	-	-	-
fs_eXCI	MAP7D3	rs5975709	rs5929743	0.950162	X	136236818	G	A	X:136236818-136236818	A	intron_variant	MODIFIER	MAP7D3	ENSG00000129680	Transcript	ENST00000937864.1	protein_coding	-	2026-06-18	-	-	-	-	-	-	-	-	-	-	-	-
fs_eXCI	MAP7D3	rs5975709	rs5929743	0.950162	X	136236818	G	A	X:136236818-136236818	A	intron_variant	MODIFIER	MAP7D3	ENSG00000129680	Transcript	ENST00000937865.1	protein_coding	-	2026-06-18	-	-	-	-	-	-	-	-	-	-	-	-
fs_eXCI	MAP7D3	rs5975709	rs5929743	0.950162	X	136236818	G	A	X:136236818-136236818	A	intron_variant	MODIFIER	MAP7D3	ENSG00000129680	Transcript	ENST00000937866.1	protein_coding	-	2026-06-18	-	-	-	-	-	-	-	-	-	-	-	-
fs_eXCI	MAP7D3	rs5975709	rs5929743	0.950162	X	136236818	G	A	X:136236818-136236818	A	intron_variant	MODIFIER	MAP7D3	ENSG00000129680	Transcript	ENST00000937867.1	protein_coding	-	2026-06-17	-	-	-	-	-	-	-	-	-	-	-	-
fs_eXCI	MAP7D3	rs5975709	rs5929743	0.950162	X	136236818	G	A	X:136236818-136236818	A	intron_variant	MODIFIER	MAP7D3	ENSG00000129680	Transcript	ENST00000945657.1	protein_coding	-	2026-06-19	-	-	-	-	-	-	-	-	-	-	-	-
fs_eXCI	MAP7D3	rs5975709	rs5929743	0.950162	X	136236818	G	A	X:136236818-136236818	A	intron_variant	MODIFIER	MAP7D3	ENSG00000129680	Transcript	ENST00000945658.1	protein_coding	-	2026-06-18	-	-	-	-	-	-	-	-	-	-	-	-
fs_eXCI	MAP7D3	rs5975709	rs5930910	0.954478	X	136237171	C	T	X:136237171-136237171	T	intron_variant	MODIFIER	MAP7D3	ENSG00000129680	Transcript	ENST00000316077.14	protein_coding	-	2026-06-18	-	-	-	-	-	-	-	-	-	-	-	-
fs_eXCI	MAP7D3	rs5975709	rs5930910	0.954478	X	136237171	C	T	X:136237171-136237171	T	intron_variant	MODIFIER	MAP7D3	ENSG00000129680	Transcript	ENST00000370660.3	protein_coding	-	2026-06-16	-	-	-	-	-	-	-	-	-	-	-	-
fs_eXCI	MAP7D3	rs5975709	rs5930910	0.954478	X	136237171	C	T	X:136237171-136237171	T	intron_variant	MODIFIER	MAP7D3	ENSG00000129680	Transcript	ENST00000370661.5	protein_coding	-	2026-05-17	-	-	-	-	-	-	-	-	-	-	-	-
fs_eXCI	MAP7D3	rs5975709	rs5930910	0.954478	X	136237171	C	T	X:136237171-136237171	T	intron_variant	MODIFIER	MAP7D3	ENSG00000129680	Transcript	ENST00000370663.9	protein_coding	-	2026-06-18	-	-	-	-	-	-	-	-	-	-	-	-
fs_eXCI	MAP7D3	rs5975709	rs5930910	0.954478	X	136237171	C	T	X:136237171-136237171	T	intron_variant	MODIFIER	MAP7D3	ENSG00000129680	Transcript	ENST00000937863.1	protein_coding	-	2026-06-18	-	-	-	-	-	-	-	-	-	-	-	-
fs_eXCI	MAP7D3	rs5975709	rs5930910	0.954478	X	136237171	C	T	X:136237171-136237171	T	intron_variant	MODIFIER	MAP7D3	ENSG00000129680	Transcript	ENST00000937864.1	protein_coding	-	2026-06-18	-	-	-	-	-	-	-	-	-	-	-	-
fs_eXCI	MAP7D3	rs5975709	rs5930910	0.954478	X	136237171	C	T	X:136237171-136237171	T	intron_variant	MODIFIER	MAP7D3	ENSG00000129680	Transcript	ENST00000937865.1	protein_coding	-	2026-06-18	-	-	-	-	-	-	-	-	-	-	-	-
fs_eXCI	MAP7D3	rs5975709	rs5930910	0.954478	X	136237171	C	T	X:136237171-136237171	T	intron_variant	MODIFIER	MAP7D3	ENSG00000129680	Transcript	ENST00000937866.1	protein_coding	-	2026-06-18	-	-	-	-	-	-	-	-	-	-	-	-
fs_eXCI	MAP7D3	rs5975709	rs5930910	0.954478	X	136237171	C	T	X:136237171-136237171	T	intron_variant	MODIFIER	MAP7D3	ENSG00000129680	Transcript	ENST00000937867.1	protein_coding	-	2026-06-17	-	-	-	-	-	-	-	-	-	-	-	-
fs_eXCI	MAP7D3	rs5975709	rs5930910	0.954478	X	136237171	C	T	X:136237171-136237171	T	intron_variant	MODIFIER	MAP7D3	ENSG00000129680	Transcript	ENST00000945657.1	protein_coding	-	2026-06-19	-	-	-	-	-	-	-	-	-	-	-	-
fs_eXCI	MAP7D3	rs5975709	rs5930910	0.954478	X	136237171	C	T	X:136237171-136237171	T	intron_variant	MODIFIER	MAP7D3	ENSG00000129680	Transcript	ENST00000945658.1	protein_coding	-	2026-06-18	-	-	-	-	-	-	-	-	-	-	-	-
fs_eXCI	MAP7D3	rs5975709	rs5929744	0.952957	X	136237705	C	T	X:136237705-136237705	T	intron_variant	MODIFIER	MAP7D3	ENSG00000129680	Transcript	ENST00000316077.14	protein_coding	-	2026-06-18	-	-	-	-	-	-	-	-	-	-	-	-
fs_eXCI	MAP7D3	rs5975709	rs5929744	0.952957	X	136237705	C	T	X:136237705-136237705	T	intron_variant	MODIFIER	MAP7D3	ENSG00000129680	Transcript	ENST00000370660.3	protein_coding	-	2026-06-16	-	-	-	-	-	-	-	-	-	-	-	-
fs_eXCI	MAP7D3	rs5975709	rs5929744	0.952957	X	136237705	C	T	X:136237705-136237705	T	intron_variant	MODIFIER	MAP7D3	ENSG00000129680	Transcript	ENST00000370661.5	protein_coding	-	2026-05-17	-	-	-	-	-	-	-	-	-	-	-	-
fs_eXCI	MAP7D3	rs5975709	rs5929744	0.952957	X	136237705	C	T	X:136237705-136237705	T	intron_variant	MODIFIER	MAP7D3	ENSG00000129680	Transcript	ENST00000370663.9	protein_coding	-	2026-06-18	-	-	-	-	-	-	-	-	-	-	-	-
fs_eXCI	MAP7D3	rs5975709	rs5929744	0.952957	X	136237705	C	T	X:136237705-136237705	T	intron_variant	MODIFIER	MAP7D3	ENSG00000129680	Transcript	ENST00000937863.1	protein_coding	-	2026-06-18	-	-	-	-	-	-	-	-	-	-	-	-
fs_eXCI	MAP7D3	rs5975709	rs5929744	0.952957	X	136237705	C	T	X:136237705-136237705	T	intron_variant	MODIFIER	MAP7D3	ENSG00000129680	Transcript	ENST00000937864.1	protein_coding	-	2026-06-18	-	-	-	-	-	-	-	-	-	-	-	-
fs_eXCI	MAP7D3	rs5975709	rs5929744	0.952957	X	136237705	C	T	X:136237705-136237705	T	intron_variant	MODIFIER	MAP7D3	ENSG00000129680	Transcript	ENST00000937865.1	protein_coding	-	2026-06-18	-	-	-	-	-	-	-	-	-	-	-	-
fs_eXCI	MAP7D3	rs5975709	rs5929744	0.952957	X	136237705	C	T	X:136237705-136237705	T	intron_variant	MODIFIER	MAP7D3	ENSG00000129680	Transcript	ENST00000937866.1	protein_coding	-	2026-06-18	-	-	-	-	-	-	-	-	-	-	-	-
fs_eXCI	MAP7D3	rs5975709	rs5929744	0.952957	X	136237705	C	T	X:136237705-136237705	T	intron_variant	MODIFIER	MAP7D3	ENSG00000129680	Transcript	ENST00000937867.1	protein_coding	-	2026-06-17	-	-	-	-	-	-	-	-	-	-	-	-
fs_eXCI	MAP7D3	rs5975709	rs5929744	0.952957	X	136237705	C	T	X:136237705-136237705	T	intron_variant	MODIFIER	MAP7D3	ENSG00000129680	Transcript	ENST00000945657.1	protein_coding	-	2026-06-19	-	-	-	-	-	-	-	-	-	-	-	-
fs_eXCI	MAP7D3	rs5975709	rs5929744	0.952957	X	136237705	C	T	X:136237705-136237705	T	intron_variant	MODIFIER	MAP7D3	ENSG00000129680	Transcript	ENST00000945658.1	protein_coding	-	2026-06-18	-	-	-	-	-	-	-	-	-	-	-	-
fs_eXCI	MAP7D3	rs5975709	rs5929745	0.953928	X	136238722	T	C	X:136238722-136238722	C	intron_variant	MODIFIER	MAP7D3	ENSG00000129680	Transcript	ENST00000316077.14	protein_coding	-	2026-06-18	-	-	-	-	-	-	-	-	-	-	-	-
fs_eXCI	MAP7D3	rs5975709	rs5929745	0.953928	X	136238722	T	C	X:136238722-136238722	C	intron_variant	MODIFIER	MAP7D3	ENSG00000129680	Transcript	ENST00000370660.3	protein_coding	-	2026-06-16	-	-	-	-	-	-	-	-	-	-	-	-
fs_eXCI	MAP7D3	rs5975709	rs5929745	0.953928	X	136238722	T	C	X:136238722-136238722	C	intron_variant	MODIFIER	MAP7D3	ENSG00000129680	Transcript	ENST00000370661.5	protein_coding	-	2026-05-17	-	-	-	-	-	-	-	-	-	-	-	-
fs_eXCI	MAP7D3	rs5975709	rs5929745	0.953928	X	136238722	T	C	X:136238722-136238722	C	intron_variant	MODIFIER	MAP7D3	ENSG00000129680	Transcript	ENST00000370663.9	protein_coding	-	2026-06-18	-	-	-	-	-	-	-	-	-	-	-	-
fs_eXCI	MAP7D3	rs5975709	rs5929745	0.953928	X	136238722	T	C	X:136238722-136238722	C	intron_variant	MODIFIER	MAP7D3	ENSG00000129680	Transcript	ENST00000937863.1	protein_coding	-	2026-06-18	-	-	-	-	-	-	-	-	-	-	-	-
fs_eXCI	MAP7D3	rs5975709	rs5929745	0.953928	X	136238722	T	C	X:136238722-136238722	C	intron_variant	MODIFIER	MAP7D3	ENSG00000129680	Transcript	ENST00000937864.1	protein_coding	-	2026-06-18	-	-	-	-	-	-	-	-	-	-	-	-
fs_eXCI	MAP7D3	rs5975709	rs5929745	0.953928	X	136238722	T	C	X:136238722-136238722	C	intron_variant	MODIFIER	MAP7D3	ENSG00000129680	Transcript	ENST00000937865.1	protein_coding	-	2026-06-18	-	-	-	-	-	-	-	-	-	-	-	-
fs_eXCI	MAP7D3	rs5975709	rs5929745	0.953928	X	136238722	T	C	X:136238722-136238722	C	intron_variant	MODIFIER	MAP7D3	ENSG00000129680	Transcript	ENST00000937866.1	protein_coding	-	2026-06-18	-	-	-	-	-	-	-	-	-	-	-	-
fs_eXCI	MAP7D3	rs5975709	rs5929745	0.953928	X	136238722	T	C	X:136238722-136238722	C	intron_variant	MODIFIER	MAP7D3	ENSG00000129680	Transcript	ENST00000937867.1	protein_coding	-	2026-06-17	-	-	-	-	-	-	-	-	-	-	-	-
fs_eXCI	MAP7D3	rs5975709	rs5929745	0.953928	X	136238722	T	C	X:136238722-136238722	C	intron_variant	MODIFIER	MAP7D3	ENSG00000129680	Transcript	ENST00000945657.1	protein_coding	-	2026-06-19	-	-	-	-	-	-	-	-	-	-	-	-
fs_eXCI	MAP7D3	rs5975709	rs5929745	0.953928	X	136238722	T	C	X:136238722-136238722	C	intron_variant	MODIFIER	MAP7D3	ENSG00000129680	Transcript	ENST00000945658.1	protein_coding	-	2026-06-18	-	-	-	-	-	-	-	-	-	-	-	-
fs_eXCI	MAP7D3	rs5975709	rs5975706	0.954415	X	136240281	T	A	X:136240281-136240281	A	intron_variant	MODIFIER	MAP7D3	ENSG00000129680	Transcript	ENST00000316077.14	protein_coding	-	2026-06-18	-	-	-	-	-	-	-	-	-	-	-	-
fs_eXCI	MAP7D3	rs5975709	rs5975706	0.954415	X	136240281	T	A	X:136240281-136240281	A	intron_variant	MODIFIER	MAP7D3	ENSG00000129680	Transcript	ENST00000370660.3	protein_coding	-	2026-06-16	-	-	-	-	-	-	-	-	-	-	-	-
fs_eXCI	MAP7D3	rs5975709	rs5975706	0.954415	X	136240281	T	A	X:136240281-136240281	A	intron_variant	MODIFIER	MAP7D3	ENSG00000129680	Transcript	ENST00000370661.5	protein_coding	-	2026-05-17	-	-	-	-	-	-	-	-	-	-	-	-
fs_eXCI	MAP7D3	rs5975709	rs5975706	0.954415	X	136240281	T	A	X:136240281-136240281	A	intron_variant	MODIFIER	MAP7D3	ENSG00000129680	Transcript	ENST00000370663.9	protein_coding	-	2026-06-18	-	-	-	-	-	-	-	-	-	-	-	-
fs_eXCI	MAP7D3	rs5975709	rs5975706	0.954415	X	136240281	T	A	X:136240281-136240281	A	intron_variant	MODIFIER	MAP7D3	ENSG00000129680	Transcript	ENST00000937863.1	protein_coding	-	2026-06-18	-	-	-	-	-	-	-	-	-	-	-	-
fs_eXCI	MAP7D3	rs5975709	rs5975706	0.954415	X	136240281	T	A	X:136240281-136240281	A	intron_variant	MODIFIER	MAP7D3	ENSG00000129680	Transcript	ENST00000937864.1	protein_coding	-	2026-06-18	-	-	-	-	-	-	-	-	-	-	-	-
fs_eXCI	MAP7D3	rs5975709	rs5975706	0.954415	X	136240281	T	A	X:136240281-136240281	A	intron_variant	MODIFIER	MAP7D3	ENSG00000129680	Transcript	ENST00000937865.1	protein_coding	-	2026-06-18	-	-	-	-	-	-	-	-	-	-	-	-
fs_eXCI	MAP7D3	rs5975709	rs5975706	0.954415	X	136240281	T	A	X:136240281-136240281	A	intron_variant	MODIFIER	MAP7D3	ENSG00000129680	Transcript	ENST00000937866.1	protein_coding	-	2026-06-18	-	-	-	-	-	-	-	-	-	-	-	-
fs_eXCI	MAP7D3	rs5975709	rs5975706	0.954415	X	136240281	T	A	X:136240281-136240281	A	intron_variant	MODIFIER	MAP7D3	ENSG00000129680	Transcript	ENST00000937867.1	protein_coding	-	2026-06-17	-	-	-	-	-	-	-	-	-	-	-	-
fs_eXCI	MAP7D3	rs5975709	rs5975706	0.954415	X	136240281	T	A	X:136240281-136240281	A	intron_variant	MODIFIER	MAP7D3	ENSG00000129680	Transcript	ENST00000945657.1	protein_coding	-	2026-06-19	-	-	-	-	-	-	-	-	-	-	-	-
fs_eXCI	MAP7D3	rs5975709	rs5975706	0.954415	X	136240281	T	A	X:136240281-136240281	A	intron_variant	MODIFIER	MAP7D3	ENSG00000129680	Transcript	ENST00000945658.1	protein_coding	-	2026-06-18	-	-	-	-	-	-	-	-	-	-	-	-
fs_eXCI	MAP7D3	rs5975709	rs5975707	0.954725	X	136241293	A	G	X:136241293-136241293	G	splice_polypyrimidine_tract_variant,intron_variant	LOW	MAP7D3	ENSG00000129680	Transcript	ENST00000316077.14	protein_coding	-	2026-04-18	-	-	-	-	-	-	-	-	-	-	-	-
fs_eXCI	MAP7D3	rs5975709	rs5975707	0.954725	X	136241293	A	G	X:136241293-136241293	G	splice_polypyrimidine_tract_variant,intron_variant	LOW	MAP7D3	ENSG00000129680	Transcript	ENST00000370660.3	protein_coding	-	2026-04-16	-	-	-	-	-	-	-	-	-	-	-	-
fs_eXCI	MAP7D3	rs5975709	rs5975707	0.954725	X	136241293	A	G	X:136241293-136241293	G	splice_polypyrimidine_tract_variant,intron_variant	LOW	MAP7D3	ENSG00000129680	Transcript	ENST00000370661.5	protein_coding	-	2026-04-17	-	-	-	-	-	-	-	-	-	-	-	-
fs_eXCI	MAP7D3	rs5975709	rs5975707	0.954725	X	136241293	A	G	X:136241293-136241293	G	splice_polypyrimidine_tract_variant,intron_variant	LOW	MAP7D3	ENSG00000129680	Transcript	ENST00000370663.9	protein_coding	-	2026-04-18	-	-	-	-	-	-	-	-	-	-	-	-
fs_eXCI	MAP7D3	rs5975709	rs5975707	0.954725	X	136241293	A	G	X:136241293-136241293	G	splice_polypyrimidine_tract_variant,intron_variant	LOW	MAP7D3	ENSG00000129680	Transcript	ENST00000937863.1	protein_coding	-	2026-04-18	-	-	-	-	-	-	-	-	-	-	-	-
fs_eXCI	MAP7D3	rs5975709	rs5975707	0.954725	X	136241293	A	G	X:136241293-136241293	G	splice_polypyrimidine_tract_variant,intron_variant	LOW	MAP7D3	ENSG00000129680	Transcript	ENST00000937864.1	protein_coding	-	2026-04-18	-	-	-	-	-	-	-	-	-	-	-	-
fs_eXCI	MAP7D3	rs5975709	rs5975707	0.954725	X	136241293	A	G	X:136241293-136241293	G	splice_polypyrimidine_tract_variant,intron_variant	LOW	MAP7D3	ENSG00000129680	Transcript	ENST00000937865.1	protein_coding	-	2026-04-18	-	-	-	-	-	-	-	-	-	-	-	-
fs_eXCI	MAP7D3	rs5975709	rs5975707	0.954725	X	136241293	A	G	X:136241293-136241293	G	splice_polypyrimidine_tract_variant,intron_variant	LOW	MAP7D3	ENSG00000129680	Transcript	ENST00000937866.1	protein_coding	-	2026-04-18	-	-	-	-	-	-	-	-	-	-	-	-
fs_eXCI	MAP7D3	rs5975709	rs5975707	0.954725	X	136241293	A	G	X:136241293-136241293	G	splice_polypyrimidine_tract_variant,intron_variant	LOW	MAP7D3	ENSG00000129680	Transcript	ENST00000937867.1	protein_coding	-	2026-04-17	-	-	-	-	-	-	-	-	-	-	-	-
fs_eXCI	MAP7D3	rs5975709	rs5975707	0.954725	X	136241293	A	G	X:136241293-136241293	G	splice_polypyrimidine_tract_variant,intron_variant	LOW	MAP7D3	ENSG00000129680	Transcript	ENST00000945657.1	protein_coding	-	2026-04-19	-	-	-	-	-	-	-	-	-	-	-	-
fs_eXCI	MAP7D3	rs5975709	rs5975707	0.954725	X	136241293	A	G	X:136241293-136241293	G	splice_polypyrimidine_tract_variant,intron_variant	LOW	MAP7D3	ENSG00000129680	Transcript	ENST00000945658.1	protein_coding	-	2026-04-18	-	-	-	-	-	-	-	-	-	-	-	-
fs_eXCI	MAP7D3	rs5975709	rs5929746	0.9557	X	136241790	T	C	X:136241790-136241790	C	intron_variant	MODIFIER	MAP7D3	ENSG00000129680	Transcript	ENST00000316077.14	protein_coding	-	2026-04-18	-	-	-	-	-	-	-	-	-	-	-	-
fs_eXCI	MAP7D3	rs5975709	rs5929746	0.9557	X	136241790	T	C	X:136241790-136241790	C	intron_variant	MODIFIER	MAP7D3	ENSG00000129680	Transcript	ENST00000370660.3	protein_coding	-	2026-04-16	-	-	-	-	-	-	-	-	-	-	-	-
fs_eXCI	MAP7D3	rs5975709	rs5929746	0.9557	X	136241790	T	C	X:136241790-136241790	C	intron_variant	MODIFIER	MAP7D3	ENSG00000129680	Transcript	ENST00000370661.5	protein_coding	-	2026-04-17	-	-	-	-	-	-	-	-	-	-	-	-
fs_eXCI	MAP7D3	rs5975709	rs5929746	0.9557	X	136241790	T	C	X:136241790-136241790	C	intron_variant	MODIFIER	MAP7D3	ENSG00000129680	Transcript	ENST00000370663.9	protein_coding	-	2026-04-18	-	-	-	-	-	-	-	-	-	-	-	-
fs_eXCI	MAP7D3	rs5975709	rs5929746	0.9557	X	136241790	T	C	X:136241790-136241790	C	intron_variant	MODIFIER	MAP7D3	ENSG00000129680	Transcript	ENST00000937863.1	protein_coding	-	2026-04-18	-	-	-	-	-	-	-	-	-	-	-	-
fs_eXCI	MAP7D3	rs5975709	rs5929746	0.9557	X	136241790	T	C	X:136241790-136241790	C	intron_variant	MODIFIER	MAP7D3	ENSG00000129680	Transcript	ENST00000937864.1	protein_coding	-	2026-04-18	-	-	-	-	-	-	-	-	-	-	-	-
fs_eXCI	MAP7D3	rs5975709	rs5929746	0.9557	X	136241790	T	C	X:136241790-136241790	C	intron_variant	MODIFIER	MAP7D3	ENSG00000129680	Transcript	ENST00000937865.1	protein_coding	-	2026-04-18	-	-	-	-	-	-	-	-	-	-	-	-
fs_eXCI	MAP7D3	rs5975709	rs5929746	0.9557	X	136241790	T	C	X:136241790-136241790	C	intron_variant	MODIFIER	MAP7D3	ENSG00000129680	Transcript	ENST00000937866.1	protein_coding	-	2026-04-18	-	-	-	-	-	-	-	-	-	-	-	-
fs_eXCI	MAP7D3	rs5975709	rs5929746	0.9557	X	136241790	T	C	X:136241790-136241790	C	intron_variant	MODIFIER	MAP7D3	ENSG00000129680	Transcript	ENST00000937867.1	protein_coding	-	2026-04-17	-	-	-	-	-	-	-	-	-	-	-	-
fs_eXCI	MAP7D3	rs5975709	rs5929746	0.9557	X	136241790	T	C	X:136241790-136241790	C	intron_variant	MODIFIER	MAP7D3	ENSG00000129680	Transcript	ENST00000945657.1	protein_coding	-	2026-04-19	-	-	-	-	-	-	-	-	-	-	-	-
fs_eXCI	MAP7D3	rs5975709	rs5929746	0.9557	X	136241790	T	C	X:136241790-136241790	C	intron_variant	MODIFIER	MAP7D3	ENSG00000129680	Transcript	ENST00000945658.1	protein_coding	-	2026-04-18	-	-	-	-	-	-	-	-	-	-	-	-
fs_eXCI	MAP7D3	rs5975709	rs4829827	0.954787	X	136244077	C	T	X:136244077-136244077	T	intron_variant	MODIFIER	MAP7D3	ENSG00000129680	Transcript	ENST00000316077.14	protein_coding	-	2026-04-18	-	-	-	-	-	-	-	-	-	-	-	-
fs_eXCI	MAP7D3	rs5975709	rs4829827	0.954787	X	136244077	C	T	X:136244077-136244077	T	intron_variant	MODIFIER	MAP7D3	ENSG00000129680	Transcript	ENST00000370660.3	protein_coding	-	2026-04-16	-	-	-	-	-	-	-	-	-	-	-	-
fs_eXCI	MAP7D3	rs5975709	rs4829827	0.954787	X	136244077	C	T	X:136244077-136244077	T	intron_variant	MODIFIER	MAP7D3	ENSG00000129680	Transcript	ENST00000370661.5	protein_coding	-	2026-04-17	-	-	-	-	-	-	-	-	-	-	-	-
fs_eXCI	MAP7D3	rs5975709	rs4829827	0.954787	X	136244077	C	T	X:136244077-136244077	T	intron_variant	MODIFIER	MAP7D3	ENSG00000129680	Transcript	ENST00000370663.9	protein_coding	-	2026-04-18	-	-	-	-	-	-	-	-	-	-	-	-
fs_eXCI	MAP7D3	rs5975709	rs4829827	0.954787	X	136244077	C	T	X:136244077-136244077	T	intron_variant	MODIFIER	MAP7D3	ENSG00000129680	Transcript	ENST00000937863.1	protein_coding	-	2026-04-18	-	-	-	-	-	-	-	-	-	-	-	-
fs_eXCI	MAP7D3	rs5975709	rs4829827	0.954787	X	136244077	C	T	X:136244077-136244077	T	intron_variant	MODIFIER	MAP7D3	ENSG00000129680	Transcript	ENST00000937864.1	protein_coding	-	2026-04-18	-	-	-	-	-	-	-	-	-	-	-	-
fs_eXCI	MAP7D3	rs5975709	rs4829827	0.954787	X	136244077	C	T	X:136244077-136244077	T	intron_variant	MODIFIER	MAP7D3	ENSG00000129680	Transcript	ENST00000937865.1	protein_coding	-	2026-04-18	-	-	-	-	-	-	-	-	-	-	-	-
fs_eXCI	MAP7D3	rs5975709	rs4829827	0.954787	X	136244077	C	T	X:136244077-136244077	T	intron_variant	MODIFIER	MAP7D3	ENSG00000129680	Transcript	ENST00000937866.1	protein_coding	-	2026-04-18	-	-	-	-	-	-	-	-	-	-	-	-
fs_eXCI	MAP7D3	rs5975709	rs4829827	0.954787	X	136244077	C	T	X:136244077-136244077	T	intron_variant	MODIFIER	MAP7D3	ENSG00000129680	Transcript	ENST00000937867.1	protein_coding	-	2026-04-17	-	-	-	-	-	-	-	-	-	-	-	-
fs_eXCI	MAP7D3	rs5975709	rs4829827	0.954787	X	136244077	C	T	X:136244077-136244077	T	intron_variant	MODIFIER	MAP7D3	ENSG00000129680	Transcript	ENST00000945657.1	protein_coding	-	2026-04-19	-	-	-	-	-	-	-	-	-	-	-	-
fs_eXCI	MAP7D3	rs5975709	rs4829827	0.954787	X	136244077	C	T	X:136244077-136244077	T	intron_variant	MODIFIER	MAP7D3	ENSG00000129680	Transcript	ENST00000945658.1	protein_coding	-	2026-04-18	-	-	-	-	-	-	-	-	-	-	-	-
fs_eXCI	MAP7D3	rs5975709	rs4829594	0.956437	X	136245487	T	C	X:136245487-136245487	C	intron_variant	MODIFIER	MAP7D3	ENSG00000129680	Transcript	ENST00000316077.14	protein_coding	-	2026-03-18	-	-	-	-	-	-	-	-	-	-	-	-
fs_eXCI	MAP7D3	rs5975709	rs4829594	0.956437	X	136245487	T	C	X:136245487-136245487	C	intron_variant	MODIFIER	MAP7D3	ENSG00000129680	Transcript	ENST00000370660.3	protein_coding	-	2026-03-16	-	-	-	-	-	-	-	-	-	-	-	-
fs_eXCI	MAP7D3	rs5975709	rs4829594	0.956437	X	136245487	T	C	X:136245487-136245487	C	intron_variant	MODIFIER	MAP7D3	ENSG00000129680	Transcript	ENST00000370661.5	protein_coding	-	2026-03-17	-	-	-	-	-	-	-	-	-	-	-	-
fs_eXCI	MAP7D3	rs5975709	rs4829594	0.956437	X	136245487	T	C	X:136245487-136245487	C	intron_variant	MODIFIER	MAP7D3	ENSG00000129680	Transcript	ENST00000370663.9	protein_coding	-	2026-03-18	-	-	-	-	-	-	-	-	-	-	-	-
fs_eXCI	MAP7D3	rs5975709	rs4829594	0.956437	X	136245487	T	C	X:136245487-136245487	C	intron_variant	MODIFIER	MAP7D3	ENSG00000129680	Transcript	ENST00000937863.1	protein_coding	-	2026-03-18	-	-	-	-	-	-	-	-	-	-	-	-
fs_eXCI	MAP7D3	rs5975709	rs4829594	0.956437	X	136245487	T	C	X:136245487-136245487	C	intron_variant	MODIFIER	MAP7D3	ENSG00000129680	Transcript	ENST00000937864.1	protein_coding	-	2026-03-18	-	-	-	-	-	-	-	-	-	-	-	-
fs_eXCI	MAP7D3	rs5975709	rs4829594	0.956437	X	136245487	T	C	X:136245487-136245487	C	intron_variant	MODIFIER	MAP7D3	ENSG00000129680	Transcript	ENST00000937865.1	protein_coding	-	2026-03-18	-	-	-	-	-	-	-	-	-	-	-	-
fs_eXCI	MAP7D3	rs5975709	rs4829594	0.956437	X	136245487	T	C	X:136245487-136245487	C	intron_variant	MODIFIER	MAP7D3	ENSG00000129680	Transcript	ENST00000937866.1	protein_coding	-	2026-03-18	-	-	-	-	-	-	-	-	-	-	-	-
fs_eXCI	MAP7D3	rs5975709	rs4829594	0.956437	X	136245487	T	C	X:136245487-136245487	C	intron_variant	MODIFIER	MAP7D3	ENSG00000129680	Transcript	ENST00000937867.1	protein_coding	-	2026-03-17	-	-	-	-	-	-	-	-	-	-	-	-
fs_eXCI	MAP7D3	rs5975709	rs4829594	0.956437	X	136245487	T	C	X:136245487-136245487	C	intron_variant	MODIFIER	MAP7D3	ENSG00000129680	Transcript	ENST00000945657.1	protein_coding	-	2026-03-19	-	-	-	-	-	-	-	-	-	-	-	-
fs_eXCI	MAP7D3	rs5975709	rs4829594	0.956437	X	136245487	T	C	X:136245487-136245487	C	intron_variant	MODIFIER	MAP7D3	ENSG00000129680	Transcript	ENST00000945658.1	protein_coding	-	2026-03-18	-	-	-	-	-	-	-	-	-	-	-	-
fs_eXCI	MAP7D3	rs5975709	rs5930912	0.956556	X	136247493	G	A	X:136247493-136247493	A	intron_variant	MODIFIER	MAP7D3	ENSG00000129680	Transcript	ENST00000316077.14	protein_coding	-	2026-01-18	-	-	-	-	-	-	-	-	-	-	-	-
fs_eXCI	MAP7D3	rs5975709	rs5930912	0.956556	X	136247493	G	A	X:136247493-136247493	A	intron_variant	MODIFIER	MAP7D3	ENSG00000129680	Transcript	ENST00000370660.3	protein_coding	-	2026-01-16	-	-	-	-	-	-	-	-	-	-	-	-
fs_eXCI	MAP7D3	rs5975709	rs5930912	0.956556	X	136247493	G	A	X:136247493-136247493	A	intron_variant	MODIFIER	MAP7D3	ENSG00000129680	Transcript	ENST00000370661.5	protein_coding	-	2026-01-17	-	-	-	-	-	-	-	-	-	-	-	-
fs_eXCI	MAP7D3	rs5975709	rs5930912	0.956556	X	136247493	G	A	X:136247493-136247493	A	intron_variant	MODIFIER	MAP7D3	ENSG00000129680	Transcript	ENST00000370663.9	protein_coding	-	2026-01-18	-	-	-	-	-	-	-	-	-	-	-	-
fs_eXCI	MAP7D3	rs5975709	rs5930912	0.956556	X	136247493	G	A	X:136247493-136247493	A	intron_variant	MODIFIER	MAP7D3	ENSG00000129680	Transcript	ENST00000937863.1	protein_coding	-	2026-01-18	-	-	-	-	-	-	-	-	-	-	-	-
fs_eXCI	MAP7D3	rs5975709	rs5930912	0.956556	X	136247493	G	A	X:136247493-136247493	A	intron_variant	MODIFIER	MAP7D3	ENSG00000129680	Transcript	ENST00000937864.1	protein_coding	-	2026-01-18	-	-	-	-	-	-	-	-	-	-	-	-
fs_eXCI	MAP7D3	rs5975709	rs5930912	0.956556	X	136247493	G	A	X:136247493-136247493	A	intron_variant	MODIFIER	MAP7D3	ENSG00000129680	Transcript	ENST00000937865.1	protein_coding	-	2026-01-18	-	-	-	-	-	-	-	-	-	-	-	-
fs_eXCI	MAP7D3	rs5975709	rs5930912	0.956556	X	136247493	G	A	X:136247493-136247493	A	intron_variant	MODIFIER	MAP7D3	ENSG00000129680	Transcript	ENST00000937866.1	protein_coding	-	2026-01-18	-	-	-	-	-	-	-	-	-	-	-	-
fs_eXCI	MAP7D3	rs5975709	rs5930912	0.956556	X	136247493	G	A	X:136247493-136247493	A	intron_variant	MODIFIER	MAP7D3	ENSG00000129680	Transcript	ENST00000937867.1	protein_coding	-	2026-01-17	-	-	-	-	-	-	-	-	-	-	-	-
fs_eXCI	MAP7D3	rs5975709	rs5930912	0.956556	X	136247493	G	A	X:136247493-136247493	A	intron_variant	MODIFIER	MAP7D3	ENSG00000129680	Transcript	ENST00000945657.1	protein_coding	-	2026-01-19	-	-	-	-	-	-	-	-	-	-	-	-
