## Supplemental Tables for "An *APOE*\*4-Informed Genomic Atlas of the X Chromosome in Alzheimer’s Disease" (part 2 of 3)

### Sheet: Table.S9 (continued)
Supplementary Table 9. VEP annotations for pleiotropic loci.
fs_eXCI	MAP7D3	rs5975709	rs5930912	0.956556	X	136247493	G	A	X:136247493-136247493	A	intron_variant	MODIFIER	MAP7D3	ENSG00000129680	Transcript	ENST00000945658.1	protein_coding	-	2026-01-18	-	-	-	-	-	-	-	-	-	-	-	-
fs_eXCI	MAP7D3	rs5975709	rs2281413	0.958021	X	136249767	A	C	X:136249767-136249767	C	intron_variant	MODIFIER	MAP7D3	ENSG00000129680	Transcript	ENST00000316077.14	protein_coding	-	2026-01-18	-	-	-	-	-	-	-	-	-	-	-	-
fs_eXCI	MAP7D3	rs5975709	rs2281413	0.958021	X	136249767	A	C	X:136249767-136249767	C	intron_variant	MODIFIER	MAP7D3	ENSG00000129680	Transcript	ENST00000370660.3	protein_coding	-	2026-01-16	-	-	-	-	-	-	-	-	-	-	-	-
fs_eXCI	MAP7D3	rs5975709	rs2281413	0.958021	X	136249767	A	C	X:136249767-136249767	C	intron_variant	MODIFIER	MAP7D3	ENSG00000129680	Transcript	ENST00000370661.5	protein_coding	-	2026-01-17	-	-	-	-	-	-	-	-	-	-	-	-
fs_eXCI	MAP7D3	rs5975709	rs2281413	0.958021	X	136249767	A	C	X:136249767-136249767	C	intron_variant	MODIFIER	MAP7D3	ENSG00000129680	Transcript	ENST00000370663.9	protein_coding	-	2026-01-18	-	-	-	-	-	-	-	-	-	-	-	-
fs_eXCI	MAP7D3	rs5975709	rs2281413	0.958021	X	136249767	A	C	X:136249767-136249767	C	intron_variant	MODIFIER	MAP7D3	ENSG00000129680	Transcript	ENST00000937863.1	protein_coding	-	2026-01-18	-	-	-	-	-	-	-	-	-	-	-	-
fs_eXCI	MAP7D3	rs5975709	rs2281413	0.958021	X	136249767	A	C	X:136249767-136249767	C	intron_variant	MODIFIER	MAP7D3	ENSG00000129680	Transcript	ENST00000937864.1	protein_coding	-	2026-01-18	-	-	-	-	-	-	-	-	-	-	-	-
fs_eXCI	MAP7D3	rs5975709	rs2281413	0.958021	X	136249767	A	C	X:136249767-136249767	C	intron_variant	MODIFIER	MAP7D3	ENSG00000129680	Transcript	ENST00000937865.1	protein_coding	-	2026-01-18	-	-	-	-	-	-	-	-	-	-	-	-
fs_eXCI	MAP7D3	rs5975709	rs2281413	0.958021	X	136249767	A	C	X:136249767-136249767	C	intron_variant	MODIFIER	MAP7D3	ENSG00000129680	Transcript	ENST00000937866.1	protein_coding	-	2026-01-18	-	-	-	-	-	-	-	-	-	-	-	-
fs_eXCI	MAP7D3	rs5975709	rs2281413	0.958021	X	136249767	A	C	X:136249767-136249767	C	intron_variant	MODIFIER	MAP7D3	ENSG00000129680	Transcript	ENST00000937867.1	protein_coding	-	2026-01-17	-	-	-	-	-	-	-	-	-	-	-	-
fs_eXCI	MAP7D3	rs5975709	rs2281413	0.958021	X	136249767	A	C	X:136249767-136249767	C	intron_variant	MODIFIER	MAP7D3	ENSG00000129680	Transcript	ENST00000945657.1	protein_coding	-	2026-01-19	-	-	-	-	-	-	-	-	-	-	-	-
fs_eXCI	MAP7D3	rs5975709	rs2281413	0.958021	X	136249767	A	C	X:136249767-136249767	C	intron_variant	MODIFIER	MAP7D3	ENSG00000129680	Transcript	ENST00000945658.1	protein_coding	-	2026-01-18	-	-	-	-	-	-	-	-	-	-	-	-
fs_eXCI	MAP7D3	rs5975709	rs5975709	1	X	136256153	T	C	X:136256153-136256153	C	upstream_gene_variant	MODIFIER	MAP7D3	ENSG00000129680	Transcript	ENST00000316077.14	protein_coding	-	-	-	-	-	-	-	-	-	-	-	-	-	-
fs_eXCI	MAP7D3	rs5975709	rs5975709	1	X	136256153	T	C	X:136256153-136256153	C	upstream_gene_variant	MODIFIER	MAP7D3	ENSG00000129680	Transcript	ENST00000370660.3	protein_coding	-	-	-	-	-	-	-	-	-	-	-	-	-	-
fs_eXCI	MAP7D3	rs5975709	rs5975709	1	X	136256153	T	C	X:136256153-136256153	C	upstream_gene_variant	MODIFIER	MAP7D3	ENSG00000129680	Transcript	ENST00000370661.5	protein_coding	-	-	-	-	-	-	-	-	-	-	-	-	-	-
fs_eXCI	MAP7D3	rs5975709	rs5975709	1	X	136256153	T	C	X:136256153-136256153	C	intron_variant	MODIFIER	MAP7D3	ENSG00000129680	Transcript	ENST00000370663.9	protein_coding	-	2026-01-18	-	-	-	-	-	-	-	-	-	-	-	-
fs_eXCI	MAP7D3	rs5975709	rs5975709	1	X	136256153	T	C	X:136256153-136256153	C	upstream_gene_variant	MODIFIER	MAP7D3	ENSG00000129680	Transcript	ENST00000937863.1	protein_coding	-	-	-	-	-	-	-	-	-	-	-	-	-	-
fs_eXCI	MAP7D3	rs5975709	rs5975709	1	X	136256153	T	C	X:136256153-136256153	C	upstream_gene_variant	MODIFIER	MAP7D3	ENSG00000129680	Transcript	ENST00000937864.1	protein_coding	-	-	-	-	-	-	-	-	-	-	-	-	-	-
fs_eXCI	MAP7D3	rs5975709	rs5975709	1	X	136256153	T	C	X:136256153-136256153	C	upstream_gene_variant	MODIFIER	MAP7D3	ENSG00000129680	Transcript	ENST00000937865.1	protein_coding	-	-	-	-	-	-	-	-	-	-	-	-	-	-
fs_eXCI	MAP7D3	rs5975709	rs5975709	1	X	136256153	T	C	X:136256153-136256153	C	upstream_gene_variant	MODIFIER	MAP7D3	ENSG00000129680	Transcript	ENST00000937866.1	protein_coding	-	-	-	-	-	-	-	-	-	-	-	-	-	-
fs_eXCI	MAP7D3	rs5975709	rs5975709	1	X	136256153	T	C	X:136256153-136256153	C	upstream_gene_variant	MODIFIER	MAP7D3	ENSG00000129680	Transcript	ENST00000937867.1	protein_coding	-	-	-	-	-	-	-	-	-	-	-	-	-	-
fs_eXCI	MAP7D3	rs5975709	rs5975709	1	X	136256153	T	C	X:136256153-136256153	C	upstream_gene_variant	MODIFIER	MAP7D3	ENSG00000129680	Transcript	ENST00000945657.1	protein_coding	-	-	-	-	-	-	-	-	-	-	-	-	-	-
fs_eXCI	MAP7D3	rs5975709	rs5975709	1	X	136256153	T	C	X:136256153-136256153	C	upstream_gene_variant	MODIFIER	MAP7D3	ENSG00000129680	Transcript	ENST00000945658.1	protein_coding	-	-	-	-	-	-	-	-	-	-	-	-	-	-
fs_eXCI	MAP7D3	rs5975709	rs62605961	0.996579	X	136256652	A	G	X:136256652-136256652	G	upstream_gene_variant	MODIFIER	MAP7D3	ENSG00000129680	Transcript	ENST00000370663.9	protein_coding	-	-	-	-	-	-	-	-	-	-	-	-	-	-
fs_eXCI	MAP7D3	rs5975709	rs5930917	0.992243	X	136261368	G	A	X:136261368-136261368	A	upstream_gene_variant	MODIFIER	MAP7D3	ENSG00000129680	Transcript	ENST00000370663.9	protein_coding	-	-	-	-	-	-	-	-	-	-	-	-	-	-
fs_eXCI	MAP7D3	rs5975709	rs5975710	0.992305	X	136262171	C	T	X:136262171-136262171	T	intergenic_variant	MODIFIER	-	-	-	-	-	-	-	-	-	-	-	-	-	-	-	-	-	-	-
fs_eXCI	MAP7D3	rs5975709	rs62605963	0.927163	X	136264465	G	T	X:136264465-136264465	T	intergenic_variant	MODIFIER	-	-	-	-	-	-	-	-	-	-	-	-	-	-	-	-	-	-	-
fs_eXCI	MAP7D3	rs5975709	rs5975711	0.890969	X	136268002	T	C	X:136268002-136268002	C	intergenic_variant	MODIFIER	-	-	-	-	-	-	-	-	-	-	-	-	-	-	-	-	-	-	-
fs_eXCI	MAP7D3	rs5975709	rs13440997	0.885227	X	136270523	G	A	X:136270523-136270523	A	intergenic_variant	MODIFIER	-	-	-	-	-	-	-	-	-	-	-	-	-	-	-	-	-	-	-
fs_eXCI	MAP7D3	rs5975709	rs1546953	0.887539	X	136271870	G	A	X:136271870-136271870	A	intergenic_variant	MODIFIER	-	-	-	-	-	-	-	-	-	-	-	-	-	-	-	-	-	-	-
fs_eXCI	MAP7D3	rs5975709	rs5975712	0.888185	X	136273493	C	A	X:136273493-136273493	A	intergenic_variant	MODIFIER	-	-	-	-	-	-	-	-	-	-	-	-	-	-	-	-	-	-	-
fs_eXCI	MAP7D3	rs5975709	rs6528355	0.888116	X	136275648	A	G	X:136275648-136275648	G	intergenic_variant	MODIFIER	-	-	-	-	-	-	-	-	-	-	-	-	-	-	-	-	-	-	-
fs_eXCI	MAP7D3	rs5975709	rs6633817	0.888863	X	136276759	T	A	X:136276759-136276759	A	intergenic_variant	MODIFIER	-	-	-	-	-	-	-	-	-	-	-	-	-	-	-	-	-	-	-
fs_eXCI	MAP7D3	rs5975709	rs5930922	0.888179	X	136277149	G	A	X:136277149-136277149	A	intergenic_variant	MODIFIER	-	-	-	-	-	-	-	-	-	-	-	-	-	-	-	-	-	-	-
fs_eXCI	MAP7D3	rs5975709	rs6635257	0.888116	X	136277477	T	C	X:136277477-136277477	C	intergenic_variant	MODIFIER	-	-	-	-	-	-	-	-	-	-	-	-	-	-	-	-	-	-	-
fs_eXCI	MAP7D3	rs5975709	rs58806996	0.887057	X	136280364	G	GA	X:136280364-136280364	A	intergenic_variant	MODIFIER	-	-	-	-	-	-	-	-	-	-	-	-	-	-	-	-	1.082	0.002737	-
fs_eXCI	MAP7D3	rs5975709	rs5975713	0.888036	X	136281166	C	G	X:136281166-136281166	G	intergenic_variant	MODIFIER	-	-	-	-	-	-	-	-	-	-	-	-	-	-	-	-	-	-	-
fs_eXCI	MAP7D3	rs5975709	rs1040648	0.883275	X	136282347	G	T	X:136282347-136282347	T	intergenic_variant	MODIFIER	-	-	-	-	-	-	-	-	-	-	-	-	-	-	-	-	-	-	-
fs_eXCI	MAP7D3	rs5975709	rs1040649	0.886374	X	136283203	T	C	X:136283203-136283203	C	intergenic_variant	MODIFIER	-	-	-	-	-	-	-	-	-	-	-	-	-	-	-	-	-	-	-
fs_eXCI	MAP7D3	rs5975709	rs6635258	0.884121	X	136284257	A	G	X:136284257-136284257	G	intergenic_variant	MODIFIER	-	-	-	-	-	-	-	-	-	-	-	-	-	-	-	-	-	-	-
fs_eXCI	MAP7D3	rs5975709	rs55804468	0.882971	X	136284266	G	GA	X:136284266-136284266	A	intergenic_variant	MODIFIER	-	-	-	-	-	-	-	-	-	-	-	-	-	-	-	-	0.924	-0.038212	-
fs_eXCI	MAP7D3	rs5975709	rs2073235	0.855438	X	136295783	C	T	X:136295783-136295783	T	non_coding_transcript_exon_variant	MODIFIER	STK24P1	ENSG00000230079	Transcript	ENST00000455035.1	processed_pseudogene	2026-02-02	-	1198	-	-	-	-	-	-	-	-	2.919	0.266651	-
fs_eXCI	MAP7D3	rs5975709	rs5930925	0.857596	X	136297747	G	T	X:136297747-136297747	T	upstream_gene_variant	MODIFIER	ADGRG4	ENSG00000156920	Transcript	ENST00000394143.6	protein_coding	-	-	-	-	-	-	-	-	-	-	-	0.556	-0.166419	-
fs_eXCI	MAP7D3	rs5975709	rs5930925	0.857596	X	136297747	G	T	X:136297747-136297747	T	intron_variant,non_coding_transcript_variant	MODIFIER	STK24P1	ENSG00000230079	Transcript	ENST00000455035.1	processed_pseudogene	-	2026-01-01	-	-	-	-	-	-	-	-	-	0.556	-0.166419	-
fs_eXCI	MAP7D3	rs5975709	rs6528356	0.855019	X	136298518	T	C	X:136298518-136298518	C	upstream_gene_variant	MODIFIER	ADGRG4	ENSG00000156920	Transcript	ENST00000394143.6	protein_coding	-	-	-	-	-	-	-	-	-	-	-	2.343	0.206211	-
fs_eXCI	MAP7D3	rs5975709	rs6528356	0.855019	X	136298518	T	C	X:136298518-136298518	C	intron_variant,non_coding_transcript_variant	MODIFIER	STK24P1	ENSG00000230079	Transcript	ENST00000455035.1	processed_pseudogene	-	2026-01-01	-	-	-	-	-	-	-	-	-	2.343	0.206211	-
fs_eXCI	MAP7D3	rs5975709	rs6635259	0.854429	X	136299294	A	C	X:136299294-136299294	C	upstream_gene_variant	MODIFIER	ADGRG4	ENSG00000156920	Transcript	ENST00000394143.6	protein_coding	-	-	-	-	-	-	-	-	-	-	-	0.146	-0.510753	-
fs_eXCI	MAP7D3	rs5975709	rs6635259	0.854429	X	136299294	A	C	X:136299294-136299294	C	intron_variant,non_coding_transcript_variant	MODIFIER	STK24P1	ENSG00000230079	Transcript	ENST00000455035.1	processed_pseudogene	-	2026-01-01	-	-	-	-	-	-	-	-	-	0.146	-0.510753	-
fs_eXCI	MAP7D3	rs5975709	rs142062304	0.854902	X	136301178	G	T	X:136301178-136301178	T	upstream_gene_variant	MODIFIER	ADGRG4	ENSG00000156920	Transcript	ENST00000370652.5	protein_coding	-	-	-	-	-	-	-	-	-	-	-	1.957	0.15823	-
fs_eXCI	MAP7D3	rs5975709	rs142062304	0.854902	X	136301178	G	T	X:136301178-136301178	T	upstream_gene_variant	MODIFIER	ADGRG4	ENSG00000156920	Transcript	ENST00000394141.1	protein_coding	-	-	-	-	-	-	-	-	-	-	-	1.957	0.15823	-
fs_eXCI	MAP7D3	rs5975709	rs142062304	0.854902	X	136301178	G	T	X:136301178-136301178	T	intron_variant	MODIFIER	ADGRG4	ENSG00000156920	Transcript	ENST00000394143.6	protein_coding	-	2026-01-25	-	-	-	-	-	-	-	-	-	1.957	0.15823	-
fs_eXCI	MAP7D3	rs5975709	rs142062304	0.854902	X	136301178	G	T	X:136301178-136301178	T	upstream_gene_variant	MODIFIER	STK24P1	ENSG00000230079	Transcript	ENST00000455035.1	processed_pseudogene	-	-	-	-	-	-	-	-	-	-	-	1.957	0.15823	-
fs_eXCI	MAP7D3	rs5975709	rs151155186	0.859846	X	136301823	G	A	X:136301823-136301823	A	upstream_gene_variant	MODIFIER	ADGRG4	ENSG00000156920	Transcript	ENST00000370652.5	protein_coding	-	-	-	-	-	-	-	-	-	-	-	0.143	-0.515907	-
fs_eXCI	MAP7D3	rs5975709	rs151155186	0.859846	X	136301823	G	A	X:136301823-136301823	A	upstream_gene_variant	MODIFIER	ADGRG4	ENSG00000156920	Transcript	ENST00000394141.1	protein_coding	-	-	-	-	-	-	-	-	-	-	-	0.143	-0.515907	-
fs_eXCI	MAP7D3	rs5975709	rs151155186	0.859846	X	136301823	G	A	X:136301823-136301823	A	intron_variant	MODIFIER	ADGRG4	ENSG00000156920	Transcript	ENST00000394143.6	protein_coding	-	2026-01-25	-	-	-	-	-	-	-	-	-	0.143	-0.515907	-
fs_eXCI	MAP7D3	rs5975709	rs151155186	0.859846	X	136301823	G	A	X:136301823-136301823	A	upstream_gene_variant	MODIFIER	STK24P1	ENSG00000230079	Transcript	ENST00000455035.1	processed_pseudogene	-	-	-	-	-	-	-	-	-	-	-	0.143	-0.515907	-
fs_eXCI	MAP7D3	rs5975709	rs5930927	0.834342	X	136308480	G	C	X:136308480-136308480	C	intron_variant	MODIFIER	ADGRG4	ENSG00000156920	Transcript	ENST00000370652.5	protein_coding	-	2026-01-23	-	-	-	-	-	-	-	-	-	0.331	-0.297284	-
fs_eXCI	MAP7D3	rs5975709	rs5930927	0.834342	X	136308480	G	C	X:136308480-136308480	C	intron_variant	MODIFIER	ADGRG4	ENSG00000156920	Transcript	ENST00000394141.1	protein_coding	-	2026-01-22	-	-	-	-	-	-	-	-	-	0.331	-0.297284	-
fs_eXCI	MAP7D3	rs5975709	rs5930927	0.834342	X	136308480	G	C	X:136308480-136308480	C	intron_variant	MODIFIER	ADGRG4	ENSG00000156920	Transcript	ENST00000394143.6	protein_coding	-	2026-03-25	-	-	-	-	-	-	-	-	-	0.331	-0.297284	-
fs_eXCI	MAP7D3	rs5975709	rs5930928	0.827757	X	136308659	T	A	X:136308659-136308659	A	intron_variant	MODIFIER	ADGRG4	ENSG00000156920	Transcript	ENST00000370652.5	protein_coding	-	2026-01-23	-	-	-	-	-	-	-	-	-	7.183	0.678045	-
fs_eXCI	MAP7D3	rs5975709	rs5930928	0.827757	X	136308659	T	A	X:136308659-136308659	A	intron_variant	MODIFIER	ADGRG4	ENSG00000156920	Transcript	ENST00000394141.1	protein_coding	-	2026-01-22	-	-	-	-	-	-	-	-	-	7.183	0.678045	-
fs_eXCI	MAP7D3	rs5975709	rs5930928	0.827757	X	136308659	T	A	X:136308659-136308659	A	intron_variant	MODIFIER	ADGRG4	ENSG00000156920	Transcript	ENST00000394143.6	protein_coding	-	2026-03-25	-	-	-	-	-	-	-	-	-	7.183	0.678045	-
fs_eXCI	MAP7D3	rs5975709	rs28665957	0.828105	X	136316228	C	T	X:136316228-136316228	T	intron_variant	MODIFIER	ADGRG4	ENSG00000156920	Transcript	ENST00000370652.5	protein_coding	-	2026-02-23	-	-	-	-	-	-	-	-	-	3.737	0.341858	-
fs_eXCI	MAP7D3	rs5975709	rs28665957	0.828105	X	136316228	C	T	X:136316228-136316228	T	intron_variant	MODIFIER	ADGRG4	ENSG00000156920	Transcript	ENST00000394141.1	protein_coding	-	2026-02-22	-	-	-	-	-	-	-	-	-	3.737	0.341858	-
fs_eXCI	MAP7D3	rs5975709	rs28665957	0.828105	X	136316228	C	T	X:136316228-136316228	T	intron_variant	MODIFIER	ADGRG4	ENSG00000156920	Transcript	ENST00000394143.6	protein_coding	-	2026-04-25	-	-	-	-	-	-	-	-	-	3.737	0.341858	-
fs_eXCI	MAP7D3	rs5975709	rs5929752	0.81822	X	136326569	G	C	X:136326569-136326569	C	intron_variant	MODIFIER	ADGRG4	ENSG00000156920	Transcript	ENST00000370652.5	protein_coding	-	2026-03-23	-	-	-	-	-	-	-	-	-	5.028	0.458503	-
fs_eXCI	MAP7D3	rs5975709	rs5929752	0.81822	X	136326569	G	C	X:136326569-136326569	C	intron_variant	MODIFIER	ADGRG4	ENSG00000156920	Transcript	ENST00000394141.1	protein_coding	-	2026-02-22	-	-	-	-	-	-	-	-	-	5.028	0.458503	-
fs_eXCI	MAP7D3	rs5975709	rs5929752	0.81822	X	136326569	G	C	X:136326569-136326569	C	intron_variant	MODIFIER	ADGRG4	ENSG00000156920	Transcript	ENST00000394143.6	protein_coding	-	2026-05-25	-	-	-	-	-	-	-	-	-	5.028	0.458503	-
pos_male	GPR101	rs146938321	rs148165432	0.824303	X	136817031	T	C	X:136817031-136817031	C	upstream_gene_variant	MODIFIER	Y_RNA	ENSG00000202279	Transcript	ENST00000365409.1	misc_RNA	-	-	-	-	-	-	-	-	-	-	-	2.771	0.252028	-
pos_male	GPR101	rs146938321	rs148165432	0.824303	X	136817031	T	C	X:136817031-136817031	C	upstream_gene_variant	MODIFIER	-	ENSG00000299000	Transcript	ENST00000759727.1	lncRNA	-	-	-	-	-	-	-	-	-	-	-	2.771	0.252028	-
pos_male	GPR101	rs146938321	rs143012700	0.815328	X	136853319	C	T	X:136853319-136853319	T	intron_variant,non_coding_transcript_variant	MODIFIER	RBMX	ENSG00000147274	Transcript	ENST00000561733.5	protein_coding_CDS_not_defined	-	2026-02-02	-	-	-	-	-	-	-	-	-	0.273	-0.346035	-
pos_male	GPR101	rs146938321	rs139748672	0.868481	X	136879671	C	T	X:136879671-136879671	T	intron_variant	MODIFIER	RBMX	ENSG00000147274	Transcript	ENST00000320676.11	protein_coding	-	2026-01-08	-	-	-	-	-	-	-	-	-	0.161	-0.484181	-
pos_male	GPR101	rs146938321	rs139748672	0.868481	X	136879671	C	T	X:136879671-136879671	T	upstream_gene_variant	MODIFIER	SNORD61	ENSG00000206979	Transcript	ENST00000384252.1	snoRNA	-	-	-	-	-	-	-	-	-	-	-	0.161	-0.484181	-
pos_male	GPR101	rs146938321	rs139748672	0.868481	X	136879671	C	T	X:136879671-136879671	T	upstream_gene_variant	MODIFIER	RBMX	ENSG00000147274	Transcript	ENST00000419968.6	protein_coding	-	-	-	-	-	-	-	-	-	-	-	0.161	-0.484181	-
pos_male	GPR101	rs146938321	rs139748672	0.868481	X	136879671	C	T	X:136879671-136879671	T	intron_variant	MODIFIER	RBMX	ENSG00000147274	Transcript	ENST00000431446.7	protein_coding	-	2026-01-07	-	-	-	-	-	-	-	-	-	0.161	-0.484181	-
pos_male	GPR101	rs146938321	rs139748672	0.868481	X	136879671	C	T	X:136879671-136879671	T	intron_variant,NMD_transcript_variant	MODIFIER	RBMX	ENSG00000147274	Transcript	ENST00000464781.5	nonsense_mediated_decay	-	2026-01-07	-	-	-	-	-	-	-	-	-	0.161	-0.484181	-
pos_male	GPR101	rs146938321	rs139748672	0.868481	X	136879671	C	T	X:136879671-136879671	T	intron_variant	MODIFIER	RBMX	ENSG00000147274	Transcript	ENST00000562646.5	protein_coding	-	2026-01-07	-	-	-	-	-	-	-	-	-	0.161	-0.484181	-
pos_male	GPR101	rs146938321	rs139748672	0.868481	X	136879671	C	T	X:136879671-136879671	T	intron_variant,NMD_transcript_variant	MODIFIER	RBMX	ENSG00000147274	Transcript	ENST00000563370.1	nonsense_mediated_decay	-	2026-01-03	-	-	-	-	-	-	-	-	-	0.161	-0.484181	-
pos_male	GPR101	rs146938321	rs139748672	0.868481	X	136879671	C	T	X:136879671-136879671	T	intron_variant	MODIFIER	RBMX	ENSG00000147274	Transcript	ENST00000565438.1	protein_coding	-	2026-01-06	-	-	-	-	-	-	-	-	-	0.161	-0.484181	-
pos_male	GPR101	rs146938321	rs139748672	0.868481	X	136879671	C	T	X:136879671-136879671	T	intron_variant,non_coding_transcript_variant	MODIFIER	RBMX	ENSG00000147274	Transcript	ENST00000565907.1	retained_intron	-	2026-01-01	-	-	-	-	-	-	-	-	-	0.161	-0.484181	-
pos_male	GPR101	rs146938321	rs139748672	0.868481	X	136879671	C	T	X:136879671-136879671	T	intron_variant,non_coding_transcript_variant	MODIFIER	RBMX	ENSG00000147274	Transcript	ENST00000567262.5	protein_coding_CDS_not_defined	-	2026-01-04	-	-	-	-	-	-	-	-	-	0.161	-0.484181	-
pos_male	GPR101	rs146938321	rs139748672	0.868481	X	136879671	C	T	X:136879671-136879671	T	intron_variant,NMD_transcript_variant	MODIFIER	RBMX	ENSG00000147274	Transcript	ENST00000568578.5	nonsense_mediated_decay	-	2026-01-07	-	-	-	-	-	-	-	-	-	0.161	-0.484181	-
pos_male	GPR101	rs146938321	rs139748672	0.868481	X	136879671	C	T	X:136879671-136879671	T	intron_variant	MODIFIER	RBMX	ENSG00000147274	Transcript	ENST00000887809.1	protein_coding	-	2026-01-07	-	-	-	-	-	-	-	-	-	0.161	-0.484181	-
pos_male	GPR101	rs146938321	rs139748672	0.868481	X	136879671	C	T	X:136879671-136879671	T	intron_variant	MODIFIER	RBMX	ENSG00000147274	Transcript	ENST00000887810.1	protein_coding	-	2026-01-08	-	-	-	-	-	-	-	-	-	0.161	-0.484181	-
pos_male	GPR101	rs146938321	rs139748672	0.868481	X	136879671	C	T	X:136879671-136879671	T	intron_variant	MODIFIER	RBMX	ENSG00000147274	Transcript	ENST00000921279.1	protein_coding	-	2026-01-08	-	-	-	-	-	-	-	-	-	0.161	-0.484181	-
pos_male	GPR101	rs146938321	rs139748672	0.868481	X	136879671	C	T	X:136879671-136879671	T	intron_variant	MODIFIER	RBMX	ENSG00000147274	Transcript	ENST00000921280.1	protein_coding	-	2026-01-08	-	-	-	-	-	-	-	-	-	0.161	-0.484181	-
pos_male	GPR101	rs146938321	rs139748672	0.868481	X	136879671	C	T	X:136879671-136879671	T	intron_variant	MODIFIER	RBMX	ENSG00000147274	Transcript	ENST00000921281.1	protein_coding	-	2026-01-08	-	-	-	-	-	-	-	-	-	0.161	-0.484181	-
pos_male	GPR101	rs146938321	rs139748672	0.868481	X	136879671	C	T	X:136879671-136879671	T	upstream_gene_variant	MODIFIER	RBMX	ENSG00000147274	Transcript	ENST00000921282.1	protein_coding	-	-	-	-	-	-	-	-	-	-	-	0.161	-0.484181	-
pos_male	GPR101	rs146938321	rs139748672	0.868481	X	136879671	C	T	X:136879671-136879671	T	intron_variant	MODIFIER	RBMX	ENSG00000147274	Transcript	ENST00000954875.1	protein_coding	-	2026-01-08	-	-	-	-	-	-	-	-	-	0.161	-0.484181	-
pos_male	GPR101	rs146938321	rs139748672	0.868481	X	136879671	C	T	X:136879671-136879671	T	intron_variant	MODIFIER	RBMX	ENSG00000147274	Transcript	ENST00000954876.1	protein_coding	-	2026-01-07	-	-	-	-	-	-	-	-	-	0.161	-0.484181	-
pos_male	GPR101	rs146938321	rs139748672	0.868481	X	136879671	C	T	X:136879671-136879671	T	regulatory_region_variant	MODIFIER	-	-	RegulatoryFeature	ENSRX_CHKPL	enhancer	-	-	-	-	-	-	-	-	-	-	-	0.161	-0.484181	-
pos_male	GPR101	rs146938321	rs147329747	0.970637	X	136975723	A	C	X:136975723-136975723	C	intron_variant,non_coding_transcript_variant	MODIFIER	-	ENSG00000291054	Transcript	ENST00000424306.5	lncRNA	-	2026-03-03	-	-	-	-	-	-	-	-	-	14.66	1.58215	-
pos_male	GPR101	rs146938321	rs147329747	0.970637	X	136975723	A	C	X:136975723-136975723	C	downstream_gene_variant	MODIFIER	SRRM1P3	ENSG00000237307	Transcript	ENST00000426911.2	processed_pseudogene	-	-	-	-	-	-	-	-	-	-	-	14.66	1.58215	-
pos_male	GPR101	rs146938321	rs147329747	0.970637	X	136975723	A	C	X:136975723-136975723	C	intron_variant,non_coding_transcript_variant	MODIFIER	TM9SF5P	ENSG00000234062	Transcript	ENST00000426943.4	transcribed_unitary_pseudogene	-	2026-05-09	-	-	-	-	-	-	-	-	-	14.66	1.58215	-
pos_male	GPR101	rs146938321	rs147329747	0.970637	X	136975723	A	C	X:136975723-136975723	C	intron_variant,non_coding_transcript_variant	MODIFIER	-	ENSG00000291054	Transcript	ENST00000431464.7	lncRNA	-	2026-02-02	-	-	-	-	-	-	-	-	-	14.66	1.58215	-
pos_male	GPR101	rs146938321	rs147329747	0.970637	X	136975723	A	C	X:136975723-136975723	C	intron_variant,non_coding_transcript_variant	MODIFIER	-	ENSG00000291054	Transcript	ENST00000650669.3	lncRNA	-	2026-01-01	-	-	-	-	-	-	-	-	-	14.66	1.58215	-
pos_male	GPR101	rs146938321	rs147329747	0.970637	X	136975723	A	C	X:136975723-136975723	C	intron_variant,non_coding_transcript_variant	MODIFIER	-	ENSG00000291054	Transcript	ENST00000685550.1	lncRNA	-	2026-01-02	-	-	-	-	-	-	-	-	-	14.66	1.58215	-
pos_male	GPR101	rs146938321	rs147329747	0.970637	X	136975723	A	C	X:136975723-136975723	C	intron_variant,non_coding_transcript_variant	MODIFIER	-	ENSG00000291054	Transcript	ENST00000685929.3	lncRNA	-	2026-01-01	-	-	-	-	-	-	-	-	-	14.66	1.58215	-
pos_male	GPR101	rs146938321	rs147329747	0.970637	X	136975723	A	C	X:136975723-136975723	C	intron_variant,non_coding_transcript_variant	MODIFIER	-	ENSG00000291054	Transcript	ENST00000686432.2	lncRNA	-	2026-02-02	-	-	-	-	-	-	-	-	-	14.66	1.58215	-
pos_male	GPR101	rs146938321	rs147329747	0.970637	X	136975723	A	C	X:136975723-136975723	C	intron_variant,non_coding_transcript_variant	MODIFIER	-	ENSG00000291054	Transcript	ENST00000687469.1	lncRNA	-	2026-01-03	-	-	-	-	-	-	-	-	-	14.66	1.58215	-
pos_male	GPR101	rs146938321	rs147329747	0.970637	X	136975723	A	C	X:136975723-136975723	C	intron_variant,non_coding_transcript_variant	MODIFIER	-	ENSG00000291054	Transcript	ENST00000687978.1	lncRNA	-	2026-03-03	-	-	-	-	-	-	-	-	-	14.66	1.58215	-
pos_male	GPR101	rs146938321	rs147329747	0.970637	X	136975723	A	C	X:136975723-136975723	C	intron_variant,non_coding_transcript_variant	MODIFIER	-	ENSG00000291054	Transcript	ENST00000688713.2	lncRNA	-	2026-01-02	-	-	-	-	-	-	-	-	-	14.66	1.58215	-
pos_male	GPR101	rs146938321	rs147329747	0.970637	X	136975723	A	C	X:136975723-136975723	C	intron_variant,non_coding_transcript_variant	MODIFIER	-	ENSG00000291054	Transcript	ENST00000693626.3	lncRNA	-	2026-01-02	-	-	-	-	-	-	-	-	-	14.66	1.58215	-
pos_male	GPR101	rs146938321	rs147329747	0.970637	X	136975723	A	C	X:136975723-136975723	C	intron_variant,non_coding_transcript_variant	MODIFIER	-	ENSG00000291054	Transcript	ENST00000693698.1	lncRNA	-	2026-03-04	-	-	-	-	-	-	-	-	-	14.66	1.58215	-
pos_male	GPR101	rs146938321	rs147329747	0.970637	X	136975723	A	C	X:136975723-136975723	C	intron_variant,non_coding_transcript_variant	MODIFIER	-	ENSG00000291054	Transcript	ENST00000701317.1	lncRNA	-	2026-02-04	-	-	-	-	-	-	-	-	-	14.66	1.58215	-
pos_male	GPR101	rs146938321	rs147329747	0.970637	X	136975723	A	C	X:136975723-136975723	C	intron_variant,non_coding_transcript_variant	MODIFIER	-	ENSG00000291054	Transcript	ENST00000759385.1	lncRNA	-	2026-02-03	-	-	-	-	-	-	-	-	-	14.66	1.58215	-
pos_male	GPR101	rs146938321	rs147329747	0.970637	X	136975723	A	C	X:136975723-136975723	C	intron_variant,non_coding_transcript_variant	MODIFIER	-	ENSG00000291054	Transcript	ENST00000759386.1	lncRNA	-	2026-01-03	-	-	-	-	-	-	-	-	-	14.66	1.58215	-
pos_male	GPR101	rs146938321	rs147329747	0.970637	X	136975723	A	C	X:136975723-136975723	C	intron_variant,non_coding_transcript_variant	MODIFIER	-	ENSG00000291054	Transcript	ENST00000759387.1	lncRNA	-	2026-03-04	-	-	-	-	-	-	-	-	-	14.66	1.58215	-
pos_male	GPR101	rs146938321	rs147329747	0.970637	X	136975723	A	C	X:136975723-136975723	C	intron_variant,non_coding_transcript_variant	MODIFIER	-	ENSG00000291054	Transcript	ENST00000759388.1	lncRNA	-	2026-01-03	-	-	-	-	-	-	-	-	-	14.66	1.58215	-
pos_male	GPR101	rs146938321	rs147329747	0.970637	X	136975723	A	C	X:136975723-136975723	C	intron_variant,non_coding_transcript_variant	MODIFIER	-	ENSG00000291054	Transcript	ENST00000759389.1	lncRNA	-	2026-01-03	-	-	-	-	-	-	-	-	-	14.66	1.58215	-
pos_male	GPR101	rs146938321	rs147329747	0.970637	X	136975723	A	C	X:136975723-136975723	C	intron_variant,non_coding_transcript_variant	MODIFIER	-	ENSG00000291054	Transcript	ENST00000759390.1	lncRNA	-	2026-01-02	-	-	-	-	-	-	-	-	-	14.66	1.58215	-
pos_male	GPR101	rs146938321	rs147329747	0.970637	X	136975723	A	C	X:136975723-136975723	C	intron_variant,non_coding_transcript_variant	MODIFIER	-	ENSG00000291054	Transcript	ENST00000759391.1	lncRNA	-	2026-01-02	-	-	-	-	-	-	-	-	-	14.66	1.58215	-
pos_male	GPR101	rs146938321	rs147329747	0.970637	X	136975723	A	C	X:136975723-136975723	C	intron_variant,non_coding_transcript_variant	MODIFIER	-	ENSG00000291054	Transcript	ENST00000759392.1	lncRNA	-	2026-02-03	-	-	-	-	-	-	-	-	-	14.66	1.58215	-
pos_male	GPR101	rs146938321	rs147329747	0.970637	X	136975723	A	C	X:136975723-136975723	C	intron_variant,non_coding_transcript_variant	MODIFIER	-	ENSG00000291054	Transcript	ENST00000759393.1	lncRNA	-	2026-01-04	-	-	-	-	-	-	-	-	-	14.66	1.58215	-
pos_male	GPR101	rs146938321	rs147329747	0.970637	X	136975723	A	C	X:136975723-136975723	C	intron_variant,non_coding_transcript_variant	MODIFIER	-	ENSG00000291054	Transcript	ENST00000759394.1	lncRNA	-	2026-04-04	-	-	-	-	-	-	-	-	-	14.66	1.58215	-
pos_male	GPR101	rs146938321	rs147329747	0.970637	X	136975723	A	C	X:136975723-136975723	C	intron_variant,non_coding_transcript_variant	MODIFIER	-	ENSG00000291054	Transcript	ENST00000759395.1	lncRNA	-	2026-02-03	-	-	-	-	-	-	-	-	-	14.66	1.58215	-
pos_male	GPR101	rs146938321	rs147329747	0.970637	X	136975723	A	C	X:136975723-136975723	C	intron_variant,non_coding_transcript_variant	MODIFIER	-	ENSG00000291054	Transcript	ENST00000759396.1	lncRNA	-	2026-02-02	-	-	-	-	-	-	-	-	-	14.66	1.58215	-
pos_male	GPR101	rs146938321	rs147329747	0.970637	X	136975723	A	C	X:136975723-136975723	C	intron_variant,non_coding_transcript_variant	MODIFIER	-	ENSG00000291054	Transcript	ENST00000759397.1	lncRNA	-	2026-02-03	-	-	-	-	-	-	-	-	-	14.66	1.58215	-
pos_male	GPR101	rs146938321	rs147329747	0.970637	X	136975723	A	C	X:136975723-136975723	C	intron_variant,non_coding_transcript_variant	MODIFIER	-	ENSG00000291054	Transcript	ENST00000759398.1	lncRNA	-	2026-02-03	-	-	-	-	-	-	-	-	-	14.66	1.58215	-
pos_male	GPR101	rs146938321	rs147329747	0.970637	X	136975723	A	C	X:136975723-136975723	C	intron_variant,non_coding_transcript_variant	MODIFIER	-	ENSG00000291054	Transcript	ENST00000759399.1	lncRNA	-	2026-01-03	-	-	-	-	-	-	-	-	-	14.66	1.58215	-
pos_male	GPR101	rs146938321	rs147329747	0.970637	X	136975723	A	C	X:136975723-136975723	C	intron_variant,non_coding_transcript_variant	MODIFIER	-	ENSG00000291054	Transcript	ENST00000759400.1	lncRNA	-	2026-01-05	-	-	-	-	-	-	-	-	-	14.66	1.58215	-
pos_male	GPR101	rs146938321	rs147329747	0.970637	X	136975723	A	C	X:136975723-136975723	C	intron_variant,non_coding_transcript_variant	MODIFIER	-	ENSG00000291054	Transcript	ENST00000759401.1	lncRNA	-	2026-01-05	-	-	-	-	-	-	-	-	-	14.66	1.58215	-
pos_male	GPR101	rs146938321	rs147329747	0.970637	X	136975723	A	C	X:136975723-136975723	C	intron_variant,non_coding_transcript_variant	MODIFIER	-	ENSG00000291054	Transcript	ENST00000759402.1	lncRNA	-	2026-02-03	-	-	-	-	-	-	-	-	-	14.66	1.58215	-
pos_male	GPR101	rs146938321	rs147329747	0.970637	X	136975723	A	C	X:136975723-136975723	C	intron_variant,non_coding_transcript_variant	MODIFIER	-	ENSG00000291054	Transcript	ENST00000759403.1	lncRNA	-	2026-01-02	-	-	-	-	-	-	-	-	-	14.66	1.58215	-
pos_male	GPR101	rs146938321	rs147329747	0.970637	X	136975723	A	C	X:136975723-136975723	C	intron_variant,non_coding_transcript_variant	MODIFIER	-	ENSG00000291054	Transcript	ENST00000759404.1	lncRNA	-	2026-01-04	-	-	-	-	-	-	-	-	-	14.66	1.58215	-
pos_male	GPR101	rs146938321	rs147329747	0.970637	X	136975723	A	C	X:136975723-136975723	C	intron_variant,non_coding_transcript_variant	MODIFIER	-	ENSG00000291054	Transcript	ENST00000759405.1	lncRNA	-	2026-02-03	-	-	-	-	-	-	-	-	-	14.66	1.58215	-
pos_male	GPR101	rs146938321	rs147329747	0.970637	X	136975723	A	C	X:136975723-136975723	C	intron_variant,non_coding_transcript_variant	MODIFIER	-	ENSG00000291054	Transcript	ENST00000759406.1	lncRNA	-	2026-01-04	-	-	-	-	-	-	-	-	-	14.66	1.58215	-
pos_male	GPR101	rs146938321	rs147329747	0.970637	X	136975723	A	C	X:136975723-136975723	C	intron_variant,non_coding_transcript_variant	MODIFIER	-	ENSG00000291054	Transcript	ENST00000759407.1	lncRNA	-	2026-01-03	-	-	-	-	-	-	-	-	-	14.66	1.58215	-
pos_male	GPR101	rs146938321	rs147329747	0.970637	X	136975723	A	C	X:136975723-136975723	C	intron_variant,non_coding_transcript_variant	MODIFIER	-	ENSG00000291054	Transcript	ENST00000759408.1	lncRNA	-	2026-03-03	-	-	-	-	-	-	-	-	-	14.66	1.58215	-
pos_male	GPR101	rs146938321	rs147329747	0.970637	X	136975723	A	C	X:136975723-136975723	C	intron_variant,non_coding_transcript_variant	MODIFIER	-	ENSG00000291054	Transcript	ENST00000759409.1	lncRNA	-	2026-02-04	-	-	-	-	-	-	-	-	-	14.66	1.58215	-
pos_male	GPR101	rs146938321	rs147329747	0.970637	X	136975723	A	C	X:136975723-136975723	C	intron_variant,non_coding_transcript_variant	MODIFIER	-	ENSG00000291054	Transcript	ENST00000759410.1	lncRNA	-	2026-02-06	-	-	-	-	-	-	-	-	-	14.66	1.58215	-
pos_male	GPR101	rs146938321	rs147329747	0.970637	X	136975723	A	C	X:136975723-136975723	C	intron_variant,non_coding_transcript_variant	MODIFIER	-	ENSG00000291054	Transcript	ENST00000759411.1	lncRNA	-	2026-02-02	-	-	-	-	-	-	-	-	-	14.66	1.58215	-
pos_male	GPR101	rs146938321	rs147329747	0.970637	X	136975723	A	C	X:136975723-136975723	C	intron_variant,non_coding_transcript_variant	MODIFIER	-	ENSG00000291054	Transcript	ENST00000759412.1	lncRNA	-	2026-02-04	-	-	-	-	-	-	-	-	-	14.66	1.58215	-
pos_male	GPR101	rs146938321	rs147329747	0.970637	X	136975723	A	C	X:136975723-136975723	C	intron_variant,non_coding_transcript_variant	MODIFIER	-	ENSG00000291054	Transcript	ENST00000759413.1	lncRNA	-	2026-03-03	-	-	-	-	-	-	-	-	-	14.66	1.58215	-
pos_male	GPR101	rs146938321	rs147329747	0.970637	X	136975723	A	C	X:136975723-136975723	C	intron_variant,non_coding_transcript_variant	MODIFIER	-	ENSG00000291054	Transcript	ENST00000759414.1	lncRNA	-	2026-02-02	-	-	-	-	-	-	-	-	-	14.66	1.58215	-
pos_male	GPR101	rs146938321	rs147329747	0.970637	X	136975723	A	C	X:136975723-136975723	C	intron_variant,non_coding_transcript_variant	MODIFIER	-	ENSG00000291054	Transcript	ENST00000759415.1	lncRNA	-	2026-03-03	-	-	-	-	-	-	-	-	-	14.66	1.58215	-
pos_male	GPR101	rs146938321	rs147329747	0.970637	X	136975723	A	C	X:136975723-136975723	C	intron_variant,non_coding_transcript_variant	MODIFIER	-	ENSG00000291054	Transcript	ENST00000759416.1	lncRNA	-	2026-01-03	-	-	-	-	-	-	-	-	-	14.66	1.58215	-
pos_male	GPR101	rs146938321	rs147329747	0.970637	X	136975723	A	C	X:136975723-136975723	C	intron_variant,non_coding_transcript_variant	MODIFIER	-	ENSG00000291054	Transcript	ENST00000759417.1	lncRNA	-	2026-03-04	-	-	-	-	-	-	-	-	-	14.66	1.58215	-
pos_male	GPR101	rs146938321	rs147329747	0.970637	X	136975723	A	C	X:136975723-136975723	C	intron_variant,non_coding_transcript_variant	MODIFIER	-	ENSG00000291054	Transcript	ENST00000759418.1	lncRNA	-	2026-01-04	-	-	-	-	-	-	-	-	-	14.66	1.58215	-
pos_male	GPR101	rs146938321	rs147329747	0.970637	X	136975723	A	C	X:136975723-136975723	C	intron_variant,non_coding_transcript_variant	MODIFIER	-	ENSG00000291054	Transcript	ENST00000759419.1	lncRNA	-	2026-02-02	-	-	-	-	-	-	-	-	-	14.66	1.58215	-
pos_male	GPR101	rs146938321	rs147329747	0.970637	X	136975723	A	C	X:136975723-136975723	C	intron_variant,non_coding_transcript_variant	MODIFIER	-	ENSG00000291054	Transcript	ENST00000759420.1	lncRNA	-	2026-02-03	-	-	-	-	-	-	-	-	-	14.66	1.58215	-
pos_male	GPR101	rs146938321	rs147329747	0.970637	X	136975723	A	C	X:136975723-136975723	C	intron_variant,non_coding_transcript_variant	MODIFIER	-	ENSG00000291054	Transcript	ENST00000759421.1	lncRNA	-	2026-02-03	-	-	-	-	-	-	-	-	-	14.66	1.58215	-
pos_male	GPR101	rs146938321	rs147329747	0.970637	X	136975723	A	C	X:136975723-136975723	C	intron_variant,non_coding_transcript_variant	MODIFIER	-	ENSG00000291054	Transcript	ENST00000759422.1	lncRNA	-	2026-01-01	-	-	-	-	-	-	-	-	-	14.66	1.58215	-
pos_male	GPR101	rs146938321	rs147329747	0.970637	X	136975723	A	C	X:136975723-136975723	C	intron_variant,non_coding_transcript_variant	MODIFIER	-	ENSG00000291054	Transcript	ENST00000759423.1	lncRNA	-	2026-02-04	-	-	-	-	-	-	-	-	-	14.66	1.58215	-
pos_male	GPR101	rs146938321	rs147329747	0.970637	X	136975723	A	C	X:136975723-136975723	C	intron_variant,non_coding_transcript_variant	MODIFIER	-	ENSG00000291054	Transcript	ENST00000759424.1	lncRNA	-	2026-02-05	-	-	-	-	-	-	-	-	-	14.66	1.58215	-
pos_male	GPR101	rs146938321	rs147329747	0.970637	X	136975723	A	C	X:136975723-136975723	C	intron_variant,non_coding_transcript_variant	MODIFIER	-	ENSG00000291054	Transcript	ENST00000759425.1	lncRNA	-	2026-03-03	-	-	-	-	-	-	-	-	-	14.66	1.58215	-
pos_male	GPR101	rs146938321	rs147329747	0.970637	X	136975723	A	C	X:136975723-136975723	C	intron_variant,non_coding_transcript_variant	MODIFIER	-	ENSG00000291054	Transcript	ENST00000759426.1	lncRNA	-	2026-02-02	-	-	-	-	-	-	-	-	-	14.66	1.58215	-
pos_male	GPR101	rs146938321	rs147329747	0.970637	X	136975723	A	C	X:136975723-136975723	C	intron_variant,non_coding_transcript_variant	MODIFIER	-	ENSG00000291054	Transcript	ENST00000759427.1	lncRNA	-	2026-03-04	-	-	-	-	-	-	-	-	-	14.66	1.58215	-
pos_male	GPR101	rs146938321	rs147329747	0.970637	X	136975723	A	C	X:136975723-136975723	C	intron_variant,non_coding_transcript_variant	MODIFIER	-	ENSG00000291054	Transcript	ENST00000759428.1	lncRNA	-	2026-02-04	-	-	-	-	-	-	-	-	-	14.66	1.58215	-
pos_male	GPR101	rs146938321	rs147329747	0.970637	X	136975723	A	C	X:136975723-136975723	C	intron_variant,non_coding_transcript_variant	MODIFIER	-	ENSG00000291054	Transcript	ENST00000759429.1	lncRNA	-	2026-01-02	-	-	-	-	-	-	-	-	-	14.66	1.58215	-
pos_male	GPR101	rs146938321	rs147329747	0.970637	X	136975723	A	C	X:136975723-136975723	C	intron_variant,non_coding_transcript_variant	MODIFIER	-	ENSG00000291054	Transcript	ENST00000759430.1	lncRNA	-	2026-02-03	-	-	-	-	-	-	-	-	-	14.66	1.58215	-
pos_male	GPR101	rs146938321	rs147329747	0.970637	X	136975723	A	C	X:136975723-136975723	C	intron_variant,non_coding_transcript_variant	MODIFIER	-	ENSG00000291054	Transcript	ENST00000759431.1	lncRNA	-	2026-01-04	-	-	-	-	-	-	-	-	-	14.66	1.58215	-
pos_male	GPR101	rs146938321	rs147329747	0.970637	X	136975723	A	C	X:136975723-136975723	C	intron_variant,non_coding_transcript_variant	MODIFIER	-	ENSG00000291054	Transcript	ENST00000759432.1	lncRNA	-	2026-02-02	-	-	-	-	-	-	-	-	-	14.66	1.58215	-
pos_male	GPR101	rs146938321	rs147329747	0.970637	X	136975723	A	C	X:136975723-136975723	C	intron_variant,non_coding_transcript_variant	MODIFIER	-	ENSG00000291054	Transcript	ENST00000759433.1	lncRNA	-	2026-02-02	-	-	-	-	-	-	-	-	-	14.66	1.58215	-
pos_male	GPR101	rs146938321	rs147329747	0.970637	X	136975723	A	C	X:136975723-136975723	C	intron_variant,non_coding_transcript_variant	MODIFIER	-	ENSG00000291054	Transcript	ENST00000759434.1	lncRNA	-	2026-01-02	-	-	-	-	-	-	-	-	-	14.66	1.58215	-
pos_male	GPR101	rs146938321	rs147329747	0.970637	X	136975723	A	C	X:136975723-136975723	C	intron_variant,non_coding_transcript_variant	MODIFIER	-	ENSG00000291054	Transcript	ENST00000759435.1	lncRNA	-	2026-03-03	-	-	-	-	-	-	-	-	-	14.66	1.58215	-
pos_male	GPR101	rs146938321	rs147329747	0.970637	X	136975723	A	C	X:136975723-136975723	C	intron_variant,non_coding_transcript_variant	MODIFIER	-	ENSG00000291054	Transcript	ENST00000759436.1	lncRNA	-	2026-02-02	-	-	-	-	-	-	-	-	-	14.66	1.58215	-
pos_male	GPR101	rs146938321	rs147329747	0.970637	X	136975723	A	C	X:136975723-136975723	C	intron_variant,non_coding_transcript_variant	MODIFIER	-	ENSG00000291054	Transcript	ENST00000759437.1	lncRNA	-	2026-01-01	-	-	-	-	-	-	-	-	-	14.66	1.58215	-
pos_male	GPR101	rs146938321	rs147329747	0.970637	X	136975723	A	C	X:136975723-136975723	C	intron_variant,non_coding_transcript_variant	MODIFIER	-	ENSG00000291054	Transcript	ENST00000759438.1	lncRNA	-	2026-01-02	-	-	-	-	-	-	-	-	-	14.66	1.58215	-
pos_male	GPR101	rs146938321	rs147329747	0.970637	X	136975723	A	C	X:136975723-136975723	C	intron_variant,non_coding_transcript_variant	MODIFIER	-	ENSG00000291054	Transcript	ENST00000759439.1	lncRNA	-	2026-02-02	-	-	-	-	-	-	-	-	-	14.66	1.58215	-
pos_male	GPR101	rs146938321	rs147329747	0.970637	X	136975723	A	C	X:136975723-136975723	C	intron_variant,non_coding_transcript_variant	MODIFIER	-	ENSG00000291054	Transcript	ENST00000759440.1	lncRNA	-	2026-02-03	-	-	-	-	-	-	-	-	-	14.66	1.58215	-
pos_male	GPR101	rs146938321	rs147329747	0.970637	X	136975723	A	C	X:136975723-136975723	C	intron_variant,non_coding_transcript_variant	MODIFIER	-	ENSG00000291054	Transcript	ENST00000759441.1	lncRNA	-	2026-02-04	-	-	-	-	-	-	-	-	-	14.66	1.58215	-
pos_male	GPR101	rs146938321	rs147329747	0.970637	X	136975723	A	C	X:136975723-136975723	C	intron_variant,non_coding_transcript_variant	MODIFIER	-	ENSG00000291054	Transcript	ENST00000759442.1	lncRNA	-	2026-02-03	-	-	-	-	-	-	-	-	-	14.66	1.58215	-
pos_male	GPR101	rs146938321	rs147329747	0.970637	X	136975723	A	C	X:136975723-136975723	C	intron_variant,non_coding_transcript_variant	MODIFIER	-	ENSG00000291054	Transcript	ENST00000759443.1	lncRNA	-	2026-03-04	-	-	-	-	-	-	-	-	-	14.66	1.58215	-
pos_male	GPR101	rs146938321	rs147329747	0.970637	X	136975723	A	C	X:136975723-136975723	C	intron_variant,non_coding_transcript_variant	MODIFIER	-	ENSG00000291054	Transcript	ENST00000759444.1	lncRNA	-	2026-03-06	-	-	-	-	-	-	-	-	-	14.66	1.58215	-
pos_male	GPR101	rs146938321	rs147329747	0.970637	X	136975723	A	C	X:136975723-136975723	C	intron_variant,non_coding_transcript_variant	MODIFIER	-	ENSG00000291054	Transcript	ENST00000759445.1	lncRNA	-	2026-03-05	-	-	-	-	-	-	-	-	-	14.66	1.58215	-
pos_male	GPR101	rs146938321	rs147329747	0.970637	X	136975723	A	C	X:136975723-136975723	C	intron_variant,non_coding_transcript_variant	MODIFIER	-	ENSG00000291054	Transcript	ENST00000759446.1	lncRNA	-	2026-03-04	-	-	-	-	-	-	-	-	-	14.66	1.58215	-
pos_male	GPR101	rs146938321	rs146335698	0.990215	X	137020811	T	C	X:137020811-137020811	C	intron_variant,non_coding_transcript_variant	MODIFIER	TM9SF5P	ENSG00000234062	Transcript	ENST00000426943.4	transcribed_unitary_pseudogene	-	2026-09-09	-	-	-	-	-	-	-	-	-	1.83	0.140374	-
pos_male	GPR101	rs146938321	rs146335698	0.990215	X	137020811	T	C	X:137020811-137020811	C	intron_variant,non_coding_transcript_variant	MODIFIER	-	ENSG00000291054	Transcript	ENST00000431464.7	lncRNA	-	2026-02-02	-	-	-	-	-	-	-	-	-	1.83	0.140374	-
pos_male	GPR101	rs146938321	rs146335698	0.990215	X	137020811	T	C	X:137020811-137020811	C	intron_variant,non_coding_transcript_variant	MODIFIER	-	ENSG00000291054	Transcript	ENST00000438602.5	lncRNA	-	2026-03-03	-	-	-	-	-	-	-	-	-	1.83	0.140374	-
pos_male	GPR101	rs146938321	rs146335698	0.990215	X	137020811	T	C	X:137020811-137020811	C	intron_variant,non_coding_transcript_variant	MODIFIER	-	ENSG00000291054	Transcript	ENST00000440604.2	lncRNA	-	2026-04-04	-	-	-	-	-	-	-	-	-	1.83	0.140374	-
pos_male	GPR101	rs146938321	rs146335698	0.990215	X	137020811	T	C	X:137020811-137020811	C	intron_variant,non_coding_transcript_variant	MODIFIER	-	ENSG00000291054	Transcript	ENST00000650669.3	lncRNA	-	2026-01-01	-	-	-	-	-	-	-	-	-	1.83	0.140374	-
pos_male	GPR101	rs146938321	rs146335698	0.990215	X	137020811	T	C	X:137020811-137020811	C	downstream_gene_variant	MODIFIER	GPR101	ENSG00000165370	Transcript	ENST00000651716.2	protein_coding	-	-	-	-	-	-	-	-	-	-	-	1.83	0.140374	-
pos_male	GPR101	rs146938321	rs146335698	0.990215	X	137020811	T	C	X:137020811-137020811	C	intron_variant,non_coding_transcript_variant	MODIFIER	-	ENSG00000291054	Transcript	ENST00000685550.1	lncRNA	-	2026-02-02	-	-	-	-	-	-	-	-	-	1.83	0.140374	-
pos_male	GPR101	rs146938321	rs146335698	0.990215	X	137020811	T	C	X:137020811-137020811	C	intron_variant,non_coding_transcript_variant	MODIFIER	-	ENSG00000291054	Transcript	ENST00000686432.2	lncRNA	-	2026-02-02	-	-	-	-	-	-	-	-	-	1.83	0.140374	-
pos_male	GPR101	rs146938321	rs146335698	0.990215	X	137020811	T	C	X:137020811-137020811	C	intron_variant,non_coding_transcript_variant	MODIFIER	-	ENSG00000291054	Transcript	ENST00000687469.1	lncRNA	-	2026-03-03	-	-	-	-	-	-	-	-	-	1.83	0.140374	-
pos_male	GPR101	rs146938321	rs146335698	0.990215	X	137020811	T	C	X:137020811-137020811	C	intron_variant,non_coding_transcript_variant	MODIFIER	-	ENSG00000291054	Transcript	ENST00000687978.1	lncRNA	-	2026-03-03	-	-	-	-	-	-	-	-	-	1.83	0.140374	-
pos_male	GPR101	rs146938321	rs146335698	0.990215	X	137020811	T	C	X:137020811-137020811	C	intron_variant,non_coding_transcript_variant	MODIFIER	-	ENSG00000291054	Transcript	ENST00000688713.2	lncRNA	-	2026-02-02	-	-	-	-	-	-	-	-	-	1.83	0.140374	-
pos_male	GPR101	rs146938321	rs146335698	0.990215	X	137020811	T	C	X:137020811-137020811	C	intron_variant,non_coding_transcript_variant	MODIFIER	-	ENSG00000291054	Transcript	ENST00000693626.3	lncRNA	-	2026-01-02	-	-	-	-	-	-	-	-	-	1.83	0.140374	-
pos_male	GPR101	rs146938321	rs146335698	0.990215	X	137020811	T	C	X:137020811-137020811	C	intron_variant,non_coding_transcript_variant	MODIFIER	-	ENSG00000291054	Transcript	ENST00000701317.1	lncRNA	-	2026-04-04	-	-	-	-	-	-	-	-	-	1.83	0.140374	-
pos_male	GPR101	rs146938321	rs146335698	0.990215	X	137020811	T	C	X:137020811-137020811	C	intron_variant,non_coding_transcript_variant	MODIFIER	-	ENSG00000291054	Transcript	ENST00000759385.1	lncRNA	-	2026-02-03	-	-	-	-	-	-	-	-	-	1.83	0.140374	-
pos_male	GPR101	rs146938321	rs146335698	0.990215	X	137020811	T	C	X:137020811-137020811	C	intron_variant,non_coding_transcript_variant	MODIFIER	-	ENSG00000291054	Transcript	ENST00000759386.1	lncRNA	-	2026-01-03	-	-	-	-	-	-	-	-	-	1.83	0.140374	-
pos_male	GPR101	rs146938321	rs146335698	0.990215	X	137020811	T	C	X:137020811-137020811	C	intron_variant,non_coding_transcript_variant	MODIFIER	-	ENSG00000291054	Transcript	ENST00000759387.1	lncRNA	-	2026-03-04	-	-	-	-	-	-	-	-	-	1.83	0.140374	-
pos_male	GPR101	rs146938321	rs146335698	0.990215	X	137020811	T	C	X:137020811-137020811	C	intron_variant,non_coding_transcript_variant	MODIFIER	-	ENSG00000291054	Transcript	ENST00000759388.1	lncRNA	-	2026-03-03	-	-	-	-	-	-	-	-	-	1.83	0.140374	-
pos_male	GPR101	rs146938321	rs146335698	0.990215	X	137020811	T	C	X:137020811-137020811	C	intron_variant,non_coding_transcript_variant	MODIFIER	-	ENSG00000291054	Transcript	ENST00000759389.1	lncRNA	-	2026-03-03	-	-	-	-	-	-	-	-	-	1.83	0.140374	-
pos_male	GPR101	rs146938321	rs146335698	0.990215	X	137020811	T	C	X:137020811-137020811	C	intron_variant,non_coding_transcript_variant	MODIFIER	-	ENSG00000291054	Transcript	ENST00000759390.1	lncRNA	-	2026-02-02	-	-	-	-	-	-	-	-	-	1.83	0.140374	-
pos_male	GPR101	rs146938321	rs146335698	0.990215	X	137020811	T	C	X:137020811-137020811	C	intron_variant,non_coding_transcript_variant	MODIFIER	-	ENSG00000291054	Transcript	ENST00000759391.1	lncRNA	-	2026-02-02	-	-	-	-	-	-	-	-	-	1.83	0.140374	-
pos_male	GPR101	rs146938321	rs146335698	0.990215	X	137020811	T	C	X:137020811-137020811	C	intron_variant,non_coding_transcript_variant	MODIFIER	-	ENSG00000291054	Transcript	ENST00000759392.1	lncRNA	-	2026-03-03	-	-	-	-	-	-	-	-	-	1.83	0.140374	-
pos_male	GPR101	rs146938321	rs146335698	0.990215	X	137020811	T	C	X:137020811-137020811	C	intron_variant,non_coding_transcript_variant	MODIFIER	-	ENSG00000291054	Transcript	ENST00000759393.1	lncRNA	-	2026-04-04	-	-	-	-	-	-	-	-	-	1.83	0.140374	-
pos_male	GPR101	rs146938321	rs146335698	0.990215	X	137020811	T	C	X:137020811-137020811	C	intron_variant,non_coding_transcript_variant	MODIFIER	-	ENSG00000291054	Transcript	ENST00000759394.1	lncRNA	-	2026-04-04	-	-	-	-	-	-	-	-	-	1.83	0.140374	-
pos_male	GPR101	rs146938321	rs146335698	0.990215	X	137020811	T	C	X:137020811-137020811	C	intron_variant,non_coding_transcript_variant	MODIFIER	-	ENSG00000291054	Transcript	ENST00000759395.1	lncRNA	-	2026-03-03	-	-	-	-	-	-	-	-	-	1.83	0.140374	-
pos_male	GPR101	rs146938321	rs146335698	0.990215	X	137020811	T	C	X:137020811-137020811	C	intron_variant,non_coding_transcript_variant	MODIFIER	-	ENSG00000291054	Transcript	ENST00000759396.1	lncRNA	-	2026-02-02	-	-	-	-	-	-	-	-	-	1.83	0.140374	-
pos_male	GPR101	rs146938321	rs146335698	0.990215	X	137020811	T	C	X:137020811-137020811	C	intron_variant,non_coding_transcript_variant	MODIFIER	-	ENSG00000291054	Transcript	ENST00000759397.1	lncRNA	-	2026-03-03	-	-	-	-	-	-	-	-	-	1.83	0.140374	-
pos_male	GPR101	rs146938321	rs146335698	0.990215	X	137020811	T	C	X:137020811-137020811	C	intron_variant,non_coding_transcript_variant	MODIFIER	-	ENSG00000291054	Transcript	ENST00000759398.1	lncRNA	-	2026-03-03	-	-	-	-	-	-	-	-	-	1.83	0.140374	-
pos_male	GPR101	rs146938321	rs146335698	0.990215	X	137020811	T	C	X:137020811-137020811	C	intron_variant,non_coding_transcript_variant	MODIFIER	-	ENSG00000291054	Transcript	ENST00000759399.1	lncRNA	-	2026-03-03	-	-	-	-	-	-	-	-	-	1.83	0.140374	-
pos_male	GPR101	rs146938321	rs146335698	0.990215	X	137020811	T	C	X:137020811-137020811	C	intron_variant,non_coding_transcript_variant	MODIFIER	-	ENSG00000291054	Transcript	ENST00000759400.1	lncRNA	-	2026-05-05	-	-	-	-	-	-	-	-	-	1.83	0.140374	-
pos_male	GPR101	rs146938321	rs146335698	0.990215	X	137020811	T	C	X:137020811-137020811	C	intron_variant,non_coding_transcript_variant	MODIFIER	-	ENSG00000291054	Transcript	ENST00000759401.1	lncRNA	-	2026-05-05	-	-	-	-	-	-	-	-	-	1.83	0.140374	-
pos_male	GPR101	rs146938321	rs146335698	0.990215	X	137020811	T	C	X:137020811-137020811	C	intron_variant,non_coding_transcript_variant	MODIFIER	-	ENSG00000291054	Transcript	ENST00000759402.1	lncRNA	-	2026-03-03	-	-	-	-	-	-	-	-	-	1.83	0.140374	-
pos_male	GPR101	rs146938321	rs146335698	0.990215	X	137020811	T	C	X:137020811-137020811	C	intron_variant,non_coding_transcript_variant	MODIFIER	-	ENSG00000291054	Transcript	ENST00000759403.1	lncRNA	-	2026-02-02	-	-	-	-	-	-	-	-	-	1.83	0.140374	-
pos_male	GPR101	rs146938321	rs146335698	0.990215	X	137020811	T	C	X:137020811-137020811	C	intron_variant,non_coding_transcript_variant	MODIFIER	-	ENSG00000291054	Transcript	ENST00000759404.1	lncRNA	-	2026-04-04	-	-	-	-	-	-	-	-	-	1.83	0.140374	-
pos_male	GPR101	rs146938321	rs146335698	0.990215	X	137020811	T	C	X:137020811-137020811	C	intron_variant,non_coding_transcript_variant	MODIFIER	-	ENSG00000291054	Transcript	ENST00000759405.1	lncRNA	-	2026-03-03	-	-	-	-	-	-	-	-	-	1.83	0.140374	-
pos_male	GPR101	rs146938321	rs146335698	0.990215	X	137020811	T	C	X:137020811-137020811	C	intron_variant,non_coding_transcript_variant	MODIFIER	-	ENSG00000291054	Transcript	ENST00000759406.1	lncRNA	-	2026-04-04	-	-	-	-	-	-	-	-	-	1.83	0.140374	-
pos_male	GPR101	rs146938321	rs146335698	0.990215	X	137020811	T	C	X:137020811-137020811	C	intron_variant,non_coding_transcript_variant	MODIFIER	-	ENSG00000291054	Transcript	ENST00000759407.1	lncRNA	-	2026-03-03	-	-	-	-	-	-	-	-	-	1.83	0.140374	-
pos_male	GPR101	rs146938321	rs146335698	0.990215	X	137020811	T	C	X:137020811-137020811	C	intron_variant,non_coding_transcript_variant	MODIFIER	-	ENSG00000291054	Transcript	ENST00000759408.1	lncRNA	-	2026-03-03	-	-	-	-	-	-	-	-	-	1.83	0.140374	-
pos_male	GPR101	rs146938321	rs146335698	0.990215	X	137020811	T	C	X:137020811-137020811	C	intron_variant,non_coding_transcript_variant	MODIFIER	-	ENSG00000291054	Transcript	ENST00000759409.1	lncRNA	-	2026-04-04	-	-	-	-	-	-	-	-	-	1.83	0.140374	-
pos_male	GPR101	rs146938321	rs146335698	0.990215	X	137020811	T	C	X:137020811-137020811	C	intron_variant,non_coding_transcript_variant	MODIFIER	-	ENSG00000291054	Transcript	ENST00000759410.1	lncRNA	-	2026-06-06	-	-	-	-	-	-	-	-	-	1.83	0.140374	-
pos_male	GPR101	rs146938321	rs146335698	0.990215	X	137020811	T	C	X:137020811-137020811	C	intron_variant,non_coding_transcript_variant	MODIFIER	-	ENSG00000291054	Transcript	ENST00000759411.1	lncRNA	-	2026-02-02	-	-	-	-	-	-	-	-	-	1.83	0.140374	-
pos_male	GPR101	rs146938321	rs146335698	0.990215	X	137020811	T	C	X:137020811-137020811	C	intron_variant,non_coding_transcript_variant	MODIFIER	-	ENSG00000291054	Transcript	ENST00000759412.1	lncRNA	-	2026-04-04	-	-	-	-	-	-	-	-	-	1.83	0.140374	-
pos_male	GPR101	rs146938321	rs146335698	0.990215	X	137020811	T	C	X:137020811-137020811	C	intron_variant,non_coding_transcript_variant	MODIFIER	-	ENSG00000291054	Transcript	ENST00000759413.1	lncRNA	-	2026-03-03	-	-	-	-	-	-	-	-	-	1.83	0.140374	-
pos_male	GPR101	rs146938321	rs146335698	0.990215	X	137020811	T	C	X:137020811-137020811	C	intron_variant,non_coding_transcript_variant	MODIFIER	-	ENSG00000291054	Transcript	ENST00000759414.1	lncRNA	-	2026-02-02	-	-	-	-	-	-	-	-	-	1.83	0.140374	-
pos_male	GPR101	rs146938321	rs146335698	0.990215	X	137020811	T	C	X:137020811-137020811	C	intron_variant,non_coding_transcript_variant	MODIFIER	-	ENSG00000291054	Transcript	ENST00000759415.1	lncRNA	-	2026-03-03	-	-	-	-	-	-	-	-	-	1.83	0.140374	-
pos_male	GPR101	rs146938321	rs146335698	0.990215	X	137020811	T	C	X:137020811-137020811	C	intron_variant,non_coding_transcript_variant	MODIFIER	-	ENSG00000291054	Transcript	ENST00000759416.1	lncRNA	-	2026-03-03	-	-	-	-	-	-	-	-	-	1.83	0.140374	-
pos_male	GPR101	rs146938321	rs146335698	0.990215	X	137020811	T	C	X:137020811-137020811	C	intron_variant,non_coding_transcript_variant	MODIFIER	-	ENSG00000291054	Transcript	ENST00000759417.1	lncRNA	-	2026-04-04	-	-	-	-	-	-	-	-	-	1.83	0.140374	-
pos_male	GPR101	rs146938321	rs146335698	0.990215	X	137020811	T	C	X:137020811-137020811	C	intron_variant,non_coding_transcript_variant	MODIFIER	-	ENSG00000291054	Transcript	ENST00000759418.1	lncRNA	-	2026-04-04	-	-	-	-	-	-	-	-	-	1.83	0.140374	-
pos_male	GPR101	rs146938321	rs146335698	0.990215	X	137020811	T	C	X:137020811-137020811	C	intron_variant,non_coding_transcript_variant	MODIFIER	-	ENSG00000291054	Transcript	ENST00000759419.1	lncRNA	-	2026-02-02	-	-	-	-	-	-	-	-	-	1.83	0.140374	-
pos_male	GPR101	rs146938321	rs146335698	0.990215	X	137020811	T	C	X:137020811-137020811	C	intron_variant,non_coding_transcript_variant	MODIFIER	-	ENSG00000291054	Transcript	ENST00000759420.1	lncRNA	-	2026-03-03	-	-	-	-	-	-	-	-	-	1.83	0.140374	-
pos_male	GPR101	rs146938321	rs146335698	0.990215	X	137020811	T	C	X:137020811-137020811	C	intron_variant,non_coding_transcript_variant	MODIFIER	-	ENSG00000291054	Transcript	ENST00000759421.1	lncRNA	-	2026-03-03	-	-	-	-	-	-	-	-	-	1.83	0.140374	-
pos_male	GPR101	rs146938321	rs146335698	0.990215	X	137020811	T	C	X:137020811-137020811	C	intron_variant,non_coding_transcript_variant	MODIFIER	-	ENSG00000291054	Transcript	ENST00000759422.1	lncRNA	-	2026-01-01	-	-	-	-	-	-	-	-	-	1.83	0.140374	-
pos_male	GPR101	rs146938321	rs146335698	0.990215	X	137020811	T	C	X:137020811-137020811	C	intron_variant,non_coding_transcript_variant	MODIFIER	-	ENSG00000291054	Transcript	ENST00000759423.1	lncRNA	-	2026-04-04	-	-	-	-	-	-	-	-	-	1.83	0.140374	-
pos_male	GPR101	rs146938321	rs146335698	0.990215	X	137020811	T	C	X:137020811-137020811	C	intron_variant,non_coding_transcript_variant	MODIFIER	-	ENSG00000291054	Transcript	ENST00000759424.1	lncRNA	-	2026-05-05	-	-	-	-	-	-	-	-	-	1.83	0.140374	-
pos_male	GPR101	rs146938321	rs146938321	1	X	137060210	A	G	X:137060210-137060210	G	intron_variant,non_coding_transcript_variant	MODIFIER	-	ENSG00000291054	Transcript	ENST00000693626.3	lncRNA	-	2026-01-02	-	-	-	-	-	-	-	-	-	0.226	-0.395062	-
pos_male	GPR101	rs146938321	rs146938321	1	X	137060210	A	G	X:137060210-137060210	G	intron_variant,non_coding_transcript_variant	MODIFIER	-	ENSG00000291054	Transcript	ENST00000759385.1	lncRNA	-	2026-02-03	-	-	-	-	-	-	-	-	-	0.226	-0.395062	-
pos_male	GPR101	rs146938321	rs146938321	1	X	137060210	A	G	X:137060210-137060210	G	intron_variant,non_coding_transcript_variant	MODIFIER	-	ENSG00000291054	Transcript	ENST00000759386.1	lncRNA	-	2026-02-03	-	-	-	-	-	-	-	-	-	0.226	-0.395062	-
pos_male	GPR101	rs146938321	rs146938321	1	X	137060210	A	G	X:137060210-137060210	G	intron_variant,non_coding_transcript_variant	MODIFIER	-	ENSG00000291054	Transcript	ENST00000759387.1	lncRNA	-	2026-03-04	-	-	-	-	-	-	-	-	-	0.226	-0.395062	-
pos_male	GPR101	rs146938321	rs146938321	1	X	137060210	A	G	X:137060210-137060210	G	intron_variant,non_coding_transcript_variant	MODIFIER	-	ENSG00000291054	Transcript	ENST00000759449.1	lncRNA	-	2026-01-02	-	-	-	-	-	-	-	-	-	0.226	-0.395062	-
pos_male	GPR101	rs146938321	rs150810369	0.969946	X	137089173	T	C	X:137089173-137089173	C	intergenic_variant	MODIFIER	-	-	-	-	-	-	-	-	-	-	-	-	-	-	-	-	3.143	0.288048	-
pos_rXCI	UBE2NL	rs185095191	rs782051615	0.954461	X	144480496	C	G	X:144480496-144480496	G	intergenic_variant	MODIFIER	-	-	-	-	-	-	-	-	-	-	-	-	-	-	-	-	1.324	0.055452	-
pos_rXCI	UBE2NL	rs185095191	rs185095191	1	X	144490116	C	T	X:144490116-144490116	T	intergenic_variant	MODIFIER	-	-	-	-	-	-	-	-	-	-	-	-	-	-	-	-	0.345	-0.286196	-
neg_female	SLITRK2	rs145217604	rs145217604	1	X	146109841	G	T	X:146109841-146109841	T	intergenic_variant	MODIFIER	-	-	-	-	-	-	-	-	-	-	-	-	-	-	-	-	1.787	0.134143	-
fs_eXCI	PNMA3	rs5925318	rs5925316	0.974365	X	153032000	G	A	X:153032000-153032000	A	downstream_gene_variant	MODIFIER	-	ENSG00000234200	Transcript	ENST00000452967.2	unprocessed_pseudogene	-	-	-	-	-	-	-	-	-	-	-	5.017	0.457466	-
fs_eXCI	PNMA3	rs5925318	rs5925316	0.974365	X	153032000	G	A	X:153032000-153032000	A	downstream_gene_variant	MODIFIER	-	ENSG00000302782	Transcript	ENST00000789535.1	lncRNA	-	-	-	-	-	-	-	-	-	-	-	5.017	0.457466	-
fs_eXCI	PNMA3	rs5925318	rs12841297	0.996804	X	153033637	A	G	X:153033637-153033637	G	downstream_gene_variant	MODIFIER	-	ENSG00000234200	Transcript	ENST00000452967.2	unprocessed_pseudogene	-	-	-	-	-	-	-	-	-	-	-	2.267	0.197319	-
fs_eXCI	PNMA3	rs5925318	rs12841297	0.996804	X	153033637	A	G	X:153033637-153033637	G	downstream_gene_variant	MODIFIER	-	ENSG00000302782	Transcript	ENST00000789535.1	lncRNA	-	-	-	-	-	-	-	-	-	-	-	2.267	0.197319	-
fs_eXCI	PNMA3	rs5925318	rs5925317	0.999531	X	153034775	T	C	X:153034775-153034775	C	downstream_gene_variant	MODIFIER	-	ENSG00000234200	Transcript	ENST00000452967.2	unprocessed_pseudogene	-	-	-	-	-	-	-	-	-	-	-	5.903	0.543406	-
fs_eXCI	PNMA3	rs5925318	rs5925317	0.999531	X	153034775	T	C	X:153034775-153034775	C	downstream_gene_variant	MODIFIER	-	ENSG00000302782	Transcript	ENST00000789535.1	lncRNA	-	-	-	-	-	-	-	-	-	-	-	5.903	0.543406	-
fs_eXCI	PNMA3	rs5925318	rs5925318	1	X	153035165	G	C	X:153035165-153035165	C	downstream_gene_variant	MODIFIER	-	ENSG00000302782	Transcript	ENST00000789535.1	lncRNA	-	-	-	-	-	-	-	-	-	-	-	0.966	-0.026847	-
fs_eXCI	PNMA3	rs5925318	rs5924800	0.996798	X	153042702	G	A	X:153042702-153042702	A	intron_variant,non_coding_transcript_variant	MODIFIER	-	ENSG00000310029	Transcript	ENST00000846651.1	lncRNA	-	2026-02-02	-	-	-	-	-	-	-	-	-	6.725	0.628469	-
fs_eXCI	PNMA3	rs5925318	rs12850579	0.995939	X	153047148	G	A	X:153047148-153047148	A	intron_variant,non_coding_transcript_variant	MODIFIER	-	ENSG00000310029	Transcript	ENST00000846651.1	lncRNA	-	2026-02-02	-	-	-	-	-	-	-	-	-	3.687	0.337478	-
fs_eXCI	PNMA3	rs5925318	rs2301182	0.984342	X	153059972	A	G	X:153059972-153059972	G	3_prime_UTR_variant,NMD_transcript_variant	MODIFIER	PNMA3	ENSG00000183837	Transcript	ENST00000424805.1	nonsense_mediated_decay	2026-03-03	-	2668	-	-	-	-	-	-	-	-	1.683	0.118301	-
fs_eXCI	PNMA3	rs5925318	rs2301182	0.984342	X	153059972	A	G	X:153059972-153059972	G	3_prime_UTR_variant	MODIFIER	PNMA3	ENSG00000183837	Transcript	ENST00000593810.3	protein_coding	2026-02-02	-	3192	-	-	-	-	-	-	-	-	1.683	0.118301	-
fs_eXCI	PNMA3	rs5925318	rs2301182	0.984342	X	153059972	A	G	X:153059972-153059972	G	3_prime_UTR_variant	MODIFIER	PNMA3	ENSG00000183837	Transcript	ENST00000619635.1	protein_coding	2026-03-03	-	3132	-	-	-	-	-	-	-	-	1.683	0.118301	-
fs_eXCI	PNMA3	rs5925318	rs2301182	0.984342	X	153059972	A	G	X:153059972-153059972	G	upstream_gene_variant	MODIFIER	-	ENSG00000310029	Transcript	ENST00000846651.1	lncRNA	-	-	-	-	-	-	-	-	-	-	-	1.683	0.118301	-
fs_eXCI	PNMA3	rs5925318	rs2301185	0.964096	X	153060416	C	T	X:153060416-153060416	T	3_prime_UTR_variant,NMD_transcript_variant	MODIFIER	PNMA3	ENSG00000183837	Transcript	ENST00000424805.1	nonsense_mediated_decay	2026-03-03	-	3112	-	-	-	-	-	-	-	-	0.234	-0.386324	-
fs_eXCI	PNMA3	rs5925318	rs2301185	0.964096	X	153060416	C	T	X:153060416-153060416	T	3_prime_UTR_variant	MODIFIER	PNMA3	ENSG00000183837	Transcript	ENST00000593810.3	protein_coding	2026-02-02	-	3636	-	-	-	-	-	-	-	-	0.234	-0.386324	-
fs_eXCI	PNMA3	rs5925318	rs2301185	0.964096	X	153060416	C	T	X:153060416-153060416	T	3_prime_UTR_variant	MODIFIER	PNMA3	ENSG00000183837	Transcript	ENST00000619635.1	protein_coding	2026-03-03	-	3576	-	-	-	-	-	-	-	-	0.234	-0.386324	-
fs_eXCI	PNMA3	rs5925318	rs2301185	0.964096	X	153060416	C	T	X:153060416-153060416	T	upstream_gene_variant	MODIFIER	-	ENSG00000310029	Transcript	ENST00000846651.1	lncRNA	-	-	-	-	-	-	-	-	-	-	-	0.234	-0.386324	-
fs_eXCI	PNMA3	rs5925318	rs5924802	0.911231	X	153061961	A	G	X:153061961-153061961	G	downstream_gene_variant	MODIFIER	PNMA3	ENSG00000183837	Transcript	ENST00000424805.1	nonsense_mediated_decay	-	-	-	-	-	-	-	-	-	-	-	0.55	-0.169239	-
fs_eXCI	PNMA3	rs5925318	rs5924802	0.911231	X	153061961	A	G	X:153061961-153061961	G	downstream_gene_variant	MODIFIER	PNMA3	ENSG00000183837	Transcript	ENST00000593810.3	protein_coding	-	-	-	-	-	-	-	-	-	-	-	0.55	-0.169239	-
fs_eXCI	PNMA3	rs5925318	rs5924802	0.911231	X	153061961	A	G	X:153061961-153061961	G	downstream_gene_variant	MODIFIER	PNMA3	ENSG00000183837	Transcript	ENST00000619635.1	protein_coding	-	-	-	-	-	-	-	-	-	-	-	0.55	-0.169239	-
fs_eXCI	PNMA3	rs5925318	rs5924802	0.911231	X	153061961	A	G	X:153061961-153061961	G	regulatory_region_variant	MODIFIER	-	-	RegulatoryFeature	ENSRX_86HHMH	enhancer	-	-	-	-	-	-	-	-	-	-	-	0.55	-0.169239	-
fs_eXCI	ZNF275	rs995423	rs10183	0.826903	X	153317818	A	G	X:153317818-153317818	G	3_prime_UTR_variant	MODIFIER	PNMA6F	ENSG00000225110	Transcript	ENST00000436629.3	protein_coding	2026-02-02	-	3156	-	-	-	-	-	-	-	-	-	-	-
fs_eXCI	ZNF275	rs995423	rs2226983	0.940645	X	153322433	C	T	X:153322433-153322433	T	upstream_gene_variant	MODIFIER	PNMA6F	ENSG00000225110	Transcript	ENST00000436629.3	protein_coding	-	-	-	-	-	-	-	-	-	-	-	-	-	-
fs_eXCI	ZNF275	rs995423	rs5970440	0.947842	X	153324433	G	A	X:153324433-153324433	A	upstream_gene_variant	MODIFIER	PNMA6F	ENSG00000225110	Transcript	ENST00000436629.3	protein_coding	-	-	-	-	-	-	-	-	-	-	-	-	-	-
fs_eXCI	ZNF275	rs995423	rs5970441	0.947599	X	153324561	T	C	X:153324561-153324561	C	upstream_gene_variant	MODIFIER	PNMA6F	ENSG00000225110	Transcript	ENST00000436629.3	protein_coding	-	-	-	-	-	-	-	-	-	-	-	-	-	-
fs_eXCI	ZNF275	rs995423	rs5970442	0.947234	X	153324707	G	C	X:153324707-153324707	C	upstream_gene_variant	MODIFIER	PNMA6F	ENSG00000225110	Transcript	ENST00000436629.3	protein_coding	-	-	-	-	-	-	-	-	-	-	-	-	-	-
fs_eXCI	ZNF275	rs995423	rs5970444	0.948666	X	153325289	C	T	X:153325289-153325289	T	upstream_gene_variant	MODIFIER	PNMA6F	ENSG00000225110	Transcript	ENST00000436629.3	protein_coding	-	-	-	-	-	-	-	-	-	-	-	-	-	-
fs_eXCI	ZNF275	rs995423	rs5969960	0.94896	X	153325421	G	A	X:153325421-153325421	A	upstream_gene_variant	MODIFIER	PNMA6F	ENSG00000225110	Transcript	ENST00000436629.3	protein_coding	-	-	-	-	-	-	-	-	-	-	-	-	-	-
fs_eXCI	ZNF275	rs995423	rs5970445	0.807811	X	153325506	C	T	X:153325506-153325506	T	upstream_gene_variant	MODIFIER	PNMA6F	ENSG00000225110	Transcript	ENST00000436629.3	protein_coding	-	-	-	-	-	-	-	-	-	-	-	-	-	-
fs_eXCI	ZNF275	rs995423	rs5969961	0.809141	X	153325575	T	C	X:153325575-153325575	C	upstream_gene_variant	MODIFIER	PNMA6F	ENSG00000225110	Transcript	ENST00000436629.3	protein_coding	-	-	-	-	-	-	-	-	-	-	-	-	-	-
fs_eXCI	ZNF275	rs995423	rs2384840	0.957975	X	153326104	A	C	X:153326104-153326104	C	upstream_gene_variant	MODIFIER	PNMA6F	ENSG00000225110	Transcript	ENST00000436629.3	protein_coding	-	-	-	-	-	-	-	-	-	-	-	-	-	-
fs_eXCI	ZNF275	rs995423	rs4828773	0.956332	X	153327920	C	T	X:153327920-153327920	T	intergenic_variant	MODIFIER	-	-	-	-	-	-	-	-	-	-	-	-	-	-	-	-	-	-	-
fs_eXCI	ZNF275	rs995423	rs4828774	0.955369	X	153327932	C	T	X:153327932-153327932	T	intergenic_variant	MODIFIER	-	-	-	-	-	-	-	-	-	-	-	-	-	-	-	-	-	-	-
fs_eXCI	ZNF275	rs995423	rs6653499	0.806875	X	153330224	T	G	X:153330224-153330224	G	upstream_gene_variant	MODIFIER	ZNF275	ENSG00000063587	Transcript	ENST00000370249.3	protein_coding	-	-	-	-	-	-	-	-	-	-	-	-	-	-
fs_eXCI	ZNF275	rs995423	rs6653499	0.806875	X	153330224	T	G	X:153330224-153330224	G	upstream_gene_variant	MODIFIER	ZNF275	ENSG00000063587	Transcript	ENST00000370251.3	protein_coding	-	-	-	-	-	-	-	-	-	-	-	-	-	-
fs_eXCI	ZNF275	rs995423	rs6653499	0.806875	X	153330224	T	G	X:153330224-153330224	G	upstream_gene_variant	MODIFIER	ZNF275	ENSG00000063587	Transcript	ENST00000650114.2	protein_coding	-	-	-	-	-	-	-	-	-	-	-	-	-	-
fs_eXCI	ZNF275	rs995423	rs12841019	0.95714	X	153330731	A	G	X:153330731-153330731	G	upstream_gene_variant	MODIFIER	ZNF275	ENSG00000063587	Transcript	ENST00000370249.3	protein_coding	-	-	-	-	-	-	-	-	-	-	-	-	-	-
fs_eXCI	ZNF275	rs995423	rs12841019	0.95714	X	153330731	A	G	X:153330731-153330731	G	upstream_gene_variant	MODIFIER	ZNF275	ENSG00000063587	Transcript	ENST00000370251.3	protein_coding	-	-	-	-	-	-	-	-	-	-	-	-	-	-
fs_eXCI	ZNF275	rs995423	rs12841019	0.95714	X	153330731	A	G	X:153330731-153330731	G	upstream_gene_variant	MODIFIER	ZNF275	ENSG00000063587	Transcript	ENST00000650114.2	protein_coding	-	-	-	-	-	-	-	-	-	-	-	-	-	-
fs_eXCI	ZNF275	rs995423	rs995423	1	X	153335615	A	T	X:153335615-153335615	T	intron_variant	MODIFIER	ZNF275	ENSG00000063587	Transcript	ENST00000370249.3	protein_coding	-	2026-01-02	-	-	-	-	-	-	-	-	-	-	-	-
fs_eXCI	ZNF275	rs995423	rs995423	1	X	153335615	A	T	X:153335615-153335615	T	intron_variant	MODIFIER	ZNF275	ENSG00000063587	Transcript	ENST00000370251.3	protein_coding	-	2026-01-04	-	-	-	-	-	-	-	-	-	-	-	-
fs_eXCI	ZNF275	rs995423	rs995423	1	X	153335615	A	T	X:153335615-153335615	T	intron_variant	MODIFIER	ZNF275	ENSG00000063587	Transcript	ENST00000650114.2	protein_coding	-	2026-01-03	-	-	-	-	-	-	-	-	-	-	-	-

### Sheet: Table.S10
Supplementary Table 10. VEP enrichment results for pleiotropic loci.
consequence	bg_N	bg_SNPs	bg_prop	pleio_N	pleio_SNPs	pleio_prop	log2FC	P	FDR-P		Data Dictionary
3_prime_UTR_variant	3322	331031	0.0100353	15	439	0.0341686	1.76758	5.09e-05	0.000305456		consequence	Variant consequence name from
5_prime_UTR_variant	1126	331031	0.00340149	1	439	0.0022779	-0.578461	0.776153	0.846713		bg_N	Number of background variants with corresponding VEP consequence
downstream_gene_variant	11972	331031	0.0361658	21	439	0.047836	0.403471	0.120777	0.181165		bg_SNPs	Total number of variants investigated (All variants in AD XWAS data that had VEP annotations)
intergenic_variant	127180	331031	0.384194	53	439	0.120729	-1.67006	1	1		bg_prop	bg_N / bg_SNPs
intron_variant	163334	331031	0.49341	304	439	0.692483	0.488992	2.26e-17	2.72e-16		pleio_N	Number of priortized varaints with corresponding VEP consequence
missense_variant	1462	331031	0.00441651	2	439	0.00455581	0.0448021	0.577941	0.709103		pleio_SNPs	Total number of prioritzed variants investigated
non_coding_transcript_exon_variant	6401	331031	0.0193366	14	439	0.0318907	0.721803	0.0491311	0.0871444		pleio_prop	pleio_N / pleio_SNPs
splice_polypyrimidine_tract_variant	239	331031	0.000721987	2	439	0.00455581	2.65766	0.0406156	0.0871444		log2FC	consequence-specific log fold-change
splice_region_variant	271	331031	0.000818654	2	439	0.00455581	2.47638	0.0508342	0.0871444		P	Hypergeometric enrichment analysis p-value
stop_lost	6	331031	1.81e-05	1	439	0.0022779	6.97357	0.00793068	0.0237921		FDR-P	Hypergeometric enrichment analysis FDR-corrected p-value
synonymous_variant	1038	331031	0.00313566	7	439	0.0159453	2.34629	0.000539902	0.00215961
upstream_gene_variant	13263	331031	0.0400657	17	439	0.0387244	-0.049127	0.590919	0.709103

### Sheet: Table.S11
Supplementary Table 11. MRI brain region specific pleiotropic locus names and counts.
Diffusion Tensor Imaging (DTI)						Structural-MRI (sMRI)						Data Dictionary
DTI region	DTI metric	N_loci	Pleiotropic loci	Total unique loci		sMRI region	sMRI metric	N_loci	Pleiotropic loci	Total unique loci		DTI region	Full names for DTI trait
Anterior corona radiata	axial difusivities	2	GLUD2, HTR2C	5		left.superior.parietal	Regional Brain Volume	1	TMSB4X	1		DTI metric	Full names for DTI metric
Anterior corona radiata	mean difusivities	1	SLITRK2	5		3rd.ventricle	Regional Brain Volume	1	ZNF275	1		sMRI region	sMRI pleiotropic regions
Anterior corona radiata	radial difusivities	2	ZNF280C, SMIM10L2B	5		left.lateral.ventricle	Regional Brain Volume	1	PNMA6F	1		sMRI method	Full names for sMRI measurement
Cingulum (cingulate gyrus)	axial difusivities	1	PLS3	1		right.lateral.ventricle	Regional Brain Volume	1	PNMA6F	1		N_loci	Number of loci that were pleiotropic with specific combination of region and metric
Cingulum (hippocampus)	fractional anisotropy	1	GPR101	2		right.accumbens.area	Regional Brain Volume	1	MAP7D3	1		Pleiotropic loci	Names of loci that were pleiotropic with specific combination of region and metric
Cingulum (hippocampus)	radial difusivities	1	MAP7D3	2		right.isthmus.cingulate	Cortical Thickness	1	GPR101	1		Total N_loci	Number of unique loci that were pleiotropic with specific region regardless of metric
Fornix (column and body of fornix)	fractional anisotropy	2	SMIM10L2B, PNMA6F	3		middletemporal (left hemisphere)	Surface Area	1	SH3KBP1	1
Fornix (column and body of fornix)	mode of anisotropy	1	ZNF275	3
Fornix (column and body of fornix)	radial difusivities	2	PNMA6F, ZNF275	3
Genu of corpus callosum	fractional anisotropy	1	SH3KBP1	1
Genu of corpus callosum	radial difusivities	1	SH3KBP1	1
Posterior corona radiata	axial difusivities	2	SH3KBP1, ZNF275	3
Posterior corona radiata	mode of anisotropy	2	DIAPH2. ZNF275	3
Splenium of corpus callosum	fractional anisotropy	1	RBBP7	4
Splenium of corpus callosum	mode of anisotropy	3	BCLAF3, CPXCR1, HTR2C	4
Superior corona radiata	axial difusivities	2	RBBP7, ZNF275	3
Superior corona radiata	fractional anisotropy	1	ZNF275	3
Superior corona radiata	mean difusivities	1	ZNF275	3
Superior corona radiata	mode of anisotropy	2	PNMA6F, ZNF275	3
Superior corona radiata	radial difusivities	1	ZNF275	3
Superior fronto-occipital fasciculus	axial difusivities	1	SMIM10L2B	1
Sagittal stratum	radial difusivities	1	PLS3	1

### Sheet: Table.S12
Supplementary Table 12. Overview of all QTL resources and their public identifiers.
Collection	Dataset	Tissue	Number of Datasets	QTL type	GRCh	website/download	article
AMP-AD	ROSMAP_Wingo_2023	Brain (DLPFC) (N=589/213/376)	3	eQTL	37	https://www.synapse.org/Synapse:syn51150434/wiki/621280	https://www.nature.com/articles/s41591-023-02509-y#
AMP-AD	ROSMAP_Wingo_2023	Brain (DLPFC) (N=716/263/453)	3	pQTL	37	https://www.synapse.org/Synapse:syn51150434/wiki/621280	https://www.nature.com/articles/s41591-023-02509-y#
AMP-AD	Fujita_2024	Brain single cell (multiple cell (sub-)types) (N=424)	7	eQTL	38	https://www.synapse.org/Synapse:syn52335807	https://www.nature.com/articles/s41588-024-01685-y
eQTLCatalogue	GTEx_v8	Multi-organ (N=838)	49	eQTL	38	https://www.ebi.ac.uk/eqtl/Data_access/	https://www.nature.com/articles/s41588-021-00924-w
eQTLCatalogue	GTEx_v8	Multi-organ (N=838)	49	sQTL	38	https://www.ebi.ac.uk/eqtl/Data_access/	https://www.nature.com/articles/s41588-021-00924-w
eQTLCatalogue	CommonMind	Brain (DLPFC) (N=590)	1	eQTL	38	https://www.ebi.ac.uk/eqtl/Data_access/	https://www.nature.com/articles/s41588-021-00924-w
eQTLCatalogue	CommonMind	Brain (DLPFC) (N=590)	1	sQTL	38	https://www.ebi.ac.uk/eqtl/Data_access/	https://www.nature.com/articles/s41588-021-00924-w
eQTLCatalogue	Braineac2	Brain (2 regions: Putamen/Substantia Nigra) (N=167)	2	eQTL	38	https://www.ebi.ac.uk/eqtl/Data_access/	https://www.nature.com/articles/s41588-021-00924-w
eQTLCatalogue	Braineac2	Brain (2 regions: Putamen/Substantia Nigra) (N=167)	2	sQTL	38	https://www.ebi.ac.uk/eqtl/Data_access/	https://www.nature.com/articles/s41588-021-00924-w
eQTLCatalogue	Young_2019	microlgia (N=104)	1	eQTL	38	https://www.ebi.ac.uk/eqtl/Data_access/	https://www.nature.com/articles/s41588-021-00924-w
eQTLCatalogue	Young_2019	microlgia (N=104)	1	sQTL	38	https://www.ebi.ac.uk/eqtl/Data_access/	https://www.nature.com/articles/s41588-021-00924-w
eQTLCatalogue	Kasela_2017	Tcells (2 types: CD4pos/CD8pos) (N=297)	2	eQTL	38	https://www.ebi.ac.uk/eqtl/Data_access/	https://www.nature.com/articles/s41588-021-00924-w
eQTLCatalogue	CEDAR	monocytes (N=322)	1	eQTL	38	https://www.ebi.ac.uk/eqtl/Data_access/	https://www.nature.com/articles/s41588-021-00924-w
eQTLCatalogue	Fairfax_2014	monocytes (4 conditions: naïve/LPS2/LPS24/IFN24) (N=424)	4	eQTL	38	https://www.ebi.ac.uk/eqtl/Data_access/	https://www.nature.com/articles/s41588-021-00924-w

### Sheet: Table.S13
Supplementary Table 13. Full xQTL COLOC results for prioritized Alzheimer’s disease XWAS loci.
locus_label	apoe_strat	gene_name	qtl_data	abf_PP4	susie_PP4	n_snps		Data Dictionary
NLGN4X (eXCI)	Non-APOE4-stratified	PUDP	AMPAD_astrocytes eQTL	0.0690421	0	2883		locus_label	Locus investigated (XWAS model)
NLGN4X (eXCI)	Non-APOE4-stratified	NLGN4X	AMPAD_astrocytes eQTL	0.0508386	0.0144715	5577		apoe_strat	APOE*4-stratum for AD XWAS being investigated
NLGN4X (eXCI)	Non-APOE4-stratified	STS	AMPAD_astrocytes eQTL	0.00217015	0	1586		gene_name	Gene name attributed to AD locus
NLGN4X (eXCI)	Non-APOE4-stratified	PUDP	AMPAD_excitatory eQTL	0.0656576	0	2883		qtl_data	QTL data source and qtl_type (cf. Table.S12)
NLGN4X (eXCI)	Non-APOE4-stratified	NLGN4X	AMPAD_excitatory eQTL	0.0363727	0.00692572	5577		abf_PP4	ABF posterior probability (single causal variant assumption)
NLGN4X (eXCI)	Non-APOE4-stratified	STS	AMPAD_excitatory eQTL	0.00222771	0	1586		susie_PP4	SuSiE posterior probability (multiple causal variant assumption)
NLGN4X (eXCI)	Non-APOE4-stratified	NLGN4X	AMPAD_inhibitory eQTL	0.0658776	0	5577		n_snps	Number of intersecting SNPs in colocalization analysis
NLGN4X (eXCI)	Non-APOE4-stratified	PUDP	AMPAD_inhibitory eQTL	0.0652718	0	2883
NLGN4X (eXCI)	Non-APOE4-stratified	STS	AMPAD_inhibitory eQTL	0.00209995	0	1586
NLGN4X (eXCI)	Non-APOE4-stratified	PUDP	AMPAD_microglia eQTL	0.0708654	0	2883
NLGN4X (eXCI)	Non-APOE4-stratified	STS	AMPAD_microglia eQTL	0.0023723	0	1586
NLGN4X (eXCI)	Non-APOE4-stratified	PUDP	AMPAD_oligodendrocytes eQTL	0.0718103	0	2883
NLGN4X (eXCI)	Non-APOE4-stratified	NLGN4X	AMPAD_oligodendrocytes eQTL	0.0541906	0	5577
NLGN4X (eXCI)	Non-APOE4-stratified	STS	AMPAD_oligodendrocytes eQTL	0.00248836	0	1586
NLGN4X (eXCI)	Non-APOE4-stratified	PUDP	AMPAD_opc eQTL	0.0663085	0	2883
NLGN4X (eXCI)	Non-APOE4-stratified	NLGN4X	AMPAD_opc eQTL	0.0601513	0	5577
NLGN4X (eXCI)	Non-APOE4-stratified	STS	AMPAD_opc eQTL	0.00207615	0	1586
NLGN4X (eXCI)	Non-APOE4-stratified	NLGN4X	eQTL_catalogue_adipose eQTL	0.0032751	0.0462383	3542
NLGN4X (eXCI)	Non-APOE4-stratified	PUDP	eQTL_catalogue_adipose eQTL	0.00185499	0	1282
NLGN4X (eXCI)	Non-APOE4-stratified	STS	eQTL_catalogue_adipose eQTL	0.00182651	0	1283
NLGN4X (eXCI)	Non-APOE4-stratified	PUDP	eQTL_catalogue_adipose_visceral eQTL	0.0205897	0.10372	1273
NLGN4X (eXCI)	Non-APOE4-stratified	NLGN4X	eQTL_catalogue_adipose_visceral eQTL	0.0191413	0.0323019	3527
NLGN4X (eXCI)	Non-APOE4-stratified	STS	eQTL_catalogue_adipose_visceral eQTL	0.00171939	0	1274
NLGN4X (eXCI)	Non-APOE4-stratified	NLGN4X	eQTL_catalogue_adrenal_gland eQTL	0.0151566	0	3477
NLGN4X (eXCI)	Non-APOE4-stratified	STS	eQTL_catalogue_adrenal_gland eQTL	0.00177766	0	1244
NLGN4X (eXCI)	Non-APOE4-stratified	PUDP	eQTL_catalogue_adrenal_gland eQTL	0.0016784	0	1243
NLGN4X (eXCI)	Non-APOE4-stratified	VCX3A	eQTL_catalogue_amygdala eQTL	0.0160792	0	2577
NLGN4X (eXCI)	Non-APOE4-stratified	NLGN4X	eQTL_catalogue_amygdala eQTL	0.0147143	0	3285
NLGN4X (eXCI)	Non-APOE4-stratified	PUDP	eQTL_catalogue_amygdala eQTL	0.0016763	0	1174
NLGN4X (eXCI)	Non-APOE4-stratified	STS	eQTL_catalogue_amygdala eQTL	0.00164938	0	1175
NLGN4X (eXCI)	Non-APOE4-stratified	NLGN4X	eQTL_catalogue_anterior_cingulate_cortex eQTL	0.0279509	0	3234
NLGN4X (eXCI)	Non-APOE4-stratified	VCX3A	eQTL_catalogue_anterior_cingulate_cortex eQTL	0.0162552	0	2527
NLGN4X (eXCI)	Non-APOE4-stratified	STS	eQTL_catalogue_anterior_cingulate_cortex eQTL	0.00199139	0	1111
NLGN4X (eXCI)	Non-APOE4-stratified	PUDP	eQTL_catalogue_anterior_cingulate_cortex eQTL	0.00163721	0	1110
NLGN4X (eXCI)	Non-APOE4-stratified	NLGN4X	eQTL_catalogue_aorta eQTL	0.00217862	0.0044469	3538
NLGN4X (eXCI)	Non-APOE4-stratified	STS	eQTL_catalogue_aorta eQTL	0.00195347	0.00556242	1273
NLGN4X (eXCI)	Non-APOE4-stratified	PUDP	eQTL_catalogue_aorta eQTL	0.00191533	0	1272
NLGN4X (eXCI)	Non-APOE4-stratified	NLGN4X	eQTL_catalogue_atrial_appendage eQTL	0.00217499	0.0045651	3526
NLGN4X (eXCI)	Non-APOE4-stratified	PUDP	eQTL_catalogue_atrial_appendage eQTL	0.00175204	0	1271
NLGN4X (eXCI)	Non-APOE4-stratified	STS	eQTL_catalogue_atrial_appendage eQTL	0.00161203	0	1272
NLGN4X (eXCI)	Non-APOE4-stratified	PUDP	eQTL_catalogue_blood eQTL	0.00181482	0	1281
NLGN4X (eXCI)	Non-APOE4-stratified	STS	eQTL_catalogue_blood eQTL	0.00164802	0	1282
NLGN4X (eXCI)	Non-APOE4-stratified	NLGN4X	eQTL_catalogue_braineac_putamen eQTL	0.0257482	0	2842
NLGN4X (eXCI)	Non-APOE4-stratified	VCX3A	eQTL_catalogue_braineac_putamen eQTL	0.0233281	0.0230929	2257
NLGN4X (eXCI)	Non-APOE4-stratified	STS	eQTL_catalogue_braineac_putamen eQTL	0.000824109	0	890
NLGN4X (eXCI)	Non-APOE4-stratified	PUDP	eQTL_catalogue_braineac_putamen eQTL	0.000709742	0	890
NLGN4X (eXCI)	Non-APOE4-stratified	VCX3A	eQTL_catalogue_braineac_substantia_nigra eQTL	0.0208855	0	1971
NLGN4X (eXCI)	Non-APOE4-stratified	NLGN4X	eQTL_catalogue_braineac_substantia_nigra eQTL	0.0205506	0	2413
NLGN4X (eXCI)	Non-APOE4-stratified	PUDP	eQTL_catalogue_braineac_substantia_nigra eQTL	0.000716118	0.00317575	736
NLGN4X (eXCI)	Non-APOE4-stratified	STS	eQTL_catalogue_braineac_substantia_nigra eQTL	0.00069278	0	736
NLGN4X (eXCI)	Non-APOE4-stratified	NLGN4X	eQTL_catalogue_breast eQTL	0.0123325	0	3521
NLGN4X (eXCI)	Non-APOE4-stratified	STS	eQTL_catalogue_breast eQTL	0.00186719	0	1281
NLGN4X (eXCI)	Non-APOE4-stratified	PUDP	eQTL_catalogue_breast eQTL	0.00174021	0	1280
NLGN4X (eXCI)	Non-APOE4-stratified	VCX3A	eQTL_catalogue_caudate eQTL	0.0202851	0.0276217	2652
NLGN4X (eXCI)	Non-APOE4-stratified	NLGN4X	eQTL_catalogue_caudate eQTL	0.0142041	0	3390
NLGN4X (eXCI)	Non-APOE4-stratified	STS	eQTL_catalogue_caudate eQTL	0.00206861	0	1191
NLGN4X (eXCI)	Non-APOE4-stratified	PUDP	eQTL_catalogue_caudate eQTL	0.00177889	0	1190
NLGN4X (eXCI)	Non-APOE4-stratified	VCX3A	eQTL_catalogue_cedar_monocytes eQTL	0.0545194	0	2810
NLGN4X (eXCI)	Non-APOE4-stratified	NLGN4X	eQTL_catalogue_cedar_monocytes eQTL	0.020586	0.0157252	3552
NLGN4X (eXCI)	Non-APOE4-stratified	PUDP	eQTL_catalogue_cedar_monocytes eQTL	0.00152239	0	1270
NLGN4X (eXCI)	Non-APOE4-stratified	STS	eQTL_catalogue_cedar_monocytes eQTL	0.000713851	0	1111
NLGN4X (eXCI)	Non-APOE4-stratified	NLGN4X	eQTL_catalogue_cerebellar_hemisphere eQTL	0.0247404	0	3329
NLGN4X (eXCI)	Non-APOE4-stratified	STS	eQTL_catalogue_cerebellar_hemisphere eQTL	0.00229343	0	1177
NLGN4X (eXCI)	Non-APOE4-stratified	PUDP	eQTL_catalogue_cerebellar_hemisphere eQTL	0.00170428	0	1176
NLGN4X (eXCI)	Non-APOE4-stratified	NLGN4X	eQTL_catalogue_cerebellum eQTL	0.0223955	0	3433
NLGN4X (eXCI)	Non-APOE4-stratified	PUDP	eQTL_catalogue_cerebellum eQTL	0.00166679	0	1206
NLGN4X (eXCI)	Non-APOE4-stratified	STS	eQTL_catalogue_cerebellum eQTL	0.00165047	0	1207
NLGN4X (eXCI)	Non-APOE4-stratified	NLGN4X	eQTL_catalogue_commonmind_dlpfc eQTL	0.0146162	0	3429
NLGN4X (eXCI)	Non-APOE4-stratified	STS	eQTL_catalogue_commonmind_dlpfc eQTL	0.0015086	0	1132
NLGN4X (eXCI)	Non-APOE4-stratified	PUDP	eQTL_catalogue_commonmind_dlpfc eQTL	0.00150544	0	1131
NLGN4X (eXCI)	Non-APOE4-stratified	PUDP	eQTL_catalogue_coronary_artery eQTL	0.00220647	0	1242
NLGN4X (eXCI)	Non-APOE4-stratified	NLGN4X	eQTL_catalogue_coronary_artery eQTL	0.00210227	0.0224338	3487
NLGN4X (eXCI)	Non-APOE4-stratified	STS	eQTL_catalogue_coronary_artery eQTL	0.00173407	0	1243
NLGN4X (eXCI)	Non-APOE4-stratified	VCX3A	eQTL_catalogue_cortex eQTL	0.0136331	0	2641
NLGN4X (eXCI)	Non-APOE4-stratified	NLGN4X	eQTL_catalogue_cortex eQTL	0.0136208	0	3371
NLGN4X (eXCI)	Non-APOE4-stratified	STS	eQTL_catalogue_cortex eQTL	0.00224366	0	1186
NLGN4X (eXCI)	Non-APOE4-stratified	PUDP	eQTL_catalogue_cortex eQTL	0.00162308	0	1185
NLGN4X (eXCI)	Non-APOE4-stratified	NLGN4X	eQTL_catalogue_esophagus_gej eQTL	0.013752	0	3526
NLGN4X (eXCI)	Non-APOE4-stratified	STS	eQTL_catalogue_esophagus_gej eQTL	0.00185583	0	1275
NLGN4X (eXCI)	Non-APOE4-stratified	PUDP	eQTL_catalogue_esophagus_gej eQTL	0.00179358	0	1274
NLGN4X (eXCI)	Non-APOE4-stratified	PUDP	eQTL_catalogue_esophagus_gej sQTL	0.0244997	0	1499
NLGN4X (eXCI)	Non-APOE4-stratified	NLGN4X	eQTL_catalogue_esophagus_mucosa eQTL	0.0307336	0	3545
NLGN4X (eXCI)	Non-APOE4-stratified	PUDP	eQTL_catalogue_esophagus_mucosa eQTL	0.00185829	0	1277
NLGN4X (eXCI)	Non-APOE4-stratified	STS	eQTL_catalogue_esophagus_mucosa eQTL	0.001616	0	1278
NLGN4X (eXCI)	Non-APOE4-stratified	NLGN4X	eQTL_catalogue_esophagus_muscularis eQTL	0.0150119	0	3513
NLGN4X (eXCI)	Non-APOE4-stratified	PUDP	eQTL_catalogue_esophagus_muscularis eQTL	0.00246727	0	1258
NLGN4X (eXCI)	Non-APOE4-stratified	STS	eQTL_catalogue_esophagus_muscularis eQTL	0.00198098	0	1259
NLGN4X (eXCI)	Non-APOE4-stratified	VCX3A	eQTL_catalogue_fairfax_monocytes_ifn24 eQTL	0.018594	0	2972
NLGN4X (eXCI)	Non-APOE4-stratified	NLGN4X	eQTL_catalogue_fairfax_monocytes_ifn24 eQTL	0.0164406	0	3732
NLGN4X (eXCI)	Non-APOE4-stratified	PUDP	eQTL_catalogue_fairfax_monocytes_ifn24 eQTL	0.00187321	0	1377
NLGN4X (eXCI)	Non-APOE4-stratified	STS	eQTL_catalogue_fairfax_monocytes_ifn24 eQTL	0.00109744	0	1216
NLGN4X (eXCI)	Non-APOE4-stratified	VCX3A	eQTL_catalogue_fairfax_monocytes_lps2 eQTL	0.0393072	0	2603
NLGN4X (eXCI)	Non-APOE4-stratified	NLGN4X	eQTL_catalogue_fairfax_monocytes_lps2 eQTL	0.0149549	0.00907353	3342
NLGN4X (eXCI)	Non-APOE4-stratified	PUDP	eQTL_catalogue_fairfax_monocytes_lps2 eQTL	0.00168841	0	1112
NLGN4X (eXCI)	Non-APOE4-stratified	STS	eQTL_catalogue_fairfax_monocytes_lps2 eQTL	0.000827269	0	955
NLGN4X (eXCI)	Non-APOE4-stratified	NLGN4X	eQTL_catalogue_fairfax_monocytes_lps24 eQTL	0.0388869	0	3692
NLGN4X (eXCI)	Non-APOE4-stratified	VCX3A	eQTL_catalogue_fairfax_monocytes_lps24 eQTL	0.0189995	0	2940
NLGN4X (eXCI)	Non-APOE4-stratified	PUDP	eQTL_catalogue_fairfax_monocytes_lps24 eQTL	0.00190176	0	1355
NLGN4X (eXCI)	Non-APOE4-stratified	STS	eQTL_catalogue_fairfax_monocytes_lps24 eQTL	0.00108064	0	1195
NLGN4X (eXCI)	Non-APOE4-stratified	VCX3A	eQTL_catalogue_fairfax_monocytes_naive eQTL	0.0187603	0	2975
NLGN4X (eXCI)	Non-APOE4-stratified	NLGN4X	eQTL_catalogue_fairfax_monocytes_naive eQTL	0.0183315	0	3734
NLGN4X (eXCI)	Non-APOE4-stratified	PUDP	eQTL_catalogue_fairfax_monocytes_naive eQTL	0.00308591	0	1381
NLGN4X (eXCI)	Non-APOE4-stratified	STS	eQTL_catalogue_fairfax_monocytes_naive eQTL	0.00109755	0	1220
NLGN4X (eXCI)	Non-APOE4-stratified	NLGN4X	eQTL_catalogue_fibroblast eQTL	0.00330385	0.00457411	3536
NLGN4X (eXCI)	Non-APOE4-stratified	PUDP	eQTL_catalogue_fibroblast eQTL	0.00196038	0	1275
NLGN4X (eXCI)	Non-APOE4-stratified	STS	eQTL_catalogue_fibroblast eQTL	0.00163416	0	1276
NLGN4X (eXCI)	Non-APOE4-stratified	VCX3A	eQTL_catalogue_frontal_cortex eQTL	0.020414	0	2598
NLGN4X (eXCI)	Non-APOE4-stratified	NLGN4X	eQTL_catalogue_frontal_cortex eQTL	0.0143829	0	3322
NLGN4X (eXCI)	Non-APOE4-stratified	PUDP	eQTL_catalogue_frontal_cortex eQTL	0.00178834	0	1164
NLGN4X (eXCI)	Non-APOE4-stratified	STS	eQTL_catalogue_frontal_cortex eQTL	0.00164265	0	1165
NLGN4X (eXCI)	Non-APOE4-stratified	VCX3A	eQTL_catalogue_hippocampus eQTL	0.0258915	0	2530
NLGN4X (eXCI)	Non-APOE4-stratified	NLGN4X	eQTL_catalogue_hippocampus eQTL	0.0163954	0.0137382	3249
NLGN4X (eXCI)	Non-APOE4-stratified	PUDP	eQTL_catalogue_hippocampus eQTL	0.00167724	0	1105
NLGN4X (eXCI)	Non-APOE4-stratified	STS	eQTL_catalogue_hippocampus eQTL	0.00160233	0	1106
NLGN4X (eXCI)	Non-APOE4-stratified	VCX3A	eQTL_catalogue_hypothalamus eQTL	0.017493	0	2642
NLGN4X (eXCI)	Non-APOE4-stratified	NLGN4X	eQTL_catalogue_hypothalamus eQTL	0.0144756	0.00621988	3368
NLGN4X (eXCI)	Non-APOE4-stratified	STS	eQTL_catalogue_hypothalamus eQTL	0.00198661	0.00867757	1160
NLGN4X (eXCI)	Non-APOE4-stratified	PUDP	eQTL_catalogue_hypothalamus eQTL	0.00162719	0	1159
NLGN4X (eXCI)	Non-APOE4-stratified	VCX3A	eQTL_catalogue_kasela_tcells_cd4 eQTL	0.0199518	0	2933
NLGN4X (eXCI)	Non-APOE4-stratified	NLGN4X	eQTL_catalogue_kasela_tcells_cd4 eQTL	0.015525	0	3656
NLGN4X (eXCI)	Non-APOE4-stratified	PUDP	eQTL_catalogue_kasela_tcells_cd4 eQTL	0.00180097	0	1392
NLGN4X (eXCI)	Non-APOE4-stratified	STS	eQTL_catalogue_kasela_tcells_cd4 eQTL	0.00105042	0	1231
NLGN4X (eXCI)	Non-APOE4-stratified	NLGN4X	eQTL_catalogue_kasela_tcells_cd8 eQTL	0.0267259	0	3471
NLGN4X (eXCI)	Non-APOE4-stratified	VCX3A	eQTL_catalogue_kasela_tcells_cd8 eQTL	0.0264823	0	2780
NLGN4X (eXCI)	Non-APOE4-stratified	PUDP	eQTL_catalogue_kasela_tcells_cd8 eQTL	0.00159339	0	1253
NLGN4X (eXCI)	Non-APOE4-stratified	STS	eQTL_catalogue_kasela_tcells_cd8 eQTL	0.000819355	0	1093
NLGN4X (eXCI)	Non-APOE4-stratified	NLGN4X	eQTL_catalogue_kidney eQTL	0.020229	0	2872
NLGN4X (eXCI)	Non-APOE4-stratified	PUDP	eQTL_catalogue_kidney eQTL	0.00158748	0	944
NLGN4X (eXCI)	Non-APOE4-stratified	STS	eQTL_catalogue_kidney eQTL	0.00156941	0	944
NLGN4X (eXCI)	Non-APOE4-stratified	NLGN4X	eQTL_catalogue_lcl eQTL	0.0164191	0	3142
NLGN4X (eXCI)	Non-APOE4-stratified	STS	eQTL_catalogue_lcl eQTL	0.00172853	0	1059
NLGN4X (eXCI)	Non-APOE4-stratified	PUDP	eQTL_catalogue_lcl eQTL	0.00154485	0	1058
NLGN4X (eXCI)	Non-APOE4-stratified	STS	eQTL_catalogue_left_ventricle eQTL	0.00276477	0	1262
NLGN4X (eXCI)	Non-APOE4-stratified	NLGN4X	eQTL_catalogue_left_ventricle eQTL	0.00227299	0.00471754	3523
NLGN4X (eXCI)	Non-APOE4-stratified	PUDP	eQTL_catalogue_left_ventricle eQTL	0.00219569	0	1261
NLGN4X (eXCI)	Non-APOE4-stratified	NLGN4X	eQTL_catalogue_liver eQTL	0.0160377	0	3448
NLGN4X (eXCI)	Non-APOE4-stratified	PUDP	eQTL_catalogue_liver eQTL	0.00193954	0	1239
NLGN4X (eXCI)	Non-APOE4-stratified	STS	eQTL_catalogue_liver eQTL	0.00149129	0	1240
NLGN4X (eXCI)	Non-APOE4-stratified	NLGN4X	eQTL_catalogue_lung eQTL	0.00983873	0.0213632	3535
NLGN4X (eXCI)	Non-APOE4-stratified	STS	eQTL_catalogue_lung eQTL	0.00216365	0	1270
NLGN4X (eXCI)	Non-APOE4-stratified	PUDP	eQTL_catalogue_lung eQTL	0.00186495	0	1269
NLGN4X (eXCI)	Non-APOE4-stratified	PUDP	eQTL_catalogue_muscle eQTL	0.00167338	0	1277
NLGN4X (eXCI)	Non-APOE4-stratified	STS	eQTL_catalogue_muscle eQTL	0.00149735	0	1278
NLGN4X (eXCI)	Non-APOE4-stratified	PUDP	eQTL_catalogue_muscle sQTL	0.0122943	0	1503
NLGN4X (eXCI)	Non-APOE4-stratified	VCX3A	eQTL_catalogue_nucleus_accumbens eQTL	0.025538	0	2581
NLGN4X (eXCI)	Non-APOE4-stratified	NLGN4X	eQTL_catalogue_nucleus_accumbens eQTL	0.0131849	0	3313
NLGN4X (eXCI)	Non-APOE4-stratified	PUDP	eQTL_catalogue_nucleus_accumbens eQTL	0.00166899	0	1129
NLGN4X (eXCI)	Non-APOE4-stratified	STS	eQTL_catalogue_nucleus_accumbens eQTL	0.00159938	0	1130
NLGN4X (eXCI)	Non-APOE4-stratified	NLGN4X	eQTL_catalogue_ovary eQTL	0.00232213	0.00477847	3370
NLGN4X (eXCI)	Non-APOE4-stratified	PUDP	eQTL_catalogue_ovary eQTL	0.00182218	0	1187
NLGN4X (eXCI)	Non-APOE4-stratified	STS	eQTL_catalogue_ovary eQTL	0.00181846	0	1188
NLGN4X (eXCI)	Non-APOE4-stratified	PUDP	eQTL_catalogue_pancreas eQTL	0.00183294	0	1239
NLGN4X (eXCI)	Non-APOE4-stratified	STS	eQTL_catalogue_pancreas eQTL	0.0017296	0	1240
NLGN4X (eXCI)	Non-APOE4-stratified	NLGN4X	eQTL_catalogue_pituitary eQTL	0.0206824	0.017805	3452
NLGN4X (eXCI)	Non-APOE4-stratified	PUDP	eQTL_catalogue_pituitary eQTL	0.00239115	0.0159179	1228
NLGN4X (eXCI)	Non-APOE4-stratified	STS	eQTL_catalogue_pituitary eQTL	0.00212662	0	1229
NLGN4X (eXCI)	Non-APOE4-stratified	VCX3A	eQTL_catalogue_prostate eQTL	0.0203412	0	2706
NLGN4X (eXCI)	Non-APOE4-stratified	NLGN4X	eQTL_catalogue_prostate eQTL	0.0170626	0	3431
NLGN4X (eXCI)	Non-APOE4-stratified	PUDP	eQTL_catalogue_prostate eQTL	0.00183728	0.0105004	1222
NLGN4X (eXCI)	Non-APOE4-stratified	STS	eQTL_catalogue_prostate eQTL	0.00171541	0	1223
NLGN4X (eXCI)	Non-APOE4-stratified	VCX3A	eQTL_catalogue_putamen eQTL	0.0146684	0	2591
NLGN4X (eXCI)	Non-APOE4-stratified	NLGN4X	eQTL_catalogue_putamen eQTL	0.0139603	0	3322
NLGN4X (eXCI)	Non-APOE4-stratified	STS	eQTL_catalogue_putamen eQTL	0.00177152	0	1143
NLGN4X (eXCI)	Non-APOE4-stratified	PUDP	eQTL_catalogue_putamen eQTL	0.00167506	0	1142
NLGN4X (eXCI)	Non-APOE4-stratified	NLGN4X	eQTL_catalogue_salivary_gland eQTL	0.0263596	0	3112
NLGN4X (eXCI)	Non-APOE4-stratified	STS	eQTL_catalogue_salivary_gland eQTL	0.00189509	0	1033
NLGN4X (eXCI)	Non-APOE4-stratified	PUDP	eQTL_catalogue_salivary_gland eQTL	0.00161208	0	1032
NLGN4X (eXCI)	Non-APOE4-stratified	NLGN4X	eQTL_catalogue_sigmoid_colon eQTL	0.0127163	0	3490
NLGN4X (eXCI)	Non-APOE4-stratified	STS	eQTL_catalogue_sigmoid_colon eQTL	0.00175536	0	1243
NLGN4X (eXCI)	Non-APOE4-stratified	PUDP	eQTL_catalogue_sigmoid_colon eQTL	0.00168651	0	1242
NLGN4X (eXCI)	Non-APOE4-stratified	NLGN4X	eQTL_catalogue_skin_exposed eQTL	0.00197516	0.14437	3537
NLGN4X (eXCI)	Non-APOE4-stratified	PUDP	eQTL_catalogue_skin_exposed eQTL	0.00182776	0	1281
NLGN4X (eXCI)	Non-APOE4-stratified	STS	eQTL_catalogue_skin_exposed eQTL	0.001524	0	1282
NLGN4X (eXCI)	Non-APOE4-stratified	STS	eQTL_catalogue_skin_exposed sQTL	0.00164072	0	1241
NLGN4X (eXCI)	Non-APOE4-stratified	STS	eQTL_catalogue_skin_non_exposed eQTL	0.00383347	0.0139953	1280
NLGN4X (eXCI)	Non-APOE4-stratified	NLGN4X	eQTL_catalogue_skin_non_exposed eQTL	0.00280722	0.00428288	3537
NLGN4X (eXCI)	Non-APOE4-stratified	PUDP	eQTL_catalogue_skin_non_exposed eQTL	0.00155572	0	1279
NLGN4X (eXCI)	Non-APOE4-stratified	NLGN4X	eQTL_catalogue_small_intestine eQTL	0.018996	0	3175
NLGN4X (eXCI)	Non-APOE4-stratified	STS	eQTL_catalogue_small_intestine eQTL	0.00169449	0	1079
NLGN4X (eXCI)	Non-APOE4-stratified	PUDP	eQTL_catalogue_small_intestine eQTL	0.00164614	0	1078
NLGN4X (eXCI)	Non-APOE4-stratified	NLGN4X	eQTL_catalogue_spinal_cord eQTL	0.016085	0	3222
NLGN4X (eXCI)	Non-APOE4-stratified	STS	eQTL_catalogue_spinal_cord eQTL	0.00166146	0	1094
NLGN4X (eXCI)	Non-APOE4-stratified	PUDP	eQTL_catalogue_spinal_cord eQTL	0.00163022	0	1093
NLGN4X (eXCI)	Non-APOE4-stratified	NLGN4X	eQTL_catalogue_spleen eQTL	0.0138964	0	3344
NLGN4X (eXCI)	Non-APOE4-stratified	STS	eQTL_catalogue_spleen eQTL	0.00211245	0	1177
NLGN4X (eXCI)	Non-APOE4-stratified	PUDP	eQTL_catalogue_spleen eQTL	0.00177347	0	1176
NLGN4X (eXCI)	Non-APOE4-stratified	NLGN4X	eQTL_catalogue_stomach eQTL	0.0124713	0	3471
NLGN4X (eXCI)	Non-APOE4-stratified	STS	eQTL_catalogue_stomach eQTL	0.00362354	0	1220
NLGN4X (eXCI)	Non-APOE4-stratified	PUDP	eQTL_catalogue_stomach eQTL	0.00194623	0	1219
NLGN4X (eXCI)	Non-APOE4-stratified	VCX3A	eQTL_catalogue_substantia_nigra eQTL	0.0135906	0	2414
NLGN4X (eXCI)	Non-APOE4-stratified	NLGN4X	eQTL_catalogue_substantia_nigra eQTL	0.0131963	0	3099
NLGN4X (eXCI)	Non-APOE4-stratified	STS	eQTL_catalogue_substantia_nigra eQTL	0.00161025	0	1086
NLGN4X (eXCI)	Non-APOE4-stratified	PUDP	eQTL_catalogue_substantia_nigra eQTL	0.00156285	0	1086
NLGN4X (eXCI)	Non-APOE4-stratified	VCX3A	eQTL_catalogue_testis eQTL	0.0157835	0.0139547	2707
NLGN4X (eXCI)	Non-APOE4-stratified	PUDP	eQTL_catalogue_testis eQTL	0.00239156	0	1226
NLGN4X (eXCI)	Non-APOE4-stratified	NLGN4X	eQTL_catalogue_testis eQTL	0.00202122	0.00426435	3446
NLGN4X (eXCI)	Non-APOE4-stratified	STS	eQTL_catalogue_testis eQTL	0.00168563	0	1227
NLGN4X (eXCI)	Non-APOE4-stratified	VCX3A	eQTL_catalogue_thyroid eQTL	0.0282947	0	2765
NLGN4X (eXCI)	Non-APOE4-stratified	NLGN4X	eQTL_catalogue_thyroid eQTL	0.0112781	0.00940521	3515
NLGN4X (eXCI)	Non-APOE4-stratified	STS	eQTL_catalogue_thyroid eQTL	0.00172353	0	1279
NLGN4X (eXCI)	Non-APOE4-stratified	PUDP	eQTL_catalogue_thyroid eQTL	0.00160698	0	1278
NLGN4X (eXCI)	Non-APOE4-stratified	NLGN4X	eQTL_catalogue_tibial_artery eQTL	0.00190048	0.00403347	3543
NLGN4X (eXCI)	Non-APOE4-stratified	STS	eQTL_catalogue_tibial_artery eQTL	0.00155944	0	1278
NLGN4X (eXCI)	Non-APOE4-stratified	PUDP	eQTL_catalogue_tibial_artery eQTL	0.00153971	0	1277
NLGN4X (eXCI)	Non-APOE4-stratified	NLGN4X	eQTL_catalogue_tibial_nerve eQTL	0.0088991	0.00929587	3485
NLGN4X (eXCI)	Non-APOE4-stratified	PUDP	eQTL_catalogue_tibial_nerve eQTL	0.00167424	0.00503676	1223
NLGN4X (eXCI)	Non-APOE4-stratified	STS	eQTL_catalogue_tibial_nerve eQTL	0.00151257	0	1224
NLGN4X (eXCI)	Non-APOE4-stratified	NLGN4X	eQTL_catalogue_tranverse_colon eQTL	0.0241169	0.0158094	3507
NLGN4X (eXCI)	Non-APOE4-stratified	STS	eQTL_catalogue_tranverse_colon eQTL	0.00197987	0	1262
NLGN4X (eXCI)	Non-APOE4-stratified	PUDP	eQTL_catalogue_tranverse_colon eQTL	0.0017799	0	1261
NLGN4X (eXCI)	Non-APOE4-stratified	NLGN4X	eQTL_catalogue_uterus eQTL	0.0159377	0.00574082	3184
NLGN4X (eXCI)	Non-APOE4-stratified	STS	eQTL_catalogue_uterus eQTL	0.00139805	0	1064
NLGN4X (eXCI)	Non-APOE4-stratified	PUDP	eQTL_catalogue_uterus eQTL	0.00137668	0	1063
NLGN4X (eXCI)	Non-APOE4-stratified	NLGN4X	eQTL_catalogue_vagina eQTL	0.0173878	0	3289
NLGN4X (eXCI)	Non-APOE4-stratified	PUDP	eQTL_catalogue_vagina eQTL	0.00172718	0	1134
NLGN4X (eXCI)	Non-APOE4-stratified	STS	eQTL_catalogue_vagina eQTL	0.00169717	0	1135
NLGN4X (eXCI)	Non-APOE4-stratified	NLGN4X	eQTL_catalogue_young_microglia eQTL	0.0187212	0	2845
NLGN4X (eXCI)	Non-APOE4-stratified	STS	eQTL_catalogue_young_microglia eQTL	0.00116096	0	898
NLGN4X (eXCI)	Non-APOE4-stratified	PUDP	eQTL_catalogue_young_microglia eQTL	0.00115169	0	898
NLGN4X (eXCI)	Non-APOE4-stratified	NLGN4X	fujita_astrocytes eQTL	0.00112593	0.00695047	663
NLGN4X (eXCI)	Non-APOE4-stratified	PUDP	fujita_astrocytes eQTL	0.000184965	0	247
NLGN4X (eXCI)	Non-APOE4-stratified	STS	fujita_astrocytes eQTL	0.000161545	0	247
NLGN4X (eXCI)	Non-APOE4-stratified	NLGN4X	fujita_excitatory eQTL	0.00376073	0	663
NLGN4X (eXCI)	Non-APOE4-stratified	STS	fujita_excitatory eQTL	0.000340154	0	247
NLGN4X (eXCI)	Non-APOE4-stratified	PUDP	fujita_excitatory eQTL	0.000179742	0	247
NLGN4X (eXCI)	Non-APOE4-stratified	NLGN4X	fujita_inhibitory eQTL	0.00965325	0.0222391	663
NLGN4X (eXCI)	Non-APOE4-stratified	PUDP	fujita_inhibitory eQTL	0.000177859	0	247
NLGN4X (eXCI)	Non-APOE4-stratified	STS	fujita_inhibitory eQTL	0.000173836	0	247
NLGN4X (eXCI)	Non-APOE4-stratified	STS	fujita_microglia eQTL	0.000382582	0	247
NLGN4X (eXCI)	Non-APOE4-stratified	PUDP	fujita_microglia eQTL	0.000156242	0	247
NLGN4X (eXCI)	Non-APOE4-stratified	NLGN4X	fujita_oligodendrocytes eQTL	0.000965762	0	663
NLGN4X (eXCI)	Non-APOE4-stratified	STS	fujita_oligodendrocytes eQTL	0.000194224	0	247
NLGN4X (eXCI)	Non-APOE4-stratified	PUDP	fujita_oligodendrocytes eQTL	0.000154369	0	247
NLGN4X (eXCI)	Non-APOE4-stratified	NLGN4X	fujita_opc eQTL	0.0010006	0	663
NLGN4X (eXCI)	Non-APOE4-stratified	PUDP	fujita_opc eQTL	0.000412283	0	247
NLGN4X (eXCI)	Non-APOE4-stratified	STS	fujita_opc eQTL	0.000177211	0	247
NLGN4X (eXCI)	Non-APOE4-stratified	NLGN4X	wingo_both_DLPFC eQTL	0.0504723	0	2431
NLGN4X (eXCI)	Non-APOE4-stratified	PUDP	wingo_both_DLPFC eQTL	0.000155349	0	265
NLGN4X (eXCI)	Non-APOE4-stratified	STS	wingo_both_DLPFC eQTL	1.92506e-05	0	24
NLGN4X (eXCI)	Non-APOE4-stratified	NLGN4X	wingo_both_DLPFC pQTL	0.00757989	0.0212753	2431
NLGN4X (eXCI)	Non-APOE4-stratified	PUDP	wingo_both_DLPFC pQTL	0.000119215	0	265
NLGN4X (eXCI)	Non-APOE4-stratified	STS	wingo_both_DLPFC pQTL	2.0205e-05	0	24
NLGN4X (eXCI)	Non-APOE4-stratified	NLGN4X	wingo_female_DLPFC eQTL	0.0592206	0	2431
NLGN4X (eXCI)	Non-APOE4-stratified	PUDP	wingo_female_DLPFC eQTL	0.000141498	0	265
NLGN4X (eXCI)	Non-APOE4-stratified	STS	wingo_female_DLPFC eQTL	2.03504e-05	0	24
NLGN4X (eXCI)	Non-APOE4-stratified	NLGN4X	wingo_female_DLPFC pQTL	0.0101183	0	2431
NLGN4X (eXCI)	Non-APOE4-stratified	PUDP	wingo_female_DLPFC pQTL	0.000148921	0	265
NLGN4X (eXCI)	Non-APOE4-stratified	STS	wingo_female_DLPFC pQTL	4.02e-05	0.000245922	24
NLGN4X (eXCI)	Non-APOE4-stratified	NLGN4X	wingo_male_DLPFC eQTL	0.0122746	0	2422
NLGN4X (eXCI)	Non-APOE4-stratified	PUDP	wingo_male_DLPFC eQTL	0.000186114	0	265
NLGN4X (eXCI)	Non-APOE4-stratified	STS	wingo_male_DLPFC eQTL	1.85504e-05	0	24
NLGN4X (eXCI)	Non-APOE4-stratified	NLGN4X	wingo_male_DLPFC pQTL	0.00977447	0	2430
NLGN4X (eXCI)	Non-APOE4-stratified	PUDP	wingo_male_DLPFC pQTL	0.000171346	0	264
NLGN4X (eXCI)	Non-APOE4-stratified	PUDP	eQTL_catalogue_adipose eQTL	0.0325759	0	1647
NLGN4X (eXCI)	Non-APOE4-stratified	STS	eQTL_catalogue_adipose eQTL	0.00326315	0	1648
NLGN4X (eXCI)	Non-APOE4-stratified	NLGN4X	eQTL_catalogue_adipose eQTL	0.00317571	0.0399938	3907
NLGN4X (eXCI)	Non-APOE4-stratified	PUDP	eQTL_catalogue_adipose_visceral eQTL	0.0221952	0	1638
NLGN4X (eXCI)	Non-APOE4-stratified	NLGN4X	eQTL_catalogue_adipose_visceral eQTL	0.0191323	0.0282386	3892
NLGN4X (eXCI)	Non-APOE4-stratified	STS	eQTL_catalogue_adipose_visceral eQTL	0.00382121	0	1639
NLGN4X (eXCI)	Non-APOE4-stratified	NLGN4X	eQTL_catalogue_adrenal_gland eQTL	0.015663	0	3836
NLGN4X (eXCI)	Non-APOE4-stratified	STS	eQTL_catalogue_adrenal_gland eQTL	0.00621719	0	1603
NLGN4X (eXCI)	Non-APOE4-stratified	PUDP	eQTL_catalogue_adrenal_gland eQTL	0.00544704	0	1602
NLGN4X (eXCI)	Non-APOE4-stratified	VCX3A	eQTL_catalogue_amygdala eQTL	0.016987	0	2909
NLGN4X (eXCI)	Non-APOE4-stratified	NLGN4X	eQTL_catalogue_amygdala eQTL	0.0156197	0	3617
NLGN4X (eXCI)	Non-APOE4-stratified	STS	eQTL_catalogue_amygdala eQTL	0.00589881	0	1507
NLGN4X (eXCI)	Non-APOE4-stratified	PUDP	eQTL_catalogue_amygdala eQTL	0.00456533	0	1506
NLGN4X (eXCI)	Non-APOE4-stratified	VCX	eQTL_catalogue_amygdala eQTL	3.37801e-05	0	91
NLGN4X (eXCI)	Non-APOE4-stratified	NLGN4X	eQTL_catalogue_anterior_cingulate_cortex eQTL	0.0295356	0	3579
NLGN4X (eXCI)	Non-APOE4-stratified	VCX3A	eQTL_catalogue_anterior_cingulate_cortex eQTL	0.0169236	0	2872
NLGN4X (eXCI)	Non-APOE4-stratified	STS	eQTL_catalogue_anterior_cingulate_cortex eQTL	0.00450897	0	1456
NLGN4X (eXCI)	Non-APOE4-stratified	PUDP	eQTL_catalogue_anterior_cingulate_cortex eQTL	0.00411671	0	1455
NLGN4X (eXCI)	Non-APOE4-stratified	VCX	eQTL_catalogue_anterior_cingulate_cortex eQTL	4.47086e-05	0	91
NLGN4X (eXCI)	Non-APOE4-stratified	PUDP	eQTL_catalogue_aorta eQTL	0.00387937	0	1637
NLGN4X (eXCI)	Non-APOE4-stratified	STS	eQTL_catalogue_aorta eQTL	0.0037409	0	1638
NLGN4X (eXCI)	Non-APOE4-stratified	NLGN4X	eQTL_catalogue_aorta eQTL	0.00211381	0.00554061	3903
NLGN4X (eXCI)	Non-APOE4-stratified	STS	eQTL_catalogue_atrial_appendage eQTL	0.00895601	0.0173557	1634
NLGN4X (eXCI)	Non-APOE4-stratified	PUDP	eQTL_catalogue_atrial_appendage eQTL	0.00365753	0	1633
NLGN4X (eXCI)	Non-APOE4-stratified	NLGN4X	eQTL_catalogue_atrial_appendage eQTL	0.00210898	0.00573641	3888
NLGN4X (eXCI)	Non-APOE4-stratified	PUDP	eQTL_catalogue_blood eQTL	0.00523263	0	1647
NLGN4X (eXCI)	Non-APOE4-stratified	STS	eQTL_catalogue_blood eQTL	0.00337135	0.00757024	1648
NLGN4X (eXCI)	Non-APOE4-stratified	NLGN4X	eQTL_catalogue_braineac_putamen eQTL	0.0274209	0	3132
NLGN4X (eXCI)	Non-APOE4-stratified	VCX3A	eQTL_catalogue_braineac_putamen eQTL	0.0240362	0.0230124	2547
NLGN4X (eXCI)	Non-APOE4-stratified	STS	eQTL_catalogue_braineac_putamen eQTL	0.00439456	0	1180
NLGN4X (eXCI)	Non-APOE4-stratified	PUDP	eQTL_catalogue_braineac_putamen eQTL	0.00379575	0	1180
NLGN4X (eXCI)	Non-APOE4-stratified	VCX	eQTL_catalogue_braineac_putamen eQTL	4.42442e-05	0	92
NLGN4X (eXCI)	Non-APOE4-stratified	VCX3A	eQTL_catalogue_braineac_substantia_nigra eQTL	0.0220481	0	2225
NLGN4X (eXCI)	Non-APOE4-stratified	NLGN4X	eQTL_catalogue_braineac_substantia_nigra eQTL	0.021707	0	2667
NLGN4X (eXCI)	Non-APOE4-stratified	STS	eQTL_catalogue_braineac_substantia_nigra eQTL	0.00383394	0	990
NLGN4X (eXCI)	Non-APOE4-stratified	PUDP	eQTL_catalogue_braineac_substantia_nigra eQTL	0.00377193	0	990
NLGN4X (eXCI)	Non-APOE4-stratified	VCX	eQTL_catalogue_braineac_substantia_nigra eQTL	3.35339e-05	0	88
NLGN4X (eXCI)	Non-APOE4-stratified	NLGN4X	eQTL_catalogue_breast eQTL	0.0129303	0	3884
NLGN4X (eXCI)	Non-APOE4-stratified	STS	eQTL_catalogue_breast eQTL	0.00406343	0	1644
NLGN4X (eXCI)	Non-APOE4-stratified	PUDP	eQTL_catalogue_breast eQTL	0.00350735	0	1643
NLGN4X (eXCI)	Non-APOE4-stratified	VCX3A	eQTL_catalogue_caudate eQTL	0.0206277	0.0267895	3006
NLGN4X (eXCI)	Non-APOE4-stratified	NLGN4X	eQTL_catalogue_caudate eQTL	0.0156084	0	3744
NLGN4X (eXCI)	Non-APOE4-stratified	PUDP	eQTL_catalogue_caudate eQTL	0.00896501	0	1544
NLGN4X (eXCI)	Non-APOE4-stratified	STS	eQTL_catalogue_caudate eQTL	0.00494978	0	1545
NLGN4X (eXCI)	Non-APOE4-stratified	VCX	eQTL_catalogue_caudate eQTL	4.32687e-05	0	91
NLGN4X (eXCI)	Non-APOE4-stratified	VCX3A	eQTL_catalogue_cedar_monocytes eQTL	0.0562907	0.0611137	3171
NLGN4X (eXCI)	Non-APOE4-stratified	NLGN4X	eQTL_catalogue_cedar_monocytes eQTL	0.0209942	0.0151479	3913
NLGN4X (eXCI)	Non-APOE4-stratified	STS	eQTL_catalogue_cedar_monocytes eQTL	0.00593931	0	1472
NLGN4X (eXCI)	Non-APOE4-stratified	PUDP	eQTL_catalogue_cedar_monocytes eQTL	0.00377224	0	1631
NLGN4X (eXCI)	Non-APOE4-stratified	VCX	eQTL_catalogue_cedar_monocytes eQTL	3.67e-05	0	97
NLGN4X (eXCI)	Non-APOE4-stratified	NLGN4X	eQTL_catalogue_cerebellar_hemisphere eQTL	0.0249193	0	3677
NLGN4X (eXCI)	Non-APOE4-stratified	PUDP	eQTL_catalogue_cerebellar_hemisphere eQTL	0.00533068	0	1524
NLGN4X (eXCI)	Non-APOE4-stratified	STS	eQTL_catalogue_cerebellar_hemisphere eQTL	0.00528687	0	1525
NLGN4X (eXCI)	Non-APOE4-stratified	VCX	eQTL_catalogue_cerebellar_hemisphere eQTL	3.59422e-05	0	91
NLGN4X (eXCI)	Non-APOE4-stratified	NLGN4X	eQTL_catalogue_cerebellum eQTL	0.0227074	0	3787
NLGN4X (eXCI)	Non-APOE4-stratified	PUDP	eQTL_catalogue_cerebellum eQTL	0.00436607	0	1560
NLGN4X (eXCI)	Non-APOE4-stratified	STS	eQTL_catalogue_cerebellum eQTL	0.00416134	0	1561
NLGN4X (eXCI)	Non-APOE4-stratified	NLGN4X	eQTL_catalogue_commonmind_dlpfc eQTL	0.0148866	0.0174867	3777
NLGN4X (eXCI)	Non-APOE4-stratified	PUDP	eQTL_catalogue_commonmind_dlpfc eQTL	0.00364807	0.00915365	1479
NLGN4X (eXCI)	Non-APOE4-stratified	STS	eQTL_catalogue_commonmind_dlpfc eQTL	0.00310318	0.0257044	1480
NLGN4X (eXCI)	Non-APOE4-stratified	VCX	eQTL_catalogue_commonmind_dlpfc eQTL	3.57009e-05	0	98
NLGN4X (eXCI)	Non-APOE4-stratified	PUDP	eQTL_catalogue_coronary_artery eQTL	0.00424284	0	1603
NLGN4X (eXCI)	Non-APOE4-stratified	STS	eQTL_catalogue_coronary_artery eQTL	0.00416441	0	1604
NLGN4X (eXCI)	Non-APOE4-stratified	NLGN4X	eQTL_catalogue_coronary_artery eQTL	0.00204147	0.0228857	3848
NLGN4X (eXCI)	Non-APOE4-stratified	NLGN4X	eQTL_catalogue_cortex eQTL	0.0158683	0	3727
NLGN4X (eXCI)	Non-APOE4-stratified	VCX3A	eQTL_catalogue_cortex eQTL	0.0148949	0	2997
NLGN4X (eXCI)	Non-APOE4-stratified	STS	eQTL_catalogue_cortex eQTL	0.00544637	0	1542
NLGN4X (eXCI)	Non-APOE4-stratified	PUDP	eQTL_catalogue_cortex eQTL	0.00422935	0	1541
NLGN4X (eXCI)	Non-APOE4-stratified	VCX	eQTL_catalogue_cortex eQTL	3.8078e-05	0	92
NLGN4X (eXCI)	Non-APOE4-stratified	NLGN4X	eQTL_catalogue_esophagus_gej eQTL	0.0160087	0	3890
NLGN4X (eXCI)	Non-APOE4-stratified	STS	eQTL_catalogue_esophagus_gej eQTL	0.00402954	0	1639
NLGN4X (eXCI)	Non-APOE4-stratified	PUDP	eQTL_catalogue_esophagus_gej eQTL	0.00375714	0	1638
NLGN4X (eXCI)	Non-APOE4-stratified	PUDP	eQTL_catalogue_esophagus_gej sQTL	0.024782	0	1863
NLGN4X (eXCI)	Non-APOE4-stratified	NLGN4X	eQTL_catalogue_esophagus_mucosa eQTL	0.0319312	0	3911
NLGN4X (eXCI)	Non-APOE4-stratified	STS	eQTL_catalogue_esophagus_mucosa eQTL	0.00599563	0.0174275	1644
NLGN4X (eXCI)	Non-APOE4-stratified	PUDP	eQTL_catalogue_esophagus_mucosa eQTL	0.00360863	0	1643
NLGN4X (eXCI)	Non-APOE4-stratified	VCX	eQTL_catalogue_esophagus_mucosa eQTL	3.34334e-05	0	96
NLGN4X (eXCI)	Non-APOE4-stratified	NLGN4X	eQTL_catalogue_esophagus_muscularis eQTL	0.0172665	0	3879
NLGN4X (eXCI)	Non-APOE4-stratified	STS	eQTL_catalogue_esophagus_muscularis eQTL	0.00383912	0	1625
NLGN4X (eXCI)	Non-APOE4-stratified	PUDP	eQTL_catalogue_esophagus_muscularis eQTL	0.00319376	0.00963168	1624
NLGN4X (eXCI)	Non-APOE4-stratified	VCX3A	eQTL_catalogue_fairfax_monocytes_ifn24 eQTL	0.0187964	0.0227317	3317
NLGN4X (eXCI)	Non-APOE4-stratified	NLGN4X	eQTL_catalogue_fairfax_monocytes_ifn24 eQTL	0.016905	0	4077
NLGN4X (eXCI)	Non-APOE4-stratified	PUDP	eQTL_catalogue_fairfax_monocytes_ifn24 eQTL	0.00446866	0.0095302	1722
NLGN4X (eXCI)	Non-APOE4-stratified	STS	eQTL_catalogue_fairfax_monocytes_ifn24 eQTL	0.00327953	0	1561
NLGN4X (eXCI)	Non-APOE4-stratified	VCX	eQTL_catalogue_fairfax_monocytes_ifn24 eQTL	3.67235e-05	0	98
NLGN4X (eXCI)	Non-APOE4-stratified	VCX3A	eQTL_catalogue_fairfax_monocytes_lps2 eQTL	0.0396168	0	2931
NLGN4X (eXCI)	Non-APOE4-stratified	NLGN4X	eQTL_catalogue_fairfax_monocytes_lps2 eQTL	0.0156375	0.00906819	3670
NLGN4X (eXCI)	Non-APOE4-stratified	STS	eQTL_catalogue_fairfax_monocytes_lps2 eQTL	0.00468224	0	1283
NLGN4X (eXCI)	Non-APOE4-stratified	PUDP	eQTL_catalogue_fairfax_monocytes_lps2 eQTL	0.00354291	0.0105776	1440
NLGN4X (eXCI)	Non-APOE4-stratified	VCX	eQTL_catalogue_fairfax_monocytes_lps2 eQTL	3.79819e-05	0	97
NLGN4X (eXCI)	Non-APOE4-stratified	NLGN4X	eQTL_catalogue_fairfax_monocytes_lps24 eQTL	0.0382863	0	4035
NLGN4X (eXCI)	Non-APOE4-stratified	VCX3A	eQTL_catalogue_fairfax_monocytes_lps24 eQTL	0.0193467	0	3283
NLGN4X (eXCI)	Non-APOE4-stratified	PUDP	eQTL_catalogue_fairfax_monocytes_lps24 eQTL	0.00430913	0	1698
NLGN4X (eXCI)	Non-APOE4-stratified	STS	eQTL_catalogue_fairfax_monocytes_lps24 eQTL	0.00323266	0	1538
NLGN4X (eXCI)	Non-APOE4-stratified	VCX	eQTL_catalogue_fairfax_monocytes_lps24 eQTL	3.64922e-05	0	98
NLGN4X (eXCI)	Non-APOE4-stratified	VCX3A	eQTL_catalogue_fairfax_monocytes_naive eQTL	0.0191131	0	3320
NLGN4X (eXCI)	Non-APOE4-stratified	NLGN4X	eQTL_catalogue_fairfax_monocytes_naive eQTL	0.0187215	0	4079
NLGN4X (eXCI)	Non-APOE4-stratified	STS	eQTL_catalogue_fairfax_monocytes_naive eQTL	0.00344291	0	1565
NLGN4X (eXCI)	Non-APOE4-stratified	PUDP	eQTL_catalogue_fairfax_monocytes_naive eQTL	0.00330228	0.0117857	1726
NLGN4X (eXCI)	Non-APOE4-stratified	VCX	eQTL_catalogue_fairfax_monocytes_naive eQTL	3.90391e-05	0	98
NLGN4X (eXCI)	Non-APOE4-stratified	PUDP	eQTL_catalogue_fibroblast eQTL	0.00403973	0.0103917	1641
NLGN4X (eXCI)	Non-APOE4-stratified	STS	eQTL_catalogue_fibroblast eQTL	0.00344129	0	1642
NLGN4X (eXCI)	Non-APOE4-stratified	NLGN4X	eQTL_catalogue_fibroblast eQTL	0.00329299	0.005622	3902
NLGN4X (eXCI)	Non-APOE4-stratified	VCX3A	eQTL_catalogue_frontal_cortex eQTL	0.0210223	0	2940
NLGN4X (eXCI)	Non-APOE4-stratified	NLGN4X	eQTL_catalogue_frontal_cortex eQTL	0.0153768	0	3664
NLGN4X (eXCI)	Non-APOE4-stratified	STS	eQTL_catalogue_frontal_cortex eQTL	0.00436437	0	1507
NLGN4X (eXCI)	Non-APOE4-stratified	PUDP	eQTL_catalogue_frontal_cortex eQTL	0.00432154	0	1506
NLGN4X (eXCI)	Non-APOE4-stratified	VCX	eQTL_catalogue_frontal_cortex eQTL	4.07104e-05	0	90
NLGN4X (eXCI)	Non-APOE4-stratified	VCX3A	eQTL_catalogue_hippocampus eQTL	0.0259474	0	2872
NLGN4X (eXCI)	Non-APOE4-stratified	NLGN4X	eQTL_catalogue_hippocampus eQTL	0.0173219	0.0127132	3591
NLGN4X (eXCI)	Non-APOE4-stratified	PUDP	eQTL_catalogue_hippocampus eQTL	0.00467192	0	1447
NLGN4X (eXCI)	Non-APOE4-stratified	STS	eQTL_catalogue_hippocampus eQTL	0.00465567	0	1448
NLGN4X (eXCI)	Non-APOE4-stratified	VCX	eQTL_catalogue_hippocampus eQTL	3.17214e-05	0	90
NLGN4X (eXCI)	Non-APOE4-stratified	VCX3A	eQTL_catalogue_hypothalamus eQTL	0.0182834	0	2990
NLGN4X (eXCI)	Non-APOE4-stratified	NLGN4X	eQTL_catalogue_hypothalamus eQTL	0.0152839	0.00673954	3716
NLGN4X (eXCI)	Non-APOE4-stratified	STS	eQTL_catalogue_hypothalamus eQTL	0.00625694	0.0150138	1508
NLGN4X (eXCI)	Non-APOE4-stratified	PUDP	eQTL_catalogue_hypothalamus eQTL	0.00427271	0	1507
NLGN4X (eXCI)	Non-APOE4-stratified	VCX	eQTL_catalogue_hypothalamus eQTL	3.34683e-05	0	91
NLGN4X (eXCI)	Non-APOE4-stratified	VCX3A	eQTL_catalogue_kasela_tcells_cd4 eQTL	0.0216981	0	3276
NLGN4X (eXCI)	Non-APOE4-stratified	NLGN4X	eQTL_catalogue_kasela_tcells_cd4 eQTL	0.0168658	0	3999
NLGN4X (eXCI)	Non-APOE4-stratified	PUDP	eQTL_catalogue_kasela_tcells_cd4 eQTL	0.00411506	0	1735
NLGN4X (eXCI)	Non-APOE4-stratified	STS	eQTL_catalogue_kasela_tcells_cd4 eQTL	0.00351446	0	1574
NLGN4X (eXCI)	Non-APOE4-stratified	VCX	eQTL_catalogue_kasela_tcells_cd4 eQTL	3.92e-05	0	97
NLGN4X (eXCI)	Non-APOE4-stratified	NLGN4X	eQTL_catalogue_kasela_tcells_cd8 eQTL	0.0267145	0	3813
NLGN4X (eXCI)	Non-APOE4-stratified	VCX3A	eQTL_catalogue_kasela_tcells_cd8 eQTL	0.0266194	0	3122
NLGN4X (eXCI)	Non-APOE4-stratified	PUDP	eQTL_catalogue_kasela_tcells_cd8 eQTL	0.00426861	0	1595
NLGN4X (eXCI)	Non-APOE4-stratified	STS	eQTL_catalogue_kasela_tcells_cd8 eQTL	0.00303501	0	1435
NLGN4X (eXCI)	Non-APOE4-stratified	VCX	eQTL_catalogue_kasela_tcells_cd8 eQTL	3.32058e-05	0	96
NLGN4X (eXCI)	Non-APOE4-stratified	NLGN4X	eQTL_catalogue_kidney eQTL	0.0210804	0	3197
NLGN4X (eXCI)	Non-APOE4-stratified	PUDP	eQTL_catalogue_kidney eQTL	0.00448499	0	1269
NLGN4X (eXCI)	Non-APOE4-stratified	STS	eQTL_catalogue_kidney eQTL	0.00442829	0	1269
NLGN4X (eXCI)	Non-APOE4-stratified	VCX	eQTL_catalogue_kidney eQTL	3.19011e-05	0	88
NLGN4X (eXCI)	Non-APOE4-stratified	NLGN4X	eQTL_catalogue_lcl eQTL	0.0170966	0	3487
NLGN4X (eXCI)	Non-APOE4-stratified	PUDP	eQTL_catalogue_lcl eQTL	0.00421075	0	1403
NLGN4X (eXCI)	Non-APOE4-stratified	STS	eQTL_catalogue_lcl eQTL	0.00418758	0	1404
NLGN4X (eXCI)	Non-APOE4-stratified	STS	eQTL_catalogue_left_ventricle eQTL	0.00451632	0	1626
NLGN4X (eXCI)	Non-APOE4-stratified	PUDP	eQTL_catalogue_left_ventricle eQTL	0.0044018	0	1625
NLGN4X (eXCI)	Non-APOE4-stratified	NLGN4X	eQTL_catalogue_left_ventricle eQTL	0.00220392	0.0059028	3887
NLGN4X (eXCI)	Non-APOE4-stratified	NLGN4X	eQTL_catalogue_liver eQTL	0.0200462	0	3807
NLGN4X (eXCI)	Non-APOE4-stratified	PUDP	eQTL_catalogue_liver eQTL	0.00457569	0	1598
NLGN4X (eXCI)	Non-APOE4-stratified	STS	eQTL_catalogue_liver eQTL	0.00367982	0	1599
NLGN4X (eXCI)	Non-APOE4-stratified	NLGN4X	eQTL_catalogue_lung eQTL	0.00954197	0.0255898	3901
NLGN4X (eXCI)	Non-APOE4-stratified	PUDP	eQTL_catalogue_lung eQTL	0.00485624	0	1635
NLGN4X (eXCI)	Non-APOE4-stratified	STS	eQTL_catalogue_lung eQTL	0.0037361	0	1636
NLGN4X (eXCI)	Non-APOE4-stratified	PUDP	eQTL_catalogue_muscle eQTL	0.00444547	0	1643
NLGN4X (eXCI)	Non-APOE4-stratified	STS	eQTL_catalogue_muscle eQTL	0.00383975	0	1644
NLGN4X (eXCI)	Non-APOE4-stratified	PUDP	eQTL_catalogue_muscle sQTL	0.0126245	0	1869
NLGN4X (eXCI)	Non-APOE4-stratified	VCX3A	eQTL_catalogue_nucleus_accumbens eQTL	0.0259745	0	2926
NLGN4X (eXCI)	Non-APOE4-stratified	NLGN4X	eQTL_catalogue_nucleus_accumbens eQTL	0.0143738	0	3658
NLGN4X (eXCI)	Non-APOE4-stratified	PUDP	eQTL_catalogue_nucleus_accumbens eQTL	0.00466007	0	1474
NLGN4X (eXCI)	Non-APOE4-stratified	STS	eQTL_catalogue_nucleus_accumbens eQTL	0.00419165	0	1475
NLGN4X (eXCI)	Non-APOE4-stratified	VCX	eQTL_catalogue_nucleus_accumbens eQTL	3.62828e-05	0	91
NLGN4X (eXCI)	Non-APOE4-stratified	PUDP	eQTL_catalogue_ovary eQTL	0.00504333	0	1544
NLGN4X (eXCI)	Non-APOE4-stratified	STS	eQTL_catalogue_ovary eQTL	0.00440647	0	1545
NLGN4X (eXCI)	Non-APOE4-stratified	NLGN4X	eQTL_catalogue_ovary eQTL	0.00225136	0.00612022	3727
NLGN4X (eXCI)	Non-APOE4-stratified	STS	eQTL_catalogue_pancreas eQTL	0.00381672	0	1602
NLGN4X (eXCI)	Non-APOE4-stratified	PUDP	eQTL_catalogue_pancreas eQTL	0.00379729	0	1601
NLGN4X (eXCI)	Non-APOE4-stratified	PUDP	eQTL_catalogue_pituitary eQTL	0.0236499	0.0981303	1587
NLGN4X (eXCI)	Non-APOE4-stratified	NLGN4X	eQTL_catalogue_pituitary eQTL	0.0208994	0.016431	3811
NLGN4X (eXCI)	Non-APOE4-stratified	STS	eQTL_catalogue_pituitary eQTL	0.00515054	0	1588
NLGN4X (eXCI)	Non-APOE4-stratified	VCX3A	eQTL_catalogue_prostate eQTL	0.0205995	0	3063
NLGN4X (eXCI)	Non-APOE4-stratified	NLGN4X	eQTL_catalogue_prostate eQTL	0.0177447	0	3788
NLGN4X (eXCI)	Non-APOE4-stratified	PUDP	eQTL_catalogue_prostate eQTL	0.00396709	0.00774857	1579
NLGN4X (eXCI)	Non-APOE4-stratified	STS	eQTL_catalogue_prostate eQTL	0.00386928	0	1580
NLGN4X (eXCI)	Non-APOE4-stratified	VCX	eQTL_catalogue_prostate eQTL	3.02289e-05	0	91
NLGN4X (eXCI)	Non-APOE4-stratified	VCX3A	eQTL_catalogue_putamen eQTL	0.0155657	0	2937
NLGN4X (eXCI)	Non-APOE4-stratified	NLGN4X	eQTL_catalogue_putamen eQTL	0.0148501	0	3668
NLGN4X (eXCI)	Non-APOE4-stratified	PUDP	eQTL_catalogue_putamen eQTL	0.00628357	0	1488
NLGN4X (eXCI)	Non-APOE4-stratified	STS	eQTL_catalogue_putamen eQTL	0.00454755	0	1489
NLGN4X (eXCI)	Non-APOE4-stratified	VCX	eQTL_catalogue_putamen eQTL	4.58741e-05	0	92
NLGN4X (eXCI)	Non-APOE4-stratified	NLGN4X	eQTL_catalogue_salivary_gland eQTL	0.0266825	0	3456
NLGN4X (eXCI)	Non-APOE4-stratified	PUDP	eQTL_catalogue_salivary_gland eQTL	0.00506954	0	1376
NLGN4X (eXCI)	Non-APOE4-stratified	STS	eQTL_catalogue_salivary_gland eQTL	0.00436022	0	1377
NLGN4X (eXCI)	Non-APOE4-stratified	NLGN4X	eQTL_catalogue_sigmoid_colon eQTL	0.0146052	0	3849
NLGN4X (eXCI)	Non-APOE4-stratified	PUDP	eQTL_catalogue_sigmoid_colon eQTL	0.0141988	0.0337148	1601
NLGN4X (eXCI)	Non-APOE4-stratified	STS	eQTL_catalogue_sigmoid_colon eQTL	0.00660094	0	1602
NLGN4X (eXCI)	Non-APOE4-stratified	PUDP	eQTL_catalogue_skin_exposed eQTL	0.00715779	0	1646
NLGN4X (eXCI)	Non-APOE4-stratified	STS	eQTL_catalogue_skin_exposed eQTL	0.00313063	0	1647
NLGN4X (eXCI)	Non-APOE4-stratified	NLGN4X	eQTL_catalogue_skin_exposed eQTL	0.00191516	0.137955	3902
NLGN4X (eXCI)	Non-APOE4-stratified	STS	eQTL_catalogue_skin_exposed sQTL	0.00313828	0	1606
NLGN4X (eXCI)	Non-APOE4-stratified	STS	eQTL_catalogue_skin_non_exposed eQTL	0.00541126	0.0159826	1642
NLGN4X (eXCI)	Non-APOE4-stratified	PUDP	eQTL_catalogue_skin_non_exposed eQTL	0.00333856	0	1641
NLGN4X (eXCI)	Non-APOE4-stratified	NLGN4X	eQTL_catalogue_skin_non_exposed eQTL	0.00278684	0.00535187	3899
NLGN4X (eXCI)	Non-APOE4-stratified	NLGN4X	eQTL_catalogue_small_intestine eQTL	0.019517	0	3527
NLGN4X (eXCI)	Non-APOE4-stratified	PUDP	eQTL_catalogue_small_intestine eQTL	0.00436846	0	1430
NLGN4X (eXCI)	Non-APOE4-stratified	STS	eQTL_catalogue_small_intestine eQTL	0.0042771	0	1431
NLGN4X (eXCI)	Non-APOE4-stratified	NLGN4X	eQTL_catalogue_spinal_cord eQTL	0.0169544	0	3564
NLGN4X (eXCI)	Non-APOE4-stratified	STS	eQTL_catalogue_spinal_cord eQTL	0.00544227	0	1436
NLGN4X (eXCI)	Non-APOE4-stratified	PUDP	eQTL_catalogue_spinal_cord eQTL	0.00410978	0	1435
NLGN4X (eXCI)	Non-APOE4-stratified	VCX	eQTL_catalogue_spinal_cord eQTL	3.39695e-05	0	91
NLGN4X (eXCI)	Non-APOE4-stratified	NLGN4X	eQTL_catalogue_spleen eQTL	0.013832	0	3699
NLGN4X (eXCI)	Non-APOE4-stratified	STS	eQTL_catalogue_spleen eQTL	0.00424564	0	1532
NLGN4X (eXCI)	Non-APOE4-stratified	PUDP	eQTL_catalogue_spleen eQTL	0.00411933	0	1531
NLGN4X (eXCI)	Non-APOE4-stratified	VCX	eQTL_catalogue_spleen eQTL	3.55735e-05	0	94
NLGN4X (eXCI)	Non-APOE4-stratified	NLGN4X	eQTL_catalogue_stomach eQTL	0.0138646	0	3837
NLGN4X (eXCI)	Non-APOE4-stratified	STS	eQTL_catalogue_stomach eQTL	0.00604025	0	1586
NLGN4X (eXCI)	Non-APOE4-stratified	PUDP	eQTL_catalogue_stomach eQTL	0.00516943	0	1585
NLGN4X (eXCI)	Non-APOE4-stratified	VCX	eQTL_catalogue_stomach eQTL	3.1511e-05	0	96
NLGN4X (eXCI)	Non-APOE4-stratified	VCX3A	eQTL_catalogue_substantia_nigra eQTL	0.014779	0	2749
NLGN4X (eXCI)	Non-APOE4-stratified	NLGN4X	eQTL_catalogue_substantia_nigra eQTL	0.0142469	0	3434
NLGN4X (eXCI)	Non-APOE4-stratified	STS	eQTL_catalogue_substantia_nigra eQTL	0.00479455	0	1421
NLGN4X (eXCI)	Non-APOE4-stratified	PUDP	eQTL_catalogue_substantia_nigra eQTL	0.00437297	0	1421
NLGN4X (eXCI)	Non-APOE4-stratified	VCX	eQTL_catalogue_substantia_nigra eQTL	4.28759e-05	0	90
NLGN4X (eXCI)	Non-APOE4-stratified	VCX3A	eQTL_catalogue_testis eQTL	0.0165052	0.0138952	3070
NLGN4X (eXCI)	Non-APOE4-stratified	PUDP	eQTL_catalogue_testis eQTL	0.00440268	0	1589
NLGN4X (eXCI)	Non-APOE4-stratified	STS	eQTL_catalogue_testis eQTL	0.00405084	0	1590
NLGN4X (eXCI)	Non-APOE4-stratified	NLGN4X	eQTL_catalogue_testis eQTL	0.00195982	0.00548017	3809
NLGN4X (eXCI)	Non-APOE4-stratified	VCX	eQTL_catalogue_testis eQTL	5.91223e-05	0	95
NLGN4X (eXCI)	Non-APOE4-stratified	VCX	eQTL_catalogue_testis sQTL	3.81281e-05	0	92
NLGN4X (eXCI)	Non-APOE4-stratified	VCX3A	eQTL_catalogue_thyroid eQTL	0.0278963	0	3130
NLGN4X (eXCI)	Non-APOE4-stratified	NLGN4X	eQTL_catalogue_thyroid eQTL	0.0111624	0.00956196	3880
NLGN4X (eXCI)	Non-APOE4-stratified	PUDP	eQTL_catalogue_thyroid eQTL	0.00340535	0	1643
NLGN4X (eXCI)	Non-APOE4-stratified	STS	eQTL_catalogue_thyroid eQTL	0.00340462	0	1644
NLGN4X (eXCI)	Non-APOE4-stratified	VCX	eQTL_catalogue_thyroid eQTL	4.35983e-05	0	96
NLGN4X (eXCI)	Non-APOE4-stratified	STS	eQTL_catalogue_tibial_artery eQTL	0.00670296	0	1643
NLGN4X (eXCI)	Non-APOE4-stratified	PUDP	eQTL_catalogue_tibial_artery eQTL	0.00325424	0	1642
NLGN4X (eXCI)	Non-APOE4-stratified	NLGN4X	eQTL_catalogue_tibial_artery eQTL	0.00184274	0.00505143	3908
NLGN4X (eXCI)	Non-APOE4-stratified	NLGN4X	eQTL_catalogue_tibial_nerve eQTL	0.00919307	0.00958165	3849
NLGN4X (eXCI)	Non-APOE4-stratified	STS	eQTL_catalogue_tibial_nerve eQTL	0.0031927	0	1588
NLGN4X (eXCI)	Non-APOE4-stratified	PUDP	eQTL_catalogue_tibial_nerve eQTL	0.00316671	0.00740766	1587
NLGN4X (eXCI)	Non-APOE4-stratified	VCX	eQTL_catalogue_tibial_nerve eQTL	6.65993e-05	0	95
NLGN4X (eXCI)	Non-APOE4-stratified	NLGN4X	eQTL_catalogue_tranverse_colon eQTL	0.0241153	0.0147063	3871
NLGN4X (eXCI)	Non-APOE4-stratified	STS	eQTL_catalogue_tranverse_colon eQTL	0.00658648	0	1626
NLGN4X (eXCI)	Non-APOE4-stratified	PUDP	eQTL_catalogue_tranverse_colon eQTL	0.00420209	0	1625
NLGN4X (eXCI)	Non-APOE4-stratified	NLGN4X	eQTL_catalogue_uterus eQTL	0.0196767	0.00695709	3532
NLGN4X (eXCI)	Non-APOE4-stratified	STS	eQTL_catalogue_uterus eQTL	0.0052098	0	1412
NLGN4X (eXCI)	Non-APOE4-stratified	PUDP	eQTL_catalogue_uterus eQTL	0.00445496	0	1411
NLGN4X (eXCI)	Non-APOE4-stratified	NLGN4X	eQTL_catalogue_vagina eQTL	0.0221239	0	3638
NLGN4X (eXCI)	Non-APOE4-stratified	STS	eQTL_catalogue_vagina eQTL	0.0043363	0	1484
NLGN4X (eXCI)	Non-APOE4-stratified	PUDP	eQTL_catalogue_vagina eQTL	0.00429043	0	1483
NLGN4X (eXCI)	Non-APOE4-stratified	NLGN4X	eQTL_catalogue_young_microglia eQTL	0.0196819	0	3111
NLGN4X (eXCI)	Non-APOE4-stratified	STS	eQTL_catalogue_young_microglia eQTL	0.00422444	0	1164
NLGN4X (eXCI)	Non-APOE4-stratified	PUDP	eQTL_catalogue_young_microglia eQTL	0.00399	0	1164
NLGN4X (eXCI)	Non-APOE4-stratified	NLGN4X	fujita_astrocytes eQTL	0.00113259	0.00698701	692
NLGN4X (eXCI)	Non-APOE4-stratified	PUDP	fujita_astrocytes eQTL	0.00019511	0	276
NLGN4X (eXCI)	Non-APOE4-stratified	STS	fujita_astrocytes eQTL	0.000174938	0	276
NLGN4X (eXCI)	Non-APOE4-stratified	NLGN4X	fujita_excitatory eQTL	0.0037609	0	692
NLGN4X (eXCI)	Non-APOE4-stratified	STS	fujita_excitatory eQTL	0.00035185	0	276
NLGN4X (eXCI)	Non-APOE4-stratified	PUDP	fujita_excitatory eQTL	0.000193338	0	276
NLGN4X (eXCI)	Non-APOE4-stratified	NLGN4X	fujita_inhibitory eQTL	0.00964129	0.0236947	692
NLGN4X (eXCI)	Non-APOE4-stratified	STS	fujita_inhibitory eQTL	0.00019603	0	276
NLGN4X (eXCI)	Non-APOE4-stratified	PUDP	fujita_inhibitory eQTL	0.000189421	0	276
NLGN4X (eXCI)	Non-APOE4-stratified	STS	fujita_microglia eQTL	0.000393276	0	276
NLGN4X (eXCI)	Non-APOE4-stratified	PUDP	fujita_microglia eQTL	0.000166464	0	276
NLGN4X (eXCI)	Non-APOE4-stratified	NLGN4X	fujita_oligodendrocytes eQTL	0.000972296	0	692
NLGN4X (eXCI)	Non-APOE4-stratified	STS	fujita_oligodendrocytes eQTL	0.00020499	0	276
NLGN4X (eXCI)	Non-APOE4-stratified	PUDP	fujita_oligodendrocytes eQTL	0.000171889	0	276
NLGN4X (eXCI)	Non-APOE4-stratified	NLGN4X	fujita_opc eQTL	0.00100736	0	692
NLGN4X (eXCI)	Non-APOE4-stratified	PUDP	fujita_opc eQTL	0.000426619	0	276
NLGN4X (eXCI)	Non-APOE4-stratified	STS	fujita_opc eQTL	0.000187699	0	276
NLGN4X (eXCI)	Non-APOE4-stratified	PUDP	wingo_both_DLPFC eQTL	0.0294781	0.0739241	563
NLGN4X (eXCI)	Non-APOE4-stratified	STS	wingo_both_DLPFC eQTL	0.00386525	0.0186135	322
NLGN4X (eXCI)	Non-APOE4-stratified	PUDP	wingo_both_DLPFC pQTL	0.00565249	0.0216516	563
NLGN4X (eXCI)	Non-APOE4-stratified	STS	wingo_both_DLPFC pQTL	0.00311823	0	322
NLGN4X (eXCI)	Non-APOE4-stratified	PUDP	wingo_female_DLPFC eQTL	0.0102553	0	563
NLGN4X (eXCI)	Non-APOE4-stratified	STS	wingo_female_DLPFC eQTL	0.00398387	0.0111288	322
NLGN4X (eXCI)	Non-APOE4-stratified	STS	wingo_female_DLPFC pQTL	0.0043487	0	322
NLGN4X (eXCI)	Non-APOE4-stratified	PUDP	wingo_female_DLPFC pQTL	0.00271778	0.00722783	563
NLGN4X (eXCI)	Non-APOE4-stratified	PUDP	wingo_male_DLPFC eQTL	0.00869903	0	562
NLGN4X (eXCI)	Non-APOE4-stratified	STS	wingo_male_DLPFC eQTL	0.00371598	0.0181064	321
NLGN4X (eXCI)	Non-APOE4-stratified	PUDP	wingo_male_DLPFC pQTL	0.00282002	0	562
NLGN4X (Female)	APOE4 Positive	STS	AMPAD_astrocytes eQTL	0.0359985	0	2827
NLGN4X (Female)	APOE4 Positive	NLGN4X	AMPAD_astrocytes eQTL	0.0290461	0	5655
NLGN4X (Female)	APOE4 Positive	PUDP	AMPAD_astrocytes eQTL	0.0284579	0	4228
NLGN4X (Female)	APOE4 Positive	PNPLA4	AMPAD_astrocytes eQTL	0.008045	0	707
NLGN4X (Female)	APOE4 Positive	STS	AMPAD_excitatory eQTL	0.0133559	0.00785334	2827
NLGN4X (Female)	APOE4 Positive	NLGN4X	AMPAD_excitatory eQTL	0.0126364	0.00846933	5655
NLGN4X (Female)	APOE4 Positive	PUDP	AMPAD_excitatory eQTL	0.0111753	0.00866499	4228
NLGN4X (Female)	APOE4 Positive	PNPLA4	AMPAD_excitatory eQTL	0.00814452	0	707
NLGN4X (Female)	APOE4 Positive	NLGN4X	AMPAD_inhibitory eQTL	0.0189749	0	5655
NLGN4X (Female)	APOE4 Positive	STS	AMPAD_inhibitory eQTL	0.0119456	0.00749216	2827
NLGN4X (Female)	APOE4 Positive	PUDP	AMPAD_inhibitory eQTL	0.0100673	0.00824356	4228
NLGN4X (Female)	APOE4 Positive	PNPLA4	AMPAD_inhibitory eQTL	0.00862684	0	707
NLGN4X (Female)	APOE4 Positive	PUDP	AMPAD_microglia eQTL	0.0162296	0	4228
NLGN4X (Female)	APOE4 Positive	STS	AMPAD_microglia eQTL	0.0157832	0	2827
NLGN4X (Female)	APOE4 Positive	STS	AMPAD_oligodendrocytes eQTL	0.0310965	0	2827
NLGN4X (Female)	APOE4 Positive	NLGN4X	AMPAD_oligodendrocytes eQTL	0.0220195	0.0151976	5655
NLGN4X (Female)	APOE4 Positive	PUDP	AMPAD_oligodendrocytes eQTL	0.019188	0	4228
NLGN4X (Female)	APOE4 Positive	PUDP	AMPAD_opc eQTL	0.229854	0.0248312	4228
NLGN4X (Female)	APOE4 Positive	NLGN4X	AMPAD_opc eQTL	0.0200669	0	5655
NLGN4X (Female)	APOE4 Positive	STS	AMPAD_opc eQTL	0.0171374	0	2827
NLGN4X (Female)	APOE4 Positive	PUDP	eQTL_catalogue_adipose eQTL	0.0458046	0	2328
NLGN4X (Female)	APOE4 Positive	STS	eQTL_catalogue_adipose eQTL	0.0205402	0.00702683	2329
NLGN4X (Female)	APOE4 Positive	NLGN4X	eQTL_catalogue_adipose eQTL	0.00636196	0.00661112	4700
NLGN4X (Female)	APOE4 Positive	PNPLA4	eQTL_catalogue_adipose eQTL	0.00371319	0	514
NLGN4X (Female)	APOE4 Positive	PUDP	eQTL_catalogue_adipose_visceral eQTL	0.463522	0.0187403	2323
NLGN4X (Female)	APOE4 Positive	STS	eQTL_catalogue_adipose_visceral eQTL	0.0900872	0	2324
NLGN4X (Female)	APOE4 Positive	PNPLA4	eQTL_catalogue_adipose_visceral eQTL	0.0199779	0.019776	511
NLGN4X (Female)	APOE4 Positive	NLGN4X	eQTL_catalogue_adipose_visceral eQTL	0.0169095	0.0141235	4686
NLGN4X (Female)	APOE4 Positive	PUDP	eQTL_catalogue_adrenal_gland eQTL	0.0267754	0	2274
NLGN4X (Female)	APOE4 Positive	NLGN4X	eQTL_catalogue_adrenal_gland eQTL	0.01733	0	4612
NLGN4X (Female)	APOE4 Positive	STS	eQTL_catalogue_adrenal_gland eQTL	0.0159008	0	2275
NLGN4X (Female)	APOE4 Positive	PNPLA4	eQTL_catalogue_adrenal_gland eQTL	0.0047399	0	501
NLGN4X (Female)	APOE4 Positive	PUDP	eQTL_catalogue_amygdala eQTL	0.127254	0.0113235	2073
NLGN4X (Female)	APOE4 Positive	STS	eQTL_catalogue_amygdala eQTL	0.0422894	0.00796549	2074
NLGN4X (Female)	APOE4 Positive	NLGN4X	eQTL_catalogue_amygdala eQTL	0.0229992	0	4252
NLGN4X (Female)	APOE4 Positive	VCX3A	eQTL_catalogue_amygdala eQTL	0.0184565	0	3529
NLGN4X (Female)	APOE4 Positive	VCX	eQTL_catalogue_amygdala eQTL	0.0053326	0	633
NLGN4X (Female)	APOE4 Positive	PNPLA4	eQTL_catalogue_amygdala eQTL	0.00532651	0	429
NLGN4X (Female)	APOE4 Positive	PUDP	eQTL_catalogue_anterior_cingulate_cortex eQTL	0.0318811	0	2044
NLGN4X (Female)	APOE4 Positive	VCX3A	eQTL_catalogue_anterior_cingulate_cortex eQTL	0.0202578	0	3527
NLGN4X (Female)	APOE4 Positive	NLGN4X	eQTL_catalogue_anterior_cingulate_cortex eQTL	0.0174618	0	4249
NLGN4X (Female)	APOE4 Positive	STS	eQTL_catalogue_anterior_cingulate_cortex eQTL	0.0172901	0	2045
NLGN4X (Female)	APOE4 Positive	VCX	eQTL_catalogue_anterior_cingulate_cortex eQTL	0.0077983	0	663
NLGN4X (Female)	APOE4 Positive	PNPLA4	eQTL_catalogue_anterior_cingulate_cortex eQTL	0.00568647	0	436
NLGN4X (Female)	APOE4 Positive	PUDP	eQTL_catalogue_aorta eQTL	0.136039	0.237071	2311
NLGN4X (Female)	APOE4 Positive	STS	eQTL_catalogue_aorta eQTL	0.0113411	0.0061239	2312
NLGN4X (Female)	APOE4 Positive	NLGN4X	eQTL_catalogue_aorta eQTL	0.0105039	0.0147864	4689
NLGN4X (Female)	APOE4 Positive	PNPLA4	eQTL_catalogue_aorta eQTL	0.00389505	0	508
NLGN4X (Female)	APOE4 Positive	PUDP	eQTL_catalogue_atrial_appendage eQTL	0.479379	0.0178164	2302
NLGN4X (Female)	APOE4 Positive	STS	eQTL_catalogue_atrial_appendage eQTL	0.0142028	0	2303
NLGN4X (Female)	APOE4 Positive	NLGN4X	eQTL_catalogue_atrial_appendage eQTL	0.0103086	0.0144934	4663
NLGN4X (Female)	APOE4 Positive	PNPLA4	eQTL_catalogue_atrial_appendage eQTL	0.00701272	0	501
NLGN4X (Female)	APOE4 Positive	STS	eQTL_catalogue_blood eQTL	0.182224	0	2331
NLGN4X (Female)	APOE4 Positive	PUDP	eQTL_catalogue_blood eQTL	0.129456	0	2330
NLGN4X (Female)	APOE4 Positive	PNPLA4	eQTL_catalogue_blood eQTL	0.00421678	0	514
NLGN4X (Female)	APOE4 Positive	PUDP	eQTL_catalogue_braineac_putamen eQTL	0.0242107	0	1739
NLGN4X (Female)	APOE4 Positive	VCX3A	eQTL_catalogue_braineac_putamen eQTL	0.0238736	0.0170343	3139
NLGN4X (Female)	APOE4 Positive	STS	eQTL_catalogue_braineac_putamen eQTL	0.021143	0	1739
NLGN4X (Female)	APOE4 Positive	NLGN4X	eQTL_catalogue_braineac_putamen eQTL	0.0207916	0	3751
NLGN4X (Female)	APOE4 Positive	PNPLA4	eQTL_catalogue_braineac_putamen eQTL	0.0106918	0	421
NLGN4X (Female)	APOE4 Positive	VCX	eQTL_catalogue_braineac_putamen eQTL	0.0077336	0	623
NLGN4X (Female)	APOE4 Positive	VCX2	eQTL_catalogue_braineac_putamen eQTL	0.00126935	0.00316761	42
NLGN4X (Female)	APOE4 Positive	PUDP	eQTL_catalogue_braineac_substantia_nigra eQTL	0.0387473	0	1529
NLGN4X (Female)	APOE4 Positive	STS	eQTL_catalogue_braineac_substantia_nigra eQTL	0.0244457	0	1529
NLGN4X (Female)	APOE4 Positive	VCX3A	eQTL_catalogue_braineac_substantia_nigra eQTL	0.0239863	0	2804
NLGN4X (Female)	APOE4 Positive	NLGN4X	eQTL_catalogue_braineac_substantia_nigra eQTL	0.0227872	0	3265
NLGN4X (Female)	APOE4 Positive	VCX	eQTL_catalogue_braineac_substantia_nigra eQTL	0.00689333	0.00856624	583
NLGN4X (Female)	APOE4 Positive	PNPLA4	eQTL_catalogue_braineac_substantia_nigra eQTL	0.00667915	0	402
NLGN4X (Female)	APOE4 Positive	VCX2	eQTL_catalogue_braineac_substantia_nigra eQTL	0.000804757	0.00150041	42
NLGN4X (Female)	APOE4 Positive	NLGN4X	eQTL_catalogue_breast eQTL	0.0143627	0	4691
NLGN4X (Female)	APOE4 Positive	STS	eQTL_catalogue_breast eQTL	0.0142857	0	2320
NLGN4X (Female)	APOE4 Positive	PUDP	eQTL_catalogue_breast eQTL	0.0138528	0	2319
NLGN4X (Female)	APOE4 Positive	PNPLA4	eQTL_catalogue_breast eQTL	0.00444884	0.00959966	508
NLGN4X (Female)	APOE4 Positive	PUDP	eQTL_catalogue_caudate eQTL	0.141204	0.295097	2184
NLGN4X (Female)	APOE4 Positive	VCX3A	eQTL_catalogue_caudate eQTL	0.0562879	0	3733
NLGN4X (Female)	APOE4 Positive	PNPLA4	eQTL_catalogue_caudate eQTL	0.0289728	0.0480132	485
NLGN4X (Female)	APOE4 Positive	STS	eQTL_catalogue_caudate eQTL	0.0232326	0	2185
NLGN4X (Female)	APOE4 Positive	VCX	eQTL_catalogue_caudate eQTL	0.0228415	0	714
NLGN4X (Female)	APOE4 Positive	NLGN4X	eQTL_catalogue_caudate eQTL	0.0160713	0	4487
NLGN4X (Female)	APOE4 Positive	PUDP	eQTL_catalogue_cedar_monocytes eQTL	0.399731	0.0149518	2325
NLGN4X (Female)	APOE4 Positive	VCX3A	eQTL_catalogue_cedar_monocytes eQTL	0.022046	0	3900
NLGN4X (Female)	APOE4 Positive	STS	eQTL_catalogue_cedar_monocytes eQTL	0.0164047	0	2161
NLGN4X (Female)	APOE4 Positive	NLGN4X	eQTL_catalogue_cedar_monocytes eQTL	0.0149934	0.00886345	4669
NLGN4X (Female)	APOE4 Positive	VCX	eQTL_catalogue_cedar_monocytes eQTL	0.0054866	0	740
NLGN4X (Female)	APOE4 Positive	PNPLA4	eQTL_catalogue_cedar_monocytes eQTL	0.00492851	0	498
NLGN4X (Female)	APOE4 Positive	PUDP	eQTL_catalogue_cerebellar_hemisphere eQTL	0.07292	0.0703454	2150
NLGN4X (Female)	APOE4 Positive	STS	eQTL_catalogue_cerebellar_hemisphere eQTL	0.019412	0	2151
NLGN4X (Female)	APOE4 Positive	NLGN4X	eQTL_catalogue_cerebellar_hemisphere eQTL	0.0185726	0	4403
NLGN4X (Female)	APOE4 Positive	VCX	eQTL_catalogue_cerebellar_hemisphere eQTL	0.00592124	0	700
NLGN4X (Female)	APOE4 Positive	PNPLA4	eQTL_catalogue_cerebellar_hemisphere eQTL	0.0050661	0	474
NLGN4X (Female)	APOE4 Positive	STS	eQTL_catalogue_cerebellum eQTL	0.0187525	0.0072387	2209
NLGN4X (Female)	APOE4 Positive	PUDP	eQTL_catalogue_cerebellum eQTL	0.0180359	0	2208
NLGN4X (Female)	APOE4 Positive	NLGN4X	eQTL_catalogue_cerebellum eQTL	0.0164066	0	4546
NLGN4X (Female)	APOE4 Positive	PNPLA4	eQTL_catalogue_cerebellum eQTL	0.00471028	0	492
NLGN4X (Female)	APOE4 Positive	PUDP	eQTL_catalogue_commonmind_dlpfc eQTL	0.0496893	0.00688032	2233
NLGN4X (Female)	APOE4 Positive	NLGN4X	eQTL_catalogue_commonmind_dlpfc eQTL	0.0178533	0.0174475	4692
NLGN4X (Female)	APOE4 Positive	STS	eQTL_catalogue_commonmind_dlpfc eQTL	0.0156622	0.00736652	2234
NLGN4X (Female)	APOE4 Positive	PNPLA4	eQTL_catalogue_commonmind_dlpfc eQTL	0.00600144	0	496
NLGN4X (Female)	APOE4 Positive	VCX	eQTL_catalogue_commonmind_dlpfc eQTL	0.00544188	0	739
NLGN4X (Female)	APOE4 Positive	PUDP	eQTL_catalogue_coronary_artery eQTL	0.145302	0.344409	2276
NLGN4X (Female)	APOE4 Positive	STS	eQTL_catalogue_coronary_artery eQTL	0.0189664	0	2277
NLGN4X (Female)	APOE4 Positive	NLGN4X	eQTL_catalogue_coronary_artery eQTL	0.0105028	0.127668	4617
NLGN4X (Female)	APOE4 Positive	PNPLA4	eQTL_catalogue_coronary_artery eQTL	0.00527634	0	510
NLGN4X (Female)	APOE4 Positive	PUDP	eQTL_catalogue_cortex eQTL	0.0804923	0.106401	2176
NLGN4X (Female)	APOE4 Positive	VCX3A	eQTL_catalogue_cortex eQTL	0.017314	0	3720
NLGN4X (Female)	APOE4 Positive	NLGN4X	eQTL_catalogue_cortex eQTL	0.0166165	0	4465
NLGN4X (Female)	APOE4 Positive	STS	eQTL_catalogue_cortex eQTL	0.0123812	0.00672243	2177
NLGN4X (Female)	APOE4 Positive	PNPLA4	eQTL_catalogue_cortex eQTL	0.00677855	0	480
NLGN4X (Female)	APOE4 Positive	VCX	eQTL_catalogue_cortex eQTL	0.00510723	0	710
NLGN4X (Female)	APOE4 Positive	PUDP	eQTL_catalogue_esophagus_gej eQTL	0.460118	0.0172797	2319
NLGN4X (Female)	APOE4 Positive	STS	eQTL_catalogue_esophagus_gej eQTL	0.0432381	0	2320
NLGN4X (Female)	APOE4 Positive	NLGN4X	eQTL_catalogue_esophagus_gej eQTL	0.03822	0	4684
NLGN4X (Female)	APOE4 Positive	PNPLA4	eQTL_catalogue_esophagus_gej eQTL	0.00424076	0	512
NLGN4X (Female)	APOE4 Positive	PUDP	eQTL_catalogue_esophagus_gej sQTL	0.0138377	0.00741442	2581
NLGN4X (Female)	APOE4 Positive	PUDP	eQTL_catalogue_esophagus_mucosa eQTL	0.265625	0.011206	2321
NLGN4X (Female)	APOE4 Positive	STS	eQTL_catalogue_esophagus_mucosa eQTL	0.024157	0	2322
NLGN4X (Female)	APOE4 Positive	NLGN4X	eQTL_catalogue_esophagus_mucosa eQTL	0.0175843	0	4700
NLGN4X (Female)	APOE4 Positive	PNPLA4	eQTL_catalogue_esophagus_mucosa eQTL	0.00438231	0	512
NLGN4X (Female)	APOE4 Positive	VCX	eQTL_catalogue_esophagus_mucosa eQTL	0.00408629	0	752
NLGN4X (Female)	APOE4 Positive	PUDP	eQTL_catalogue_esophagus_muscularis eQTL	0.472952	0.0176197	2314
NLGN4X (Female)	APOE4 Positive	STS	eQTL_catalogue_esophagus_muscularis eQTL	0.0213308	0	2315
NLGN4X (Female)	APOE4 Positive	NLGN4X	eQTL_catalogue_esophagus_muscularis eQTL	0.0145059	0	4681
NLGN4X (Female)	APOE4 Positive	PNPLA4	eQTL_catalogue_esophagus_muscularis eQTL	0.00378242	0	507
NLGN4X (Female)	APOE4 Positive	PUDP	eQTL_catalogue_fairfax_monocytes_ifn24 eQTL	0.222312	0.0106916	2390
NLGN4X (Female)	APOE4 Positive	NLGN4X	eQTL_catalogue_fairfax_monocytes_ifn24 eQTL	0.0153745	0	4816
NLGN4X (Female)	APOE4 Positive	VCX3A	eQTL_catalogue_fairfax_monocytes_ifn24 eQTL	0.0148504	0	4024
NLGN4X (Female)	APOE4 Positive	STS	eQTL_catalogue_fairfax_monocytes_ifn24 eQTL	0.0147517	0.0348354	2224
NLGN4X (Female)	APOE4 Positive	PNPLA4	eQTL_catalogue_fairfax_monocytes_ifn24 eQTL	0.0048464	0	483
NLGN4X (Female)	APOE4 Positive	VCX	eQTL_catalogue_fairfax_monocytes_ifn24 eQTL	0.00439123	0	720
NLGN4X (Female)	APOE4 Positive	VCX3A	eQTL_catalogue_fairfax_monocytes_lps2 eQTL	0.0162517	0	3635
NLGN4X (Female)	APOE4 Positive	PUDP	eQTL_catalogue_fairfax_monocytes_lps2 eQTL	0.0157323	0.00625248	2110
NLGN4X (Female)	APOE4 Positive	NLGN4X	eQTL_catalogue_fairfax_monocytes_lps2 eQTL	0.0156034	0.00815864	4406
NLGN4X (Female)	APOE4 Positive	PNPLA4	eQTL_catalogue_fairfax_monocytes_lps2 eQTL	0.00729024	0	478
NLGN4X (Female)	APOE4 Positive	STS	eQTL_catalogue_fairfax_monocytes_lps2 eQTL	0.00600661	0	1948
NLGN4X (Female)	APOE4 Positive	VCX	eQTL_catalogue_fairfax_monocytes_lps2 eQTL	0.00529	0	713
NLGN4X (Female)	APOE4 Positive	NLGN4X	eQTL_catalogue_fairfax_monocytes_lps24 eQTL	0.0228135	0	4766
NLGN4X (Female)	APOE4 Positive	VCX3A	eQTL_catalogue_fairfax_monocytes_lps24 eQTL	0.0173547	0	3983
NLGN4X (Female)	APOE4 Positive	PUDP	eQTL_catalogue_fairfax_monocytes_lps24 eQTL	0.0155848	0.00644464	2364
NLGN4X (Female)	APOE4 Positive	STS	eQTL_catalogue_fairfax_monocytes_lps24 eQTL	0.00659421	0	2199
NLGN4X (Female)	APOE4 Positive	PNPLA4	eQTL_catalogue_fairfax_monocytes_lps24 eQTL	0.00463629	0	481
NLGN4X (Female)	APOE4 Positive	VCX	eQTL_catalogue_fairfax_monocytes_lps24 eQTL	0.00461538	0	718
NLGN4X (Female)	APOE4 Positive	STS	eQTL_catalogue_fairfax_monocytes_naive eQTL	0.506112	0.596402	2228
NLGN4X (Female)	APOE4 Positive	PUDP	eQTL_catalogue_fairfax_monocytes_naive eQTL	0.43432	0.0155994	2394
NLGN4X (Female)	APOE4 Positive	VCX3A	eQTL_catalogue_fairfax_monocytes_naive eQTL	0.0160334	0	4027
NLGN4X (Female)	APOE4 Positive	NLGN4X	eQTL_catalogue_fairfax_monocytes_naive eQTL	0.0142468	0	4818
NLGN4X (Female)	APOE4 Positive	VCX	eQTL_catalogue_fairfax_monocytes_naive eQTL	0.00430471	0	720
NLGN4X (Female)	APOE4 Positive	PNPLA4	eQTL_catalogue_fairfax_monocytes_naive eQTL	0.00413554	0	483
NLGN4X (Female)	APOE4 Positive	PUDP	eQTL_catalogue_fibroblast eQTL	0.487796	0.0179959	2311
NLGN4X (Female)	APOE4 Positive	NLGN4X	eQTL_catalogue_fibroblast eQTL	0.0114613	0.0151	4682
NLGN4X (Female)	APOE4 Positive	STS	eQTL_catalogue_fibroblast eQTL	0.0110782	0.00666775	2312
NLGN4X (Female)	APOE4 Positive	PNPLA4	eQTL_catalogue_fibroblast eQTL	0.00445471	0	501
NLGN4X (Female)	APOE4 Positive	PNPLA4	eQTL_catalogue_fibroblast sQTL	0.00469922	0	502
NLGN4X (Female)	APOE4 Positive	PUDP	eQTL_catalogue_frontal_cortex eQTL	0.460054	0.0161448	2125
NLGN4X (Female)	APOE4 Positive	VCX3A	eQTL_catalogue_frontal_cortex eQTL	0.0537269	0	3643
NLGN4X (Female)	APOE4 Positive	STS	eQTL_catalogue_frontal_cortex eQTL	0.0268586	0.00705307	2126
NLGN4X (Female)	APOE4 Positive	NLGN4X	eQTL_catalogue_frontal_cortex eQTL	0.0196537	0	4382
NLGN4X (Female)	APOE4 Positive	VCX	eQTL_catalogue_frontal_cortex eQTL	0.00560048	0.00760978	692
NLGN4X (Female)	APOE4 Positive	PNPLA4	eQTL_catalogue_frontal_cortex eQTL	0.00528325	0	466
NLGN4X (Female)	APOE4 Positive	PUDP	eQTL_catalogue_hippocampus eQTL	0.0510757	0	2071
NLGN4X (Female)	APOE4 Positive	VCX3A	eQTL_catalogue_hippocampus eQTL	0.03652	0	3555
NLGN4X (Female)	APOE4 Positive	STS	eQTL_catalogue_hippocampus eQTL	0.0234045	0	2072
NLGN4X (Female)	APOE4 Positive	NLGN4X	eQTL_catalogue_hippocampus eQTL	0.0202412	0.0135825	4288
NLGN4X (Female)	APOE4 Positive	VCX	eQTL_catalogue_hippocampus eQTL	0.0167981	0	698
NLGN4X (Female)	APOE4 Positive	PNPLA4	eQTL_catalogue_hippocampus eQTL	0.0084098	0.0124544	473
NLGN4X (Female)	APOE4 Positive	PUDP	eQTL_catalogue_hypothalamus eQTL	0.154941	0.0114284	2133
NLGN4X (Female)	APOE4 Positive	VCX3A	eQTL_catalogue_hypothalamus eQTL	0.0445535	0	3676
NLGN4X (Female)	APOE4 Positive	NLGN4X	eQTL_catalogue_hypothalamus eQTL	0.0209202	0.00812244	4418
NLGN4X (Female)	APOE4 Positive	STS	eQTL_catalogue_hypothalamus eQTL	0.0181694	0.0259715	2134
NLGN4X (Female)	APOE4 Positive	VCX	eQTL_catalogue_hypothalamus eQTL	0.00770339	0.0107201	700
NLGN4X (Female)	APOE4 Positive	PNPLA4	eQTL_catalogue_hypothalamus eQTL	0.00497787	0	474
NLGN4X (Female)	APOE4 Positive	VCX3A	eQTL_catalogue_kasela_tcells_cd4 eQTL	0.0200988	0	3948
NLGN4X (Female)	APOE4 Positive	NLGN4X	eQTL_catalogue_kasela_tcells_cd4 eQTL	0.0183148	0	4693
NLGN4X (Female)	APOE4 Positive	PUDP	eQTL_catalogue_kasela_tcells_cd4 eQTL	0.0179658	0	2372
NLGN4X (Female)	APOE4 Positive	STS	eQTL_catalogue_kasela_tcells_cd4 eQTL	0.00686864	0	2206
NLGN4X (Female)	APOE4 Positive	PNPLA4	eQTL_catalogue_kasela_tcells_cd4 eQTL	0.00602557	0	455
NLGN4X (Female)	APOE4 Positive	VCX	eQTL_catalogue_kasela_tcells_cd4 eQTL	0.005125	0	687
NLGN4X (Female)	APOE4 Positive	VCX3A	eQTL_catalogue_kasela_tcells_cd8 eQTL	0.0182133	0	3791
NLGN4X (Female)	APOE4 Positive	PUDP	eQTL_catalogue_kasela_tcells_cd8 eQTL	0.0181271	0	2232
NLGN4X (Female)	APOE4 Positive	NLGN4X	eQTL_catalogue_kasela_tcells_cd8 eQTL	0.0173207	0	4505
NLGN4X (Female)	APOE4 Positive	VCX	eQTL_catalogue_kasela_tcells_cd8 eQTL	0.00829095	0	690
NLGN4X (Female)	APOE4 Positive	STS	eQTL_catalogue_kasela_tcells_cd8 eQTL	0.00631321	0	2067
NLGN4X (Female)	APOE4 Positive	PNPLA4	eQTL_catalogue_kasela_tcells_cd8 eQTL	0.00481894	0	460
NLGN4X (Female)	APOE4 Positive	STS	eQTL_catalogue_kidney eQTL	0.0338968	0	1800
NLGN4X (Female)	APOE4 Positive	PUDP	eQTL_catalogue_kidney eQTL	0.0253371	0	1800
NLGN4X (Female)	APOE4 Positive	NLGN4X	eQTL_catalogue_kidney eQTL	0.0204799	0	3807
NLGN4X (Female)	APOE4 Positive	PNPLA4	eQTL_catalogue_kidney eQTL	0.0057198	0	389
NLGN4X (Female)	APOE4 Positive	VCX	eQTL_catalogue_kidney eQTL	0.0053628	0	582
NLGN4X (Female)	APOE4 Positive	PUDP	eQTL_catalogue_lcl eQTL	0.456038	0.0148128	2004
NLGN4X (Female)	APOE4 Positive	NLGN4X	eQTL_catalogue_lcl eQTL	0.0180752	0	4213
NLGN4X (Female)	APOE4 Positive	STS	eQTL_catalogue_lcl eQTL	0.0167115	0	2005
NLGN4X (Female)	APOE4 Positive	PNPLA4	eQTL_catalogue_lcl eQTL	0.00585181	0	460
NLGN4X (Female)	APOE4 Positive	PUDP	eQTL_catalogue_left_ventricle eQTL	0.333852	0.0142519	2299
NLGN4X (Female)	APOE4 Positive	STS	eQTL_catalogue_left_ventricle eQTL	0.0231936	0	2300
NLGN4X (Female)	APOE4 Positive	NLGN4X	eQTL_catalogue_left_ventricle eQTL	0.0102428	0.0145579	4670
NLGN4X (Female)	APOE4 Positive	PNPLA4	eQTL_catalogue_left_ventricle eQTL	0.00515838	0	506
NLGN4X (Female)	APOE4 Positive	NLGN4X	eQTL_catalogue_liver eQTL	0.0278261	0	4565
NLGN4X (Female)	APOE4 Positive	PUDP	eQTL_catalogue_liver eQTL	0.0257197	0	2256
NLGN4X (Female)	APOE4 Positive	STS	eQTL_catalogue_liver eQTL	0.0193553	0	2257
NLGN4X (Female)	APOE4 Positive	PNPLA4	eQTL_catalogue_liver eQTL	0.00488837	0.007985	498
NLGN4X (Female)	APOE4 Positive	PUDP	eQTL_catalogue_lung eQTL	0.0810585	0.00669765	2310
NLGN4X (Female)	APOE4 Positive	STS	eQTL_catalogue_lung eQTL	0.0520927	0	2311
NLGN4X (Female)	APOE4 Positive	NLGN4X	eQTL_catalogue_lung eQTL	0.00485958	0.00881245	4686
NLGN4X (Female)	APOE4 Positive	PNPLA4	eQTL_catalogue_lung eQTL	0.0036691	0	510
NLGN4X (Female)	APOE4 Positive	PUDP	eQTL_catalogue_muscle eQTL	0.161333	0	2320
NLGN4X (Female)	APOE4 Positive	STS	eQTL_catalogue_muscle eQTL	0.0176953	0	2321
NLGN4X (Female)	APOE4 Positive	PNPLA4	eQTL_catalogue_muscle eQTL	0.0117717	0	509
NLGN4X (Female)	APOE4 Positive	PUDP	eQTL_catalogue_muscle sQTL	0.0170354	0.0107064	2583
NLGN4X (Female)	APOE4 Positive	PUDP	eQTL_catalogue_nucleus_accumbens eQTL	0.169153	0.00859029	2114
NLGN4X (Female)	APOE4 Positive	STS	eQTL_catalogue_nucleus_accumbens eQTL	0.0250278	0	2115
NLGN4X (Female)	APOE4 Positive	VCX3A	eQTL_catalogue_nucleus_accumbens eQTL	0.0240868	0	3644
NLGN4X (Female)	APOE4 Positive	NLGN4X	eQTL_catalogue_nucleus_accumbens eQTL	0.0157478	0	4392
NLGN4X (Female)	APOE4 Positive	VCX	eQTL_catalogue_nucleus_accumbens eQTL	0.00614062	0	708
NLGN4X (Female)	APOE4 Positive	PNPLA4	eQTL_catalogue_nucleus_accumbens eQTL	0.00476932	0	482
NLGN4X (Female)	APOE4 Positive	PUDP	eQTL_catalogue_ovary eQTL	0.027408	0	2211
NLGN4X (Female)	APOE4 Positive	STS	eQTL_catalogue_ovary eQTL	0.0182262	0	2212
NLGN4X (Female)	APOE4 Positive	NLGN4X	eQTL_catalogue_ovary eQTL	0.0108498	0.0152673	4531
NLGN4X (Female)	APOE4 Positive	PNPLA4	eQTL_catalogue_ovary eQTL	0.00488019	0	489
NLGN4X (Female)	APOE4 Positive	PUDP	eQTL_catalogue_pancreas eQTL	0.112255	0	2268
NLGN4X (Female)	APOE4 Positive	STS	eQTL_catalogue_pancreas eQTL	0.02123	0	2269
NLGN4X (Female)	APOE4 Positive	PNPLA4	eQTL_catalogue_pancreas eQTL	0.0054713	0	499
NLGN4X (Female)	APOE4 Positive	NLGN4X	eQTL_catalogue_pituitary eQTL	0.0405133	0.0318042	4559
NLGN4X (Female)	APOE4 Positive	STS	eQTL_catalogue_pituitary eQTL	0.0194003	0.00872357	2242
NLGN4X (Female)	APOE4 Positive	PUDP	eQTL_catalogue_pituitary eQTL	0.017118	0.013369	2241
NLGN4X (Female)	APOE4 Positive	PNPLA4	eQTL_catalogue_pituitary eQTL	0.00480606	0	489
NLGN4X (Female)	APOE4 Positive	PUDP	eQTL_catalogue_prostate eQTL	0.0335375	0.010254	2211
NLGN4X (Female)	APOE4 Positive	VCX3A	eQTL_catalogue_prostate eQTL	0.0239199	0	3784
NLGN4X (Female)	APOE4 Positive	STS	eQTL_catalogue_prostate eQTL	0.0228142	0	2212
NLGN4X (Female)	APOE4 Positive	NLGN4X	eQTL_catalogue_prostate eQTL	0.0169235	0	4527
NLGN4X (Female)	APOE4 Positive	VCX	eQTL_catalogue_prostate eQTL	0.00580046	0	703
NLGN4X (Female)	APOE4 Positive	PNPLA4	eQTL_catalogue_prostate eQTL	0.00514773	0	477
NLGN4X (Female)	APOE4 Positive	PUDP	eQTL_catalogue_putamen eQTL	0.386786	0.0156123	2124
NLGN4X (Female)	APOE4 Positive	STS	eQTL_catalogue_putamen eQTL	0.0239276	0.0234733	2125
NLGN4X (Female)	APOE4 Positive	NLGN4X	eQTL_catalogue_putamen eQTL	0.0179039	0	4397
NLGN4X (Female)	APOE4 Positive	VCX3A	eQTL_catalogue_putamen eQTL	0.0169408	0	3649
NLGN4X (Female)	APOE4 Positive	PNPLA4	eQTL_catalogue_putamen eQTL	0.0124567	0	485
NLGN4X (Female)	APOE4 Positive	VCX	eQTL_catalogue_putamen eQTL	0.005171	0	712
NLGN4X (Female)	APOE4 Positive	PUDP	eQTL_catalogue_salivary_gland eQTL	0.0642386	0	1997
NLGN4X (Female)	APOE4 Positive	STS	eQTL_catalogue_salivary_gland eQTL	0.0499367	0.0343377	1998
NLGN4X (Female)	APOE4 Positive	NLGN4X	eQTL_catalogue_salivary_gland eQTL	0.0238353	0	4165
NLGN4X (Female)	APOE4 Positive	PNPLA4	eQTL_catalogue_salivary_gland eQTL	0.00617392	0	443
NLGN4X (Female)	APOE4 Positive	PUDP	eQTL_catalogue_sigmoid_colon eQTL	0.462187	0.0172645	2298
NLGN4X (Female)	APOE4 Positive	NLGN4X	eQTL_catalogue_sigmoid_colon eQTL	0.0291381	0	4658
NLGN4X (Female)	APOE4 Positive	STS	eQTL_catalogue_sigmoid_colon eQTL	0.0146414	0	2299
NLGN4X (Female)	APOE4 Positive	PNPLA4	eQTL_catalogue_sigmoid_colon eQTL	0.0092485	0	505
NLGN4X (Female)	APOE4 Positive	PUDP	eQTL_catalogue_skin_exposed eQTL	0.0202276	0	2320
NLGN4X (Female)	APOE4 Positive	STS	eQTL_catalogue_skin_exposed eQTL	0.0149262	0.00835268	2321
NLGN4X (Female)	APOE4 Positive	NLGN4X	eQTL_catalogue_skin_exposed eQTL	0.0107536	0.0152329	4688
NLGN4X (Female)	APOE4 Positive	PNPLA4	eQTL_catalogue_skin_exposed eQTL	0.00345892	0	508
NLGN4X (Female)	APOE4 Positive	STS	eQTL_catalogue_skin_exposed sQTL	0.0166827	0.0106391	2279
NLGN4X (Female)	APOE4 Positive	STS	eQTL_catalogue_skin_non_exposed eQTL	0.0138777	0.0127677	2319
NLGN4X (Female)	APOE4 Positive	PUDP	eQTL_catalogue_skin_non_exposed eQTL	0.0133406	0.0099391	2318
NLGN4X (Female)	APOE4 Positive	NLGN4X	eQTL_catalogue_skin_non_exposed eQTL	0.0108095	0.0152003	4689
NLGN4X (Female)	APOE4 Positive	PNPLA4	eQTL_catalogue_skin_non_exposed eQTL	0.00491934	0	512
NLGN4X (Female)	APOE4 Positive	NLGN4X	eQTL_catalogue_small_intestine eQTL	0.0304409	0	4299
NLGN4X (Female)	APOE4 Positive	PUDP	eQTL_catalogue_small_intestine eQTL	0.0185237	0	2073
NLGN4X (Female)	APOE4 Positive	STS	eQTL_catalogue_small_intestine eQTL	0.0176966	0	2074
NLGN4X (Female)	APOE4 Positive	PNPLA4	eQTL_catalogue_small_intestine eQTL	0.00545936	0	464
NLGN4X (Female)	APOE4 Positive	PUDP	eQTL_catalogue_spinal_cord eQTL	0.2257	0.0143164	2048
NLGN4X (Female)	APOE4 Positive	NLGN4X	eQTL_catalogue_spinal_cord eQTL	0.0212325	0	4259
NLGN4X (Female)	APOE4 Positive	STS	eQTL_catalogue_spinal_cord eQTL	0.0174946	0	2049
NLGN4X (Female)	APOE4 Positive	VCX	eQTL_catalogue_spinal_cord eQTL	0.00923333	0	680
NLGN4X (Female)	APOE4 Positive	PNPLA4	eQTL_catalogue_spinal_cord eQTL	0.00541341	0	457
NLGN4X (Female)	APOE4 Positive	STS	eQTL_catalogue_spleen eQTL	0.117389	0	2216
NLGN4X (Female)	APOE4 Positive	PUDP	eQTL_catalogue_spleen eQTL	0.0157201	0.0110893	2215
NLGN4X (Female)	APOE4 Positive	NLGN4X	eQTL_catalogue_spleen eQTL	0.0122234	0.00944983	4521
NLGN4X (Female)	APOE4 Positive	PNPLA4	eQTL_catalogue_spleen eQTL	0.00515572	0	490
NLGN4X (Female)	APOE4 Positive	VCX	eQTL_catalogue_spleen eQTL	0.00489083	0	724
NLGN4X (Female)	APOE4 Positive	PUDP	eQTL_catalogue_stomach eQTL	0.403059	0.0172702	2275
NLGN4X (Female)	APOE4 Positive	NLGN4X	eQTL_catalogue_stomach eQTL	0.0284043	0	4638
NLGN4X (Female)	APOE4 Positive	STS	eQTL_catalogue_stomach eQTL	0.0186406	0	2276
NLGN4X (Female)	APOE4 Positive	VCX	eQTL_catalogue_stomach eQTL	0.00690381	0	749
NLGN4X (Female)	APOE4 Positive	PNPLA4	eQTL_catalogue_stomach eQTL	0.00506809	0	508
NLGN4X (Female)	APOE4 Positive	VCX3A	eQTL_catalogue_substantia_nigra eQTL	0.0272634	0	3366
NLGN4X (Female)	APOE4 Positive	PUDP	eQTL_catalogue_substantia_nigra eQTL	0.0222289	0	1987
NLGN4X (Female)	APOE4 Positive	STS	eQTL_catalogue_substantia_nigra eQTL	0.0202118	0	1987
NLGN4X (Female)	APOE4 Positive	NLGN4X	eQTL_catalogue_substantia_nigra eQTL	0.0193873	0	4070
NLGN4X (Female)	APOE4 Positive	VCX	eQTL_catalogue_substantia_nigra eQTL	0.0131057	0	634
NLGN4X (Female)	APOE4 Positive	PNPLA4	eQTL_catalogue_substantia_nigra eQTL	0.00577259	0	432
NLGN4X (Female)	APOE4 Positive	PUDP	eQTL_catalogue_testis eQTL	0.319674	0.0146693	2255
NLGN4X (Female)	APOE4 Positive	STS	eQTL_catalogue_testis eQTL	0.0153476	0	2256
NLGN4X (Female)	APOE4 Positive	VCX3A	eQTL_catalogue_testis eQTL	0.0137456	0.00838475	3822
NLGN4X (Female)	APOE4 Positive	NLGN4X	eQTL_catalogue_testis eQTL	0.0106435	0.014536	4577
NLGN4X (Female)	APOE4 Positive	PNPLA4	eQTL_catalogue_testis eQTL	0.00486717	0	498
NLGN4X (Female)	APOE4 Positive	VCX	eQTL_catalogue_testis eQTL	0.00437365	0	735
NLGN4X (Female)	APOE4 Positive	VCX2	eQTL_catalogue_testis eQTL	0.000525233	0	49
NLGN4X (Female)	APOE4 Positive	VCX	eQTL_catalogue_testis sQTL	0.00781261	0	732
NLGN4X (Female)	APOE4 Positive	PUDP	eQTL_catalogue_thyroid eQTL	0.465077	0.017579	2322
NLGN4X (Female)	APOE4 Positive	NLGN4X	eQTL_catalogue_thyroid eQTL	0.0176935	0.0123869	4673
NLGN4X (Female)	APOE4 Positive	STS	eQTL_catalogue_thyroid eQTL	0.0141441	0.0247897	2323
NLGN4X (Female)	APOE4 Positive	VCX3A	eQTL_catalogue_thyroid eQTL	0.0128961	0	3906
NLGN4X (Female)	APOE4 Positive	VCX	eQTL_catalogue_thyroid eQTL	0.00349262	0	753
NLGN4X (Female)	APOE4 Positive	PNPLA4	eQTL_catalogue_thyroid eQTL	0.00344733	0	511
NLGN4X (Female)	APOE4 Positive	PUDP	eQTL_catalogue_tibial_artery eQTL	0.0735368	0	2319
NLGN4X (Female)	APOE4 Positive	STS	eQTL_catalogue_tibial_artery eQTL	0.0118403	0.00709849	2320
NLGN4X (Female)	APOE4 Positive	NLGN4X	eQTL_catalogue_tibial_artery eQTL	0.010701	0.0152302	4696
NLGN4X (Female)	APOE4 Positive	PNPLA4	eQTL_catalogue_tibial_artery eQTL	0.00344898	0	509
NLGN4X (Female)	APOE4 Positive	PUDP	eQTL_catalogue_tibial_nerve eQTL	0.0826446	0	2260
NLGN4X (Female)	APOE4 Positive	STS	eQTL_catalogue_tibial_nerve eQTL	0.018438	0.0308429	2261
NLGN4X (Female)	APOE4 Positive	NLGN4X	eQTL_catalogue_tibial_nerve eQTL	0.0127128	0.0137093	4633
NLGN4X (Female)	APOE4 Positive	PNPLA4	eQTL_catalogue_tibial_nerve eQTL	0.00391577	0	506
NLGN4X (Female)	APOE4 Positive	VCX	eQTL_catalogue_tibial_nerve eQTL	0.00359639	0	747
NLGN4X (Female)	APOE4 Positive	PUDP	eQTL_catalogue_tranverse_colon eQTL	0.207268	0	2300
NLGN4X (Female)	APOE4 Positive	STS	eQTL_catalogue_tranverse_colon eQTL	0.0266681	0	2301
NLGN4X (Female)	APOE4 Positive	NLGN4X	eQTL_catalogue_tranverse_colon eQTL	0.0131807	0.00812249	4646
NLGN4X (Female)	APOE4 Positive	PNPLA4	eQTL_catalogue_tranverse_colon eQTL	0.00616664	0	506
NLGN4X (Female)	APOE4 Positive	NLGN4X	eQTL_catalogue_uterus eQTL	0.0261584	0.0156298	4211
NLGN4X (Female)	APOE4 Positive	STS	eQTL_catalogue_uterus eQTL	0.0205265	0	2019
NLGN4X (Female)	APOE4 Positive	PUDP	eQTL_catalogue_uterus eQTL	0.0178552	0	2018
NLGN4X (Female)	APOE4 Positive	PNPLA4	eQTL_catalogue_uterus eQTL	0.0054707	0	447
NLGN4X (Female)	APOE4 Positive	PUDP	eQTL_catalogue_vagina eQTL	0.025552	0	2098
NLGN4X (Female)	APOE4 Positive	NLGN4X	eQTL_catalogue_vagina eQTL	0.0224052	0	4358
NLGN4X (Female)	APOE4 Positive	STS	eQTL_catalogue_vagina eQTL	0.0176203	0	2099
NLGN4X (Female)	APOE4 Positive	PNPLA4	eQTL_catalogue_vagina eQTL	0.00607846	0	471
NLGN4X (Female)	APOE4 Positive	PUDP	eQTL_catalogue_young_microglia eQTL	0.0280682	0	1718
NLGN4X (Female)	APOE4 Positive	NLGN4X	eQTL_catalogue_young_microglia eQTL	0.0225748	0	3729
NLGN4X (Female)	APOE4 Positive	STS	eQTL_catalogue_young_microglia eQTL	0.0203339	0	1718
NLGN4X (Female)	APOE4 Positive	PNPLA4	eQTL_catalogue_young_microglia eQTL	0.00613518	0	440
NLGN4X (Female)	APOE4 Positive	NLGN4X	fujita_astrocytes eQTL	0.00273413	0.00817311	776
NLGN4X (Female)	APOE4 Positive	STS	fujita_astrocytes eQTL	0.00260819	0	350
NLGN4X (Female)	APOE4 Positive	PUDP	fujita_astrocytes eQTL	0.00211514	0	350
NLGN4X (Female)	APOE4 Positive	PNPLA4	fujita_astrocytes eQTL	0.000297886	0	47
NLGN4X (Female)	APOE4 Positive	STS	fujita_excitatory eQTL	0.019918	0.0631342	350
NLGN4X (Female)	APOE4 Positive	PUDP	fujita_excitatory eQTL	0.0149263	0.0515066	350
NLGN4X (Female)	APOE4 Positive	NLGN4X	fujita_excitatory eQTL	0.00175731	0	776
NLGN4X (Female)	APOE4 Positive	PNPLA4	fujita_excitatory eQTL	0.000309215	0	47
NLGN4X (Female)	APOE4 Positive	STS	fujita_inhibitory eQTL	0.0150059	0.0550106	350
NLGN4X (Female)	APOE4 Positive	PUDP	fujita_inhibitory eQTL	0.0143505	0.0488808	350
NLGN4X (Female)	APOE4 Positive	NLGN4X	fujita_inhibitory eQTL	0.00396447	0.00695942	776
NLGN4X (Female)	APOE4 Positive	PNPLA4	fujita_inhibitory eQTL	0.000344182	0	47
NLGN4X (Female)	APOE4 Positive	STS	fujita_microglia eQTL	0.00126034	0	350
NLGN4X (Female)	APOE4 Positive	PUDP	fujita_microglia eQTL	0.000805019	0	350
NLGN4X (Female)	APOE4 Positive	STS	fujita_oligodendrocytes eQTL	0.00257649	0	350
NLGN4X (Female)	APOE4 Positive	NLGN4X	fujita_oligodendrocytes eQTL	0.00150175	0	776
NLGN4X (Female)	APOE4 Positive	PUDP	fujita_oligodendrocytes eQTL	0.000939999	0	350
NLGN4X (Female)	APOE4 Positive	PUDP	fujita_opc eQTL	0.288671	0.485347	350
NLGN4X (Female)	APOE4 Positive	NLGN4X	fujita_opc eQTL	0.00138165	0	776
NLGN4X (Female)	APOE4 Positive	STS	fujita_opc eQTL	0.000847212	0	350
NLGN4X (Female)	APOE4 Positive	PUDP	wingo_both_DLPFC eQTL	0.495653	0.60659	1049
NLGN4X (Female)	APOE4 Positive	NLGN4X	wingo_both_DLPFC eQTL	0.022053	0	2494
NLGN4X (Female)	APOE4 Positive	STS	wingo_both_DLPFC eQTL	0.0204615	0.0447622	804
NLGN4X (Female)	APOE4 Positive	PUDP	wingo_both_DLPFC pQTL	0.538358	0.62452	1049
NLGN4X (Female)	APOE4 Positive	STS	wingo_both_DLPFC pQTL	0.0128341	0	804
NLGN4X (Female)	APOE4 Positive	NLGN4X	wingo_both_DLPFC pQTL	0.0090153	0.0163212	2494
NLGN4X (Female)	APOE4 Positive	PUDP	wingo_female_DLPFC eQTL	0.519505	0.201597	1049
NLGN4X (Female)	APOE4 Positive	NLGN4X	wingo_female_DLPFC eQTL	0.0445529	0	2494
NLGN4X (Female)	APOE4 Positive	STS	wingo_female_DLPFC eQTL	0.0175006	0.0406955	804
NLGN4X (Female)	APOE4 Positive	PUDP	wingo_female_DLPFC pQTL	0.521378	0.0504476	1049
NLGN4X (Female)	APOE4 Positive	NLGN4X	wingo_female_DLPFC pQTL	0.0116276	0	2494
NLGN4X (Female)	APOE4 Positive	STS	wingo_female_DLPFC pQTL	0.00663355	0	804
NLGN4X (Female)	APOE4 Positive	PUDP	wingo_male_DLPFC eQTL	0.351777	0.552475	911
NLGN4X (Female)	APOE4 Positive	STS	wingo_male_DLPFC eQTL	0.0190197	0.0439617	666
NLGN4X (Female)	APOE4 Positive	NLGN4X	wingo_male_DLPFC eQTL	0.0141572	0	2482
NLGN4X (Female)	APOE4 Positive	PUDP	wingo_male_DLPFC pQTL	0.53263	0.626459	1049
NLGN4X (Female)	APOE4 Positive	NLGN4X	wingo_male_DLPFC pQTL	0.0161963	0	2494
MID1 (Female)	Non-APOE4-stratified	HCCS	AMPAD_astrocytes eQTL	0.0414327	0	2331
MID1 (Female)	Non-APOE4-stratified	ARHGAP6	AMPAD_astrocytes eQTL	0.0407709	0	2316
MID1 (Female)	Non-APOE4-stratified	CLCN4	AMPAD_astrocytes eQTL	0.0387558	0	3401
MID1 (Female)	Non-APOE4-stratified	TBL1X	AMPAD_astrocytes eQTL	0.0387203	0	2920
MID1 (Female)	Non-APOE4-stratified	WWC3	AMPAD_astrocytes eQTL	0.0369324	0.0114279	3240
MID1 (Female)	Non-APOE4-stratified	GPR143	AMPAD_astrocytes eQTL	0.0369306	0.00959573	2962
MID1 (Female)	Non-APOE4-stratified	MID1	AMPAD_astrocytes eQTL	0.0365602	0	3797
MID1 (Female)	Non-APOE4-stratified	MSL3	AMPAD_astrocytes eQTL	0.00755345	0	860
MID1 (Female)	Non-APOE4-stratified	FRMPD4	AMPAD_astrocytes eQTL	0.00653817	0	807
MID1 (Female)	Non-APOE4-stratified	SHROOM2	AMPAD_astrocytes eQTL	0.00219429	0.00609123	3104
MID1 (Female)	Non-APOE4-stratified	ANOS1	AMPAD_astrocytes eQTL	0.000790495	0	672
MID1 (Female)	Non-APOE4-stratified	TBL1X	AMPAD_endothelial eQTL	0.0470493	0	2920
MID1 (Female)	Non-APOE4-stratified	HCCS	AMPAD_excitatory eQTL	0.0423646	0	2331
MID1 (Female)	Non-APOE4-stratified	SHROOM2	AMPAD_excitatory eQTL	0.0395155	0	3104
MID1 (Female)	Non-APOE4-stratified	MID1	AMPAD_excitatory eQTL	0.0361008	0	3797
MID1 (Female)	Non-APOE4-stratified	CLCN4	AMPAD_excitatory eQTL	0.0355165	0.0126359	3401
MID1 (Female)	Non-APOE4-stratified	TBL1X	AMPAD_excitatory eQTL	0.0342975	0.00759785	2920
MID1 (Female)	Non-APOE4-stratified	MSL3	AMPAD_excitatory eQTL	0.00664537	0	860
MID1 (Female)	Non-APOE4-stratified	FRMPD4	AMPAD_excitatory eQTL	0.00634433	0	807
MID1 (Female)	Non-APOE4-stratified	WWC3	AMPAD_excitatory eQTL	0.00401177	0.00610471	3240
MID1 (Female)	Non-APOE4-stratified	ARHGAP6	AMPAD_excitatory eQTL	0.00272696	0.0135657	2316
MID1 (Female)	Non-APOE4-stratified	ANOS1	AMPAD_excitatory eQTL	0.000872828	0	672
MID1 (Female)	Non-APOE4-stratified	HCCS	AMPAD_inhibitory eQTL	0.042613	0	2331
MID1 (Female)	Non-APOE4-stratified	SHROOM2	AMPAD_inhibitory eQTL	0.0384798	0	3104
MID1 (Female)	Non-APOE4-stratified	TBL1X	AMPAD_inhibitory eQTL	0.038446	0	2920
MID1 (Female)	Non-APOE4-stratified	MID1	AMPAD_inhibitory eQTL	0.0367379	0	3797
MID1 (Female)	Non-APOE4-stratified	CLCN4	AMPAD_inhibitory eQTL	0.0356496	0.00899023	3401
MID1 (Female)	Non-APOE4-stratified	ARHGAP6	AMPAD_inhibitory eQTL	0.0304236	0.0124386	2316
MID1 (Female)	Non-APOE4-stratified	FRMPD4	AMPAD_inhibitory eQTL	0.00663448	0	807
MID1 (Female)	Non-APOE4-stratified	MSL3	AMPAD_inhibitory eQTL	0.00635688	0	860
MID1 (Female)	Non-APOE4-stratified	WWC3	AMPAD_inhibitory eQTL	0.00235751	0.00610471	3240
MID1 (Female)	Non-APOE4-stratified	ANOS1	AMPAD_inhibitory eQTL	0.000851047	0	672
MID1 (Female)	Non-APOE4-stratified	ARHGAP6	AMPAD_microglia eQTL	0.0417631	0	2316
MID1 (Female)	Non-APOE4-stratified	CLCN4	AMPAD_microglia eQTL	0.0388772	0	3401
MID1 (Female)	Non-APOE4-stratified	TBL1X	AMPAD_microglia eQTL	0.038839	0	2920
MID1 (Female)	Non-APOE4-stratified	WWC3	AMPAD_microglia eQTL	0.0378458	0	3240
MID1 (Female)	Non-APOE4-stratified	FRMPD4	AMPAD_microglia eQTL	0.00678238	0	807
MID1 (Female)	Non-APOE4-stratified	MSL3	AMPAD_microglia eQTL	0.00669837	0	860
MID1 (Female)	Non-APOE4-stratified	ANOS1	AMPAD_microglia eQTL	0.000824358	0	672
MID1 (Female)	Non-APOE4-stratified	HCCS	AMPAD_oligodendrocytes eQTL	0.0415279	0	2331
MID1 (Female)	Non-APOE4-stratified	WWC3	AMPAD_oligodendrocytes eQTL	0.0414534	0	3240
MID1 (Female)	Non-APOE4-stratified	CLCN4	AMPAD_oligodendrocytes eQTL	0.0403879	0	3401
MID1 (Female)	Non-APOE4-stratified	SHROOM2	AMPAD_oligodendrocytes eQTL	0.0393888	0	3104
MID1 (Female)	Non-APOE4-stratified	MID1	AMPAD_oligodendrocytes eQTL	0.0379575	0	3797
MID1 (Female)	Non-APOE4-stratified	MSL3	AMPAD_oligodendrocytes eQTL	0.0072501	0.00658033	860
MID1 (Female)	Non-APOE4-stratified	FRMPD4	AMPAD_oligodendrocytes eQTL	0.00630058	0	807
MID1 (Female)	Non-APOE4-stratified	TBL1X	AMPAD_oligodendrocytes eQTL	0.0019769	0.00510677	2920
MID1 (Female)	Non-APOE4-stratified	TBL1X	AMPAD_opc eQTL	0.0447848	0	2920
MID1 (Female)	Non-APOE4-stratified	SHROOM2	AMPAD_opc eQTL	0.04074	0	3104
MID1 (Female)	Non-APOE4-stratified	CLCN4	AMPAD_opc eQTL	0.0384283	0	3401
MID1 (Female)	Non-APOE4-stratified	WWC3	AMPAD_opc eQTL	0.0382854	0	3240
MID1 (Female)	Non-APOE4-stratified	MID1	AMPAD_opc eQTL	0.0378684	0	3797
MID1 (Female)	Non-APOE4-stratified	FRMPD4	AMPAD_opc eQTL	0.00630561	0	807
MID1 (Female)	Non-APOE4-stratified	ARHGAP6	AMPAD_opc eQTL	0.00141957	0.00808026	2316
MID1 (Female)	Non-APOE4-stratified	ANOS1	AMPAD_opc eQTL	0.000997836	0	672
MID1 (Female)	Non-APOE4-stratified	CLCN4	eQTL_catalogue_adipose eQTL	0.00354277	0	2682
MID1 (Female)	Non-APOE4-stratified	SHROOM2	eQTL_catalogue_adipose eQTL	0.00301881	0	2509
MID1 (Female)	Non-APOE4-stratified	HCCS	eQTL_catalogue_adipose eQTL	0.00267607	0	1890
MID1 (Female)	Non-APOE4-stratified	GPR143	eQTL_catalogue_adipose eQTL	0.00252484	0	2509
MID1 (Female)	Non-APOE4-stratified	WWC3	eQTL_catalogue_adipose eQTL	0.00226691	0	2612
MID1 (Female)	Non-APOE4-stratified	TBL1X	eQTL_catalogue_adipose eQTL	0.0021578	0	2068
MID1 (Female)	Non-APOE4-stratified	MID1	eQTL_catalogue_adipose eQTL	0.00213338	0	2390
MID1 (Female)	Non-APOE4-stratified	AMELX	eQTL_catalogue_adipose eQTL	0.00161001	0	1395
MID1 (Female)	Non-APOE4-stratified	ARHGAP6	eQTL_catalogue_adipose eQTL	0.00106301	0	768
MID1 (Female)	Non-APOE4-stratified	ANOS1	eQTL_catalogue_adipose eQTL	0.000694809	0	576
MID1 (Female)	Non-APOE4-stratified	MSL3	eQTL_catalogue_adipose eQTL	0.000688464	0	626
MID1 (Female)	Non-APOE4-stratified	MSL3-DT	eQTL_catalogue_adipose eQTL	0.000595495	0	626
MID1 (Female)	Non-APOE4-stratified	ARHGAP6	eQTL_catalogue_adipose sQTL	0.0138749	0	1746
MID1 (Female)	Non-APOE4-stratified	SHROOM2	eQTL_catalogue_adipose_visceral eQTL	0.00419391	0	2481
MID1 (Female)	Non-APOE4-stratified	CLCN4	eQTL_catalogue_adipose_visceral eQTL	0.00356457	0	2653
MID1 (Female)	Non-APOE4-stratified	HCCS	eQTL_catalogue_adipose_visceral eQTL	0.00229109	0	1876
MID1 (Female)	Non-APOE4-stratified	WWC3	eQTL_catalogue_adipose_visceral eQTL	0.00212478	0	2586
MID1 (Female)	Non-APOE4-stratified	MID1	eQTL_catalogue_adipose_visceral eQTL	0.0021233	0	2373
MID1 (Female)	Non-APOE4-stratified	GPR143	eQTL_catalogue_adipose_visceral eQTL	0.00211665	0	2481
MID1 (Female)	Non-APOE4-stratified	TBL1X	eQTL_catalogue_adipose_visceral eQTL	0.00162206	0	2046
MID1 (Female)	Non-APOE4-stratified	ARHGAP6	eQTL_catalogue_adipose_visceral eQTL	0.000990662	0	765
MID1 (Female)	Non-APOE4-stratified	MSL3-DT	eQTL_catalogue_adipose_visceral eQTL	0.000748682	0	625
MID1 (Female)	Non-APOE4-stratified	MSL3	eQTL_catalogue_adipose_visceral eQTL	0.000660203	0	625
MID1 (Female)	Non-APOE4-stratified	ANOS1	eQTL_catalogue_adipose_visceral eQTL	0.000429743	0	567
MID1 (Female)	Non-APOE4-stratified	SHROOM2	eQTL_catalogue_adrenal_gland eQTL	0.00273321	0	2415
MID1 (Female)	Non-APOE4-stratified	GPR143	eQTL_catalogue_adrenal_gland eQTL	0.00243912	0	2415
MID1 (Female)	Non-APOE4-stratified	WWC3	eQTL_catalogue_adrenal_gland eQTL	0.0023184	0	2514
MID1 (Female)	Non-APOE4-stratified	MID1	eQTL_catalogue_adrenal_gland eQTL	0.00226905	0	2306
MID1 (Female)	Non-APOE4-stratified	CLCN4	eQTL_catalogue_adrenal_gland eQTL	0.00218583	0	2578
MID1 (Female)	Non-APOE4-stratified	TBL1X	eQTL_catalogue_adrenal_gland eQTL	0.00185766	0	1995
MID1 (Female)	Non-APOE4-stratified	HCCS	eQTL_catalogue_adrenal_gland eQTL	0.00181562	0	1826
MID1 (Female)	Non-APOE4-stratified	ARHGAP6	eQTL_catalogue_adrenal_gland eQTL	0.000916456	0	743
MID1 (Female)	Non-APOE4-stratified	MSL3	eQTL_catalogue_adrenal_gland eQTL	0.000665939	0	610
MID1 (Female)	Non-APOE4-stratified	ANOS1	eQTL_catalogue_adrenal_gland eQTL	0.000421686	0	557
MID1 (Female)	Non-APOE4-stratified	VCX3B	eQTL_catalogue_adrenal_gland eQTL	7.59571e-06	0	18
MID1 (Female)	Non-APOE4-stratified	CLCN4	eQTL_catalogue_amygdala eQTL	0.00154485	0	2225
MID1 (Female)	Non-APOE4-stratified	MID1	eQTL_catalogue_amygdala eQTL	0.00153078	0	1980
MID1 (Female)	Non-APOE4-stratified	GPR143	eQTL_catalogue_amygdala eQTL	0.00151543	0	2095
MID1 (Female)	Non-APOE4-stratified	WWC3	eQTL_catalogue_amygdala eQTL	0.00150623	0	2172
MID1 (Female)	Non-APOE4-stratified	SHROOM2	eQTL_catalogue_amygdala eQTL	0.00144272	0	2095
MID1 (Female)	Non-APOE4-stratified	HCCS	eQTL_catalogue_amygdala eQTL	0.00138884	0	1536
MID1 (Female)	Non-APOE4-stratified	TBL1X	eQTL_catalogue_amygdala eQTL	0.00128209	0	1847
MID1 (Female)	Non-APOE4-stratified	AMELX	eQTL_catalogue_amygdala eQTL	0.0010941	0	1100
MID1 (Female)	Non-APOE4-stratified	MSL3	eQTL_catalogue_amygdala eQTL	0.00108299	0	550
MID1 (Female)	Non-APOE4-stratified	MSL3-DT	eQTL_catalogue_amygdala eQTL	0.000914167	0	550
MID1 (Female)	Non-APOE4-stratified	ARHGAP6	eQTL_catalogue_amygdala eQTL	0.000745078	0	646
MID1 (Female)	Non-APOE4-stratified	FRMPD4	eQTL_catalogue_amygdala eQTL	0.000698764	0	527
MID1 (Female)	Non-APOE4-stratified	ANOS1	eQTL_catalogue_amygdala eQTL	0.00037072	0	517
MID1 (Female)	Non-APOE4-stratified	VCX3B	eQTL_catalogue_amygdala eQTL	6.75734e-06	0	16
MID1 (Female)	Non-APOE4-stratified	MID1	eQTL_catalogue_anterior_cingulate_cortex eQTL	0.00174177	0	1940
MID1 (Female)	Non-APOE4-stratified	CLCN4	eQTL_catalogue_anterior_cingulate_cortex eQTL	0.00169671	0	2180
MID1 (Female)	Non-APOE4-stratified	SHROOM2	eQTL_catalogue_anterior_cingulate_cortex eQTL	0.00158947	0	2039
MID1 (Female)	Non-APOE4-stratified	WWC3	eQTL_catalogue_anterior_cingulate_cortex eQTL	0.0015856	0	2121
MID1 (Female)	Non-APOE4-stratified	GPR143	eQTL_catalogue_anterior_cingulate_cortex eQTL	0.00154589	0	2039
MID1 (Female)	Non-APOE4-stratified	HCCS	eQTL_catalogue_anterior_cingulate_cortex eQTL	0.00142251	0	1493
MID1 (Female)	Non-APOE4-stratified	TBL1X	eQTL_catalogue_anterior_cingulate_cortex eQTL	0.00139278	0	1841
MID1 (Female)	Non-APOE4-stratified	ARHGAP6	eQTL_catalogue_anterior_cingulate_cortex eQTL	0.00077706	0	634
MID1 (Female)	Non-APOE4-stratified	MSL3-DT	eQTL_catalogue_anterior_cingulate_cortex eQTL	0.000665022	0	565
MID1 (Female)	Non-APOE4-stratified	MSL3	eQTL_catalogue_anterior_cingulate_cortex eQTL	0.000651807	0	565
MID1 (Female)	Non-APOE4-stratified	FRMPD4	eQTL_catalogue_anterior_cingulate_cortex eQTL	0.000607455	0	542
MID1 (Female)	Non-APOE4-stratified	ANOS1	eQTL_catalogue_anterior_cingulate_cortex eQTL	0.000381861	0	517
MID1 (Female)	Non-APOE4-stratified	FRMPD4-AS1	eQTL_catalogue_anterior_cingulate_cortex eQTL	0.000148523	0	100
MID1 (Female)	Non-APOE4-stratified	VCX3B	eQTL_catalogue_anterior_cingulate_cortex eQTL	7.55878e-06	0	17
MID1 (Female)	Non-APOE4-stratified	CLCN4	eQTL_catalogue_aorta eQTL	0.00351474	0	2654
MID1 (Female)	Non-APOE4-stratified	ARHGAP6	eQTL_catalogue_aorta eQTL	0.00306125	0	775
MID1 (Female)	Non-APOE4-stratified	SHROOM2	eQTL_catalogue_aorta eQTL	0.0026405	0	2481
MID1 (Female)	Non-APOE4-stratified	HCCS	eQTL_catalogue_aorta eQTL	0.0024829	0	1883
MID1 (Female)	Non-APOE4-stratified	MID1	eQTL_catalogue_aorta eQTL	0.00239259	0	2379
MID1 (Female)	Non-APOE4-stratified	WWC3	eQTL_catalogue_aorta eQTL	0.00230882	0	2585
MID1 (Female)	Non-APOE4-stratified	TBL1X	eQTL_catalogue_aorta eQTL	0.00181691	0	2054
MID1 (Female)	Non-APOE4-stratified	MSL3-DT	eQTL_catalogue_aorta eQTL	0.000850218	0	634
MID1 (Female)	Non-APOE4-stratified	MSL3	eQTL_catalogue_aorta eQTL	0.000766315	0	634
MID1 (Female)	Non-APOE4-stratified	ANOS1	eQTL_catalogue_aorta eQTL	0.000441014	0	570
MID1 (Female)	Non-APOE4-stratified	CLCN4	eQTL_catalogue_atrial_appendage eQTL	0.00357489	0	2642
MID1 (Female)	Non-APOE4-stratified	TBL1X	eQTL_catalogue_atrial_appendage eQTL	0.00299501	0	2042
MID1 (Female)	Non-APOE4-stratified	WWC3	eQTL_catalogue_atrial_appendage eQTL	0.00242612	0	2574
MID1 (Female)	Non-APOE4-stratified	SHROOM2	eQTL_catalogue_atrial_appendage eQTL	0.00235257	0	2471
MID1 (Female)	Non-APOE4-stratified	MID1	eQTL_catalogue_atrial_appendage eQTL	0.00229611	0	2368
MID1 (Female)	Non-APOE4-stratified	GPR143	eQTL_catalogue_atrial_appendage eQTL	0.0020925	0	2471
MID1 (Female)	Non-APOE4-stratified	HCCS	eQTL_catalogue_atrial_appendage eQTL	0.0020826	0	1873
MID1 (Female)	Non-APOE4-stratified	ARHGAP6	eQTL_catalogue_atrial_appendage eQTL	0.0014293	0	768
MID1 (Female)	Non-APOE4-stratified	MSL3-DT	eQTL_catalogue_atrial_appendage eQTL	0.00080226	0	628
MID1 (Female)	Non-APOE4-stratified	MSL3	eQTL_catalogue_atrial_appendage eQTL	0.000702775	0	628
MID1 (Female)	Non-APOE4-stratified	ANOS1	eQTL_catalogue_atrial_appendage eQTL	0.00062505	0	566
MID1 (Female)	Non-APOE4-stratified	FRMPD4	eQTL_catalogue_atrial_appendage eQTL	0.000622994	0	599
MID1 (Female)	Non-APOE4-stratified	VCX3B	eQTL_catalogue_atrial_appendage eQTL	7.07873e-06	0	18
MID1 (Female)	Non-APOE4-stratified	WWC3	eQTL_catalogue_atrial_appendage sQTL	0.00235949	0	2603
MID1 (Female)	Non-APOE4-stratified	CLCN4	eQTL_catalogue_blood eQTL	0.00361255	0	2684
MID1 (Female)	Non-APOE4-stratified	WWC3	eQTL_catalogue_blood eQTL	0.00295355	0	2613
MID1 (Female)	Non-APOE4-stratified	ANOS1	eQTL_catalogue_blood eQTL	0.00250415	0	573
MID1 (Female)	Non-APOE4-stratified	HCCS	eQTL_catalogue_blood eQTL	0.00221545	0	1908
MID1 (Female)	Non-APOE4-stratified	TBL1X	eQTL_catalogue_blood eQTL	0.00174358	0	2067
MID1 (Female)	Non-APOE4-stratified	ARHGAP6	eQTL_catalogue_blood eQTL	0.00112658	0	783
MID1 (Female)	Non-APOE4-stratified	MSL3	eQTL_catalogue_blood eQTL	0.000645392	0	643
MID1 (Female)	Non-APOE4-stratified	TBL1X	eQTL_catalogue_blood sQTL	0.00393705	0	2221
MID1 (Female)	Non-APOE4-stratified	MSL3	eQTL_catalogue_blood sQTL	0.000725495	0	643
MID1 (Female)	Non-APOE4-stratified	CLCN4	eQTL_catalogue_braineac_putamen eQTL	0.000970743	0	1472
MID1 (Female)	Non-APOE4-stratified	WWC3-AS1	eQTL_catalogue_braineac_putamen eQTL	0.000964522	0	1434
MID1 (Female)	Non-APOE4-stratified	WWC3	eQTL_catalogue_braineac_putamen eQTL	0.000924892	0	1426
MID1 (Female)	Non-APOE4-stratified	CLDN34	eQTL_catalogue_braineac_putamen eQTL	0.000889807	0	1414
MID1 (Female)	Non-APOE4-stratified	GPR143	eQTL_catalogue_braineac_putamen eQTL	0.000833182	0	1380
MID1 (Female)	Non-APOE4-stratified	SHROOM2	eQTL_catalogue_braineac_putamen eQTL	0.00081931	0	1380
MID1 (Female)	Non-APOE4-stratified	HCCS	eQTL_catalogue_braineac_putamen eQTL	0.000783522	0	949
MID1 (Female)	Non-APOE4-stratified	TBL1X	eQTL_catalogue_braineac_putamen eQTL	0.000774108	0	1269
MID1 (Female)	Non-APOE4-stratified	MID1	eQTL_catalogue_braineac_putamen eQTL	0.000680155	0	1216
MID1 (Female)	Non-APOE4-stratified	HCCS-DT	eQTL_catalogue_braineac_putamen eQTL	0.000637466	0	949
MID1 (Female)	Non-APOE4-stratified	FAM9B	eQTL_catalogue_braineac_putamen eQTL	0.000627799	0	1074
MID1 (Female)	Non-APOE4-stratified	AMELX	eQTL_catalogue_braineac_putamen eQTL	0.000495167	0	615
MID1 (Female)	Non-APOE4-stratified	ANOS1	eQTL_catalogue_braineac_putamen eQTL	0.000340759	0	439
MID1 (Female)	Non-APOE4-stratified	MSL3-DT	eQTL_catalogue_braineac_putamen eQTL	0.000318662	0	313
MID1 (Female)	Non-APOE4-stratified	ARHGAP6	eQTL_catalogue_braineac_putamen eQTL	0.00024459	0	344
MID1 (Female)	Non-APOE4-stratified	MSL3	eQTL_catalogue_braineac_putamen eQTL	0.000205345	0	313
MID1 (Female)	Non-APOE4-stratified	FRMPD4	eQTL_catalogue_braineac_putamen eQTL	0.000193218	0	302
MID1 (Female)	Non-APOE4-stratified	FRMPD4-AS1	eQTL_catalogue_braineac_putamen eQTL	6.37553e-05	0	60
MID1 (Female)	Non-APOE4-stratified	VCX3B	eQTL_catalogue_braineac_putamen eQTL	4.55772e-06	0	15
MID1 (Female)	Non-APOE4-stratified	CLDN34	eQTL_catalogue_braineac_substantia_nigra eQTL	0.000738552	0	1144
MID1 (Female)	Non-APOE4-stratified	WWC3	eQTL_catalogue_braineac_substantia_nigra eQTL	0.000679332	0	1153
MID1 (Female)	Non-APOE4-stratified	GPR143	eQTL_catalogue_braineac_substantia_nigra eQTL	0.000632126	0	1123
MID1 (Female)	Non-APOE4-stratified	CLCN4	eQTL_catalogue_braineac_substantia_nigra eQTL	0.000611651	0	1197
MID1 (Female)	Non-APOE4-stratified	SHROOM2	eQTL_catalogue_braineac_substantia_nigra eQTL	0.000602682	0	1123
MID1 (Female)	Non-APOE4-stratified	WWC3-AS1	eQTL_catalogue_braineac_substantia_nigra eQTL	0.00060237	0	1161
MID1 (Female)	Non-APOE4-stratified	MID1	eQTL_catalogue_braineac_substantia_nigra eQTL	0.000589874	0	1072
MID1 (Female)	Non-APOE4-stratified	TBL1X	eQTL_catalogue_braineac_substantia_nigra eQTL	0.000559996	0	1026
MID1 (Female)	Non-APOE4-stratified	HCCS-DT	eQTL_catalogue_braineac_substantia_nigra eQTL	0.000539753	0	826
MID1 (Female)	Non-APOE4-stratified	HCCS	eQTL_catalogue_braineac_substantia_nigra eQTL	0.000473524	0	826
MID1 (Female)	Non-APOE4-stratified	AMELX	eQTL_catalogue_braineac_substantia_nigra eQTL	0.000356315	0	533
MID1 (Female)	Non-APOE4-stratified	ARHGAP6	eQTL_catalogue_braineac_substantia_nigra eQTL	0.000174763	0	297
MID1 (Female)	Non-APOE4-stratified	FRMPD4	eQTL_catalogue_braineac_substantia_nigra eQTL	0.000168533	0	249
MID1 (Female)	Non-APOE4-stratified	FAM9A	eQTL_catalogue_braineac_substantia_nigra eQTL	0.00015211	0	305
MID1 (Female)	Non-APOE4-stratified	MSL3	eQTL_catalogue_braineac_substantia_nigra eQTL	0.00014309	0	257
MID1 (Female)	Non-APOE4-stratified	MSL3-DT	eQTL_catalogue_braineac_substantia_nigra eQTL	0.000139594	0	257
MID1 (Female)	Non-APOE4-stratified	ANOS1	eQTL_catalogue_braineac_substantia_nigra eQTL	0.000138222	0	283
MID1 (Female)	Non-APOE4-stratified	FRMPD4-AS1	eQTL_catalogue_braineac_substantia_nigra eQTL	2.24679e-05	0	32
MID1 (Female)	Non-APOE4-stratified	VCX3B	eQTL_catalogue_braineac_substantia_nigra eQTL	4.43934e-06	0	13
MID1 (Female)	Non-APOE4-stratified	CLCN4	eQTL_catalogue_breast eQTL	0.0036144	0	2646
MID1 (Female)	Non-APOE4-stratified	SHROOM2	eQTL_catalogue_breast eQTL	0.00250877	0	2476
MID1 (Female)	Non-APOE4-stratified	WWC3	eQTL_catalogue_breast eQTL	0.00224238	0	2578
MID1 (Female)	Non-APOE4-stratified	GPR143	eQTL_catalogue_breast eQTL	0.00222545	0	2476
MID1 (Female)	Non-APOE4-stratified	MID1	eQTL_catalogue_breast eQTL	0.00212595	0	2357
MID1 (Female)	Non-APOE4-stratified	HCCS	eQTL_catalogue_breast eQTL	0.00198545	0	1865
MID1 (Female)	Non-APOE4-stratified	TBL1X	eQTL_catalogue_breast eQTL	0.0018163	0	2041
MID1 (Female)	Non-APOE4-stratified	ARHGAP6	eQTL_catalogue_breast eQTL	0.00121076	0	753
MID1 (Female)	Non-APOE4-stratified	MSL3-DT	eQTL_catalogue_breast eQTL	0.000674842	0	616
MID1 (Female)	Non-APOE4-stratified	MSL3	eQTL_catalogue_breast eQTL	0.000625943	0	616
MID1 (Female)	Non-APOE4-stratified	ANOS1	eQTL_catalogue_breast eQTL	0.000414322	0	567
MID1 (Female)	Non-APOE4-stratified	VCX3B	eQTL_catalogue_breast eQTL	7.91363e-06	0	18
MID1 (Female)	Non-APOE4-stratified	MSL3	eQTL_catalogue_breast sQTL	0.000886924	0	613
MID1 (Female)	Non-APOE4-stratified	MID1	eQTL_catalogue_caudate eQTL	0.00246724	0	2220
MID1 (Female)	Non-APOE4-stratified	CLCN4	eQTL_catalogue_caudate eQTL	0.00219993	0	2490
MID1 (Female)	Non-APOE4-stratified	WWC3	eQTL_catalogue_caudate eQTL	0.00201607	0	2425
MID1 (Female)	Non-APOE4-stratified	GPR143	eQTL_catalogue_caudate eQTL	0.00200101	0	2329
MID1 (Female)	Non-APOE4-stratified	HCCS	eQTL_catalogue_caudate eQTL	0.00198543	0	1740
MID1 (Female)	Non-APOE4-stratified	SHROOM2	eQTL_catalogue_caudate eQTL	0.00187538	0	2329
MID1 (Female)	Non-APOE4-stratified	TBL1X	eQTL_catalogue_caudate eQTL	0.00160849	0	1990
MID1 (Female)	Non-APOE4-stratified	ARHGAP6	eQTL_catalogue_caudate eQTL	0.00116084	0	715
MID1 (Female)	Non-APOE4-stratified	MSL3	eQTL_catalogue_caudate eQTL	0.000723158	0	604
MID1 (Female)	Non-APOE4-stratified	MSL3-DT	eQTL_catalogue_caudate eQTL	0.000665015	0	604
MID1 (Female)	Non-APOE4-stratified	FRMPD4	eQTL_catalogue_caudate eQTL	0.000649888	0	576
MID1 (Female)	Non-APOE4-stratified	ANOS1	eQTL_catalogue_caudate eQTL	0.000475704	0	555
MID1 (Female)	Non-APOE4-stratified	VCX3B	eQTL_catalogue_caudate eQTL	7.83171e-06	0	17
MID1 (Female)	Non-APOE4-stratified	WWC3	eQTL_catalogue_cedar_monocytes eQTL	0.00213127	0	2231
MID1 (Female)	Non-APOE4-stratified	SHROOM2	eQTL_catalogue_cedar_monocytes eQTL	0.00204315	0	2195
MID1 (Female)	Non-APOE4-stratified	CLCN4	eQTL_catalogue_cedar_monocytes eQTL	0.00199232	0	2277
MID1 (Female)	Non-APOE4-stratified	GPR143	eQTL_catalogue_cedar_monocytes eQTL	0.00194988	0	2195
MID1 (Female)	Non-APOE4-stratified	MID1	eQTL_catalogue_cedar_monocytes eQTL	0.00181285	0	2043
MID1 (Female)	Non-APOE4-stratified	HCCS	eQTL_catalogue_cedar_monocytes eQTL	0.0017198	0	1718
MID1 (Female)	Non-APOE4-stratified	TBL1X	eQTL_catalogue_cedar_monocytes eQTL	0.00160206	0	1794
MID1 (Female)	Non-APOE4-stratified	FAM9B	eQTL_catalogue_cedar_monocytes eQTL	0.00136101	0	1470
MID1 (Female)	Non-APOE4-stratified	AMELX	eQTL_catalogue_cedar_monocytes eQTL	0.00124224	0	1222
MID1 (Female)	Non-APOE4-stratified	ANOS1	eQTL_catalogue_cedar_monocytes eQTL	0.000807543	0	575
MID1 (Female)	Non-APOE4-stratified	MSL3-DT	eQTL_catalogue_cedar_monocytes eQTL	0.000791387	0	492
MID1 (Female)	Non-APOE4-stratified	ARHGAP6	eQTL_catalogue_cedar_monocytes eQTL	0.000703173	0	612
MID1 (Female)	Non-APOE4-stratified	FAM9A	eQTL_catalogue_cedar_monocytes eQTL	0.000631704	0	639
MID1 (Female)	Non-APOE4-stratified	MSL3	eQTL_catalogue_cedar_monocytes eQTL	0.000610199	0	492
MID1 (Female)	Non-APOE4-stratified	FRMPD4	eQTL_catalogue_cedar_monocytes eQTL	0.000565495	0	429
MID1 (Female)	Non-APOE4-stratified	MID1	eQTL_catalogue_cerebellar_hemisphere eQTL	0.00305222	0	2125
MID1 (Female)	Non-APOE4-stratified	CLCN4	eQTL_catalogue_cerebellar_hemisphere eQTL	0.00219808	0	2391
MID1 (Female)	Non-APOE4-stratified	WWC3-AS1	eQTL_catalogue_cerebellar_hemisphere eQTL	0.00206377	0	2341
MID1 (Female)	Non-APOE4-stratified	SHROOM2	eQTL_catalogue_cerebellar_hemisphere eQTL	0.00168099	0	2239
MID1 (Female)	Non-APOE4-stratified	WWC3	eQTL_catalogue_cerebellar_hemisphere eQTL	0.00166139	0	2328
MID1 (Female)	Non-APOE4-stratified	GPR143	eQTL_catalogue_cerebellar_hemisphere eQTL	0.00163451	0	2239
MID1 (Female)	Non-APOE4-stratified	HCCS	eQTL_catalogue_cerebellar_hemisphere eQTL	0.00148376	0	1668
MID1 (Female)	Non-APOE4-stratified	TBL1X	eQTL_catalogue_cerebellar_hemisphere eQTL	0.00141456	0	1923
MID1 (Female)	Non-APOE4-stratified	ARHGAP6	eQTL_catalogue_cerebellar_hemisphere eQTL	0.00101458	0	689
MID1 (Female)	Non-APOE4-stratified	MSL3	eQTL_catalogue_cerebellar_hemisphere eQTL	0.000639053	0	586
MID1 (Female)	Non-APOE4-stratified	FRMPD4	eQTL_catalogue_cerebellar_hemisphere eQTL	0.00060832	0	561
MID1 (Female)	Non-APOE4-stratified	ANOS1	eQTL_catalogue_cerebellar_hemisphere eQTL	0.000458627	0	544
MID1 (Female)	Non-APOE4-stratified	VCX3B	eQTL_catalogue_cerebellar_hemisphere eQTL	6.37044e-06	0	17
MID1 (Female)	Non-APOE4-stratified	MID1	eQTL_catalogue_cerebellum eQTL	0.00313143	0	2226
MID1 (Female)	Non-APOE4-stratified	CLCN4	eQTL_catalogue_cerebellum eQTL	0.00237062	0	2494
MID1 (Female)	Non-APOE4-stratified	WWC3	eQTL_catalogue_cerebellum eQTL	0.0023048	0	2429
MID1 (Female)	Non-APOE4-stratified	WWC3-AS1	eQTL_catalogue_cerebellum eQTL	0.0020134	0	2444
MID1 (Female)	Non-APOE4-stratified	SHROOM2	eQTL_catalogue_cerebellum eQTL	0.00196103	0	2335
MID1 (Female)	Non-APOE4-stratified	GPR143	eQTL_catalogue_cerebellum eQTL	0.00190924	0	2335
MID1 (Female)	Non-APOE4-stratified	HCCS	eQTL_catalogue_cerebellum eQTL	0.00179249	0	1763
MID1 (Female)	Non-APOE4-stratified	TBL1X	eQTL_catalogue_cerebellum eQTL	0.0016568	0	1954
MID1 (Female)	Non-APOE4-stratified	ARHGAP6	eQTL_catalogue_cerebellum eQTL	0.00109785	0	737
MID1 (Female)	Non-APOE4-stratified	MSL3	eQTL_catalogue_cerebellum eQTL	0.000648806	0	603
MID1 (Female)	Non-APOE4-stratified	FRMPD4	eQTL_catalogue_cerebellum eQTL	0.00061615	0	576
MID1 (Female)	Non-APOE4-stratified	ANOS1	eQTL_catalogue_cerebellum eQTL	0.000457892	0	552
MID1 (Female)	Non-APOE4-stratified	WWC3	eQTL_catalogue_commonmind_dlpfc eQTL	0.00414311	0	2284
MID1 (Female)	Non-APOE4-stratified	CLDN34	eQTL_catalogue_commonmind_dlpfc eQTL	0.00367794	0	2277
MID1 (Female)	Non-APOE4-stratified	SHROOM2	eQTL_catalogue_commonmind_dlpfc eQTL	0.00303777	0	2253
MID1 (Female)	Non-APOE4-stratified	CLCN4	eQTL_catalogue_commonmind_dlpfc eQTL	0.00209572	0	2326
MID1 (Female)	Non-APOE4-stratified	WWC3-AS1	eQTL_catalogue_commonmind_dlpfc eQTL	0.0019945	0	2291
MID1 (Female)	Non-APOE4-stratified	MID1	eQTL_catalogue_commonmind_dlpfc eQTL	0.00189979	0	2103
MID1 (Female)	Non-APOE4-stratified	GPR143	eQTL_catalogue_commonmind_dlpfc eQTL	0.00176938	0	2253
MID1 (Female)	Non-APOE4-stratified	HCCS	eQTL_catalogue_commonmind_dlpfc eQTL	0.00163889	0	1729
MID1 (Female)	Non-APOE4-stratified	HCCS-DT	eQTL_catalogue_commonmind_dlpfc eQTL	0.00156948	0	1729
MID1 (Female)	Non-APOE4-stratified	TBL1X	eQTL_catalogue_commonmind_dlpfc eQTL	0.00155575	0	1845
MID1 (Female)	Non-APOE4-stratified	AMELX	eQTL_catalogue_commonmind_dlpfc eQTL	0.00129017	0	1236
MID1 (Female)	Non-APOE4-stratified	ARHGAP6	eQTL_catalogue_commonmind_dlpfc eQTL	0.000965712	0	627
MID1 (Female)	Non-APOE4-stratified	ANOS1	eQTL_catalogue_commonmind_dlpfc eQTL	0.00072323	0	564
MID1 (Female)	Non-APOE4-stratified	MSL3-DT	eQTL_catalogue_commonmind_dlpfc eQTL	0.000587041	0	506
MID1 (Female)	Non-APOE4-stratified	FRMPD4	eQTL_catalogue_commonmind_dlpfc eQTL	0.000576497	0	492
MID1 (Female)	Non-APOE4-stratified	MSL3	eQTL_catalogue_commonmind_dlpfc eQTL	0.00055217	0	506
MID1 (Female)	Non-APOE4-stratified	FRMPD4-AS1	eQTL_catalogue_commonmind_dlpfc eQTL	0.000153121	0	99
MID1 (Female)	Non-APOE4-stratified	CLCN4	eQTL_catalogue_coronary_artery eQTL	0.00242164	0	2563
MID1 (Female)	Non-APOE4-stratified	SHROOM2	eQTL_catalogue_coronary_artery eQTL	0.00234479	0	2392
MID1 (Female)	Non-APOE4-stratified	MID1	eQTL_catalogue_coronary_artery eQTL	0.00222454	0	2283
MID1 (Female)	Non-APOE4-stratified	WWC3	eQTL_catalogue_coronary_artery eQTL	0.0021617	0	2494
MID1 (Female)	Non-APOE4-stratified	HCCS	eQTL_catalogue_coronary_artery eQTL	0.0020065	0	1797
MID1 (Female)	Non-APOE4-stratified	TBL1X	eQTL_catalogue_coronary_artery eQTL	0.00174024	0	2019
MID1 (Female)	Non-APOE4-stratified	ARHGAP6	eQTL_catalogue_coronary_artery eQTL	0.000918752	0	735
MID1 (Female)	Non-APOE4-stratified	MSL3-DT	eQTL_catalogue_coronary_artery eQTL	0.000723114	0	617
MID1 (Female)	Non-APOE4-stratified	MSL3	eQTL_catalogue_coronary_artery eQTL	0.000665943	0	617
MID1 (Female)	Non-APOE4-stratified	ANOS1	eQTL_catalogue_coronary_artery eQTL	0.000564336	0	560
MID1 (Female)	Non-APOE4-stratified	SHROOM2	eQTL_catalogue_cortex eQTL	0.00248897	0	2362
MID1 (Female)	Non-APOE4-stratified	MID1	eQTL_catalogue_cortex eQTL	0.00234956	0	2255
MID1 (Female)	Non-APOE4-stratified	HCCS	eQTL_catalogue_cortex eQTL	0.00223944	0	1783
MID1 (Female)	Non-APOE4-stratified	GPR143	eQTL_catalogue_cortex eQTL	0.0022349	0	2362
MID1 (Female)	Non-APOE4-stratified	CLCN4	eQTL_catalogue_cortex eQTL	0.0021727	0	2520
MID1 (Female)	Non-APOE4-stratified	WWC3	eQTL_catalogue_cortex eQTL	0.00204168	0	2455
MID1 (Female)	Non-APOE4-stratified	CLDN34	eQTL_catalogue_cortex eQTL	0.00199124	0	2435
MID1 (Female)	Non-APOE4-stratified	TBL1X	eQTL_catalogue_cortex eQTL	0.00150429	0	1966
MID1 (Female)	Non-APOE4-stratified	ARHGAP6	eQTL_catalogue_cortex eQTL	0.00116836	0	733
MID1 (Female)	Non-APOE4-stratified	MSL3-DT	eQTL_catalogue_cortex eQTL	0.000843879	0	602
MID1 (Female)	Non-APOE4-stratified	FRMPD4	eQTL_catalogue_cortex eQTL	0.000796091	0	578
MID1 (Female)	Non-APOE4-stratified	MSL3	eQTL_catalogue_cortex eQTL	0.000656257	0	602
MID1 (Female)	Non-APOE4-stratified	ANOS1	eQTL_catalogue_cortex eQTL	0.000443821	0	551
MID1 (Female)	Non-APOE4-stratified	FRMPD4-AS1	eQTL_catalogue_cortex eQTL	0.000125842	0	105
MID1 (Female)	Non-APOE4-stratified	VCX3B	eQTL_catalogue_cortex eQTL	1.01186e-05	0	18
MID1 (Female)	Non-APOE4-stratified	SHROOM2	eQTL_catalogue_esophagus_gej eQTL	0.0036608	0	2466
MID1 (Female)	Non-APOE4-stratified	CLCN4	eQTL_catalogue_esophagus_gej eQTL	0.00359815	0	2638
MID1 (Female)	Non-APOE4-stratified	HCCS	eQTL_catalogue_esophagus_gej eQTL	0.00266045	0	1872
MID1 (Female)	Non-APOE4-stratified	WWC3-AS1	eQTL_catalogue_esophagus_gej eQTL	0.00219607	0	2584
MID1 (Female)	Non-APOE4-stratified	WWC3	eQTL_catalogue_esophagus_gej eQTL	0.00219425	0	2569
MID1 (Female)	Non-APOE4-stratified	MID1	eQTL_catalogue_esophagus_gej eQTL	0.00214725	0	2366
MID1 (Female)	Non-APOE4-stratified	TBL1X	eQTL_catalogue_esophagus_gej eQTL	0.00199818	0	2034
MID1 (Female)	Non-APOE4-stratified	MSL3	eQTL_catalogue_esophagus_gej eQTL	0.00112699	0	630
MID1 (Female)	Non-APOE4-stratified	ARHGAP6	eQTL_catalogue_esophagus_gej eQTL	0.000868472	0	770
MID1 (Female)	Non-APOE4-stratified	FRMPD4	eQTL_catalogue_esophagus_gej eQTL	0.000830661	0	601
MID1 (Female)	Non-APOE4-stratified	MSL3-DT	eQTL_catalogue_esophagus_gej eQTL	0.000680291	0	630
MID1 (Female)	Non-APOE4-stratified	ANOS1	eQTL_catalogue_esophagus_gej eQTL	0.000430564	0	566
MID1 (Female)	Non-APOE4-stratified	WWC3	eQTL_catalogue_esophagus_gej sQTL	0.00227294	0	2598
MID1 (Female)	Non-APOE4-stratified	GPR143	eQTL_catalogue_esophagus_mucosa eQTL	0.00492384	0	2502
MID1 (Female)	Non-APOE4-stratified	CLCN4	eQTL_catalogue_esophagus_mucosa eQTL	0.00431506	0	2678
MID1 (Female)	Non-APOE4-stratified	SHROOM2	eQTL_catalogue_esophagus_mucosa eQTL	0.00403782	0	2502
MID1 (Female)	Non-APOE4-stratified	CLDN34	eQTL_catalogue_esophagus_mucosa eQTL	0.00256991	0	2588
MID1 (Female)	Non-APOE4-stratified	WWC3	eQTL_catalogue_esophagus_mucosa eQTL	0.00226818	0	2607
MID1 (Female)	Non-APOE4-stratified	MID1	eQTL_catalogue_esophagus_mucosa eQTL	0.00214049	0	2395
MID1 (Female)	Non-APOE4-stratified	HCCS	eQTL_catalogue_esophagus_mucosa eQTL	0.00185057	0	1892
MID1 (Female)	Non-APOE4-stratified	TBL1X	eQTL_catalogue_esophagus_mucosa eQTL	0.00164262	0	2063
MID1 (Female)	Non-APOE4-stratified	ARHGAP6	eQTL_catalogue_esophagus_mucosa eQTL	0.00128501	0	777
MID1 (Female)	Non-APOE4-stratified	MSL3	eQTL_catalogue_esophagus_mucosa eQTL	0.000782289	0	636
MID1 (Female)	Non-APOE4-stratified	ANOS1	eQTL_catalogue_esophagus_mucosa eQTL	0.000427321	0	576
MID1 (Female)	Non-APOE4-stratified	WWC3	eQTL_catalogue_esophagus_mucosa sQTL	0.0024336	0	2638
MID1 (Female)	Non-APOE4-stratified	CLCN4	eQTL_catalogue_esophagus_muscularis eQTL	0.00362544	0	2638
MID1 (Female)	Non-APOE4-stratified	SHROOM2	eQTL_catalogue_esophagus_muscularis eQTL	0.00362298	0	2467
MID1 (Female)	Non-APOE4-stratified	MID1	eQTL_catalogue_esophagus_muscularis eQTL	0.00240321	0	2357
MID1 (Female)	Non-APOE4-stratified	WWC3	eQTL_catalogue_esophagus_muscularis eQTL	0.00229394	0	2570
MID1 (Female)	Non-APOE4-stratified	HCCS	eQTL_catalogue_esophagus_muscularis eQTL	0.00178874	0	1866
MID1 (Female)	Non-APOE4-stratified	TBL1X	eQTL_catalogue_esophagus_muscularis eQTL	0.0017796	0	2032
MID1 (Female)	Non-APOE4-stratified	MSL3	eQTL_catalogue_esophagus_muscularis eQTL	0.00155372	0	624
MID1 (Female)	Non-APOE4-stratified	ANOS1	eQTL_catalogue_esophagus_muscularis eQTL	0.00120102	0	567
MID1 (Female)	Non-APOE4-stratified	ARHGAP6	eQTL_catalogue_esophagus_muscularis eQTL	0.000867937	0	763
MID1 (Female)	Non-APOE4-stratified	MSL3-DT	eQTL_catalogue_esophagus_muscularis eQTL	0.000768148	0	624
MID1 (Female)	Non-APOE4-stratified	FRMPD4	eQTL_catalogue_esophagus_muscularis eQTL	0.000710494	0	592
MID1 (Female)	Non-APOE4-stratified	WWC3	eQTL_catalogue_esophagus_muscularis sQTL	0.00341803	0	2601
MID1 (Female)	Non-APOE4-stratified	WWC3	eQTL_catalogue_fairfax_monocytes_ifn24 eQTL	0.0204081	0	2090
MID1 (Female)	Non-APOE4-stratified	CLCN4	eQTL_catalogue_fairfax_monocytes_ifn24 eQTL	0.00358276	0	2143
MID1 (Female)	Non-APOE4-stratified	HCCS	eQTL_catalogue_fairfax_monocytes_ifn24 eQTL	0.00202389	0	1672
MID1 (Female)	Non-APOE4-stratified	TBL1X	eQTL_catalogue_fairfax_monocytes_ifn24 eQTL	0.00194062	0	1705
MID1 (Female)	Non-APOE4-stratified	SHROOM2	eQTL_catalogue_fairfax_monocytes_ifn24 eQTL	0.00184898	0	2046
MID1 (Female)	Non-APOE4-stratified	MID1	eQTL_catalogue_fairfax_monocytes_ifn24 eQTL	0.00181228	0	2009
MID1 (Female)	Non-APOE4-stratified	GPR143	eQTL_catalogue_fairfax_monocytes_ifn24 eQTL	0.00163195	0	2046
MID1 (Female)	Non-APOE4-stratified	AMELX	eQTL_catalogue_fairfax_monocytes_ifn24 eQTL	0.00149514	0	1202
MID1 (Female)	Non-APOE4-stratified	FAM9B	eQTL_catalogue_fairfax_monocytes_ifn24 eQTL	0.00115795	0	1380
MID1 (Female)	Non-APOE4-stratified	ARHGAP6	eQTL_catalogue_fairfax_monocytes_ifn24 eQTL	0.000779111	0	665
MID1 (Female)	Non-APOE4-stratified	MSL3-DT	eQTL_catalogue_fairfax_monocytes_ifn24 eQTL	0.000727823	0	536
MID1 (Female)	Non-APOE4-stratified	MSL3	eQTL_catalogue_fairfax_monocytes_ifn24 eQTL	0.000597878	0	536
MID1 (Female)	Non-APOE4-stratified	ANOS1	eQTL_catalogue_fairfax_monocytes_ifn24 eQTL	0.000507086	0	518
MID1 (Female)	Non-APOE4-stratified	FAM9A	eQTL_catalogue_fairfax_monocytes_ifn24 eQTL	0.000496418	0	563
MID1 (Female)	Non-APOE4-stratified	FRMPD4	eQTL_catalogue_fairfax_monocytes_ifn24 eQTL	0.000483336	0	454
MID1 (Female)	Non-APOE4-stratified	CLCN4	eQTL_catalogue_fairfax_monocytes_lps2 eQTL	0.0015089	0	2029
MID1 (Female)	Non-APOE4-stratified	MID1	eQTL_catalogue_fairfax_monocytes_lps2 eQTL	0.00150289	0	1915
MID1 (Female)	Non-APOE4-stratified	WWC3	eQTL_catalogue_fairfax_monocytes_lps2 eQTL	0.00147747	0	1982
MID1 (Female)	Non-APOE4-stratified	HCCS	eQTL_catalogue_fairfax_monocytes_lps2 eQTL	0.00142537	0	1597
MID1 (Female)	Non-APOE4-stratified	GPR143	eQTL_catalogue_fairfax_monocytes_lps2 eQTL	0.00137945	0	1942
MID1 (Female)	Non-APOE4-stratified	SHROOM2	eQTL_catalogue_fairfax_monocytes_lps2 eQTL	0.00133449	0	1942
MID1 (Female)	Non-APOE4-stratified	TBL1X	eQTL_catalogue_fairfax_monocytes_lps2 eQTL	0.00130091	0	1620
MID1 (Female)	Non-APOE4-stratified	AMELX	eQTL_catalogue_fairfax_monocytes_lps2 eQTL	0.00111114	0	1152
MID1 (Female)	Non-APOE4-stratified	FAM9B	eQTL_catalogue_fairfax_monocytes_lps2 eQTL	0.000961385	0	1306
MID1 (Female)	Non-APOE4-stratified	ARHGAP6	eQTL_catalogue_fairfax_monocytes_lps2 eQTL	0.000777194	0	639
MID1 (Female)	Non-APOE4-stratified	MSL3	eQTL_catalogue_fairfax_monocytes_lps2 eQTL	0.000643699	0	515
MID1 (Female)	Non-APOE4-stratified	MSL3-DT	eQTL_catalogue_fairfax_monocytes_lps2 eQTL	0.000585244	0	515
MID1 (Female)	Non-APOE4-stratified	FRMPD4	eQTL_catalogue_fairfax_monocytes_lps2 eQTL	0.000524055	0	444
MID1 (Female)	Non-APOE4-stratified	FAM9A	eQTL_catalogue_fairfax_monocytes_lps2 eQTL	0.000424977	0	533
MID1 (Female)	Non-APOE4-stratified	ANOS1	eQTL_catalogue_fairfax_monocytes_lps2 eQTL	0.000369846	0	492
MID1 (Female)	Non-APOE4-stratified	GPR143	eQTL_catalogue_fairfax_monocytes_lps24 eQTL	0.00190225	0	2021
MID1 (Female)	Non-APOE4-stratified	MID1	eQTL_catalogue_fairfax_monocytes_lps24 eQTL	0.0018557	0	1987
MID1 (Female)	Non-APOE4-stratified	SHROOM2	eQTL_catalogue_fairfax_monocytes_lps24 eQTL	0.00175381	0	2021
MID1 (Female)	Non-APOE4-stratified	CLCN4	eQTL_catalogue_fairfax_monocytes_lps24 eQTL	0.00171756	0	2117
MID1 (Female)	Non-APOE4-stratified	WWC3	eQTL_catalogue_fairfax_monocytes_lps24 eQTL	0.00161318	0	2064
MID1 (Female)	Non-APOE4-stratified	HCCS	eQTL_catalogue_fairfax_monocytes_lps24 eQTL	0.00152659	0	1653
MID1 (Female)	Non-APOE4-stratified	TBL1X	eQTL_catalogue_fairfax_monocytes_lps24 eQTL	0.00148741	0	1689
MID1 (Female)	Non-APOE4-stratified	FAM9B	eQTL_catalogue_fairfax_monocytes_lps24 eQTL	0.00115698	0	1365
MID1 (Female)	Non-APOE4-stratified	AMELX	eQTL_catalogue_fairfax_monocytes_lps24 eQTL	0.00111284	0	1187
MID1 (Female)	Non-APOE4-stratified	ARHGAP6	eQTL_catalogue_fairfax_monocytes_lps24 eQTL	0.000771091	0	656
MID1 (Female)	Non-APOE4-stratified	MSL3-DT	eQTL_catalogue_fairfax_monocytes_lps24 eQTL	0.000591371	0	531
MID1 (Female)	Non-APOE4-stratified	MSL3	eQTL_catalogue_fairfax_monocytes_lps24 eQTL	0.000566291	0	531
MID1 (Female)	Non-APOE4-stratified	FRMPD4	eQTL_catalogue_fairfax_monocytes_lps24 eQTL	0.000504296	0	450
MID1 (Female)	Non-APOE4-stratified	ANOS1	eQTL_catalogue_fairfax_monocytes_lps24 eQTL	0.000451934	0	511
MID1 (Female)	Non-APOE4-stratified	FAM9A	eQTL_catalogue_fairfax_monocytes_lps24 eQTL	0.000394618	0	555
MID1 (Female)	Non-APOE4-stratified	TBL1X	eQTL_catalogue_fairfax_monocytes_naive eQTL	0.00265189	0	1703
MID1 (Female)	Non-APOE4-stratified	WWC3	eQTL_catalogue_fairfax_monocytes_naive eQTL	0.00260088	0	2092
MID1 (Female)	Non-APOE4-stratified	MID1	eQTL_catalogue_fairfax_monocytes_naive eQTL	0.00183599	0	2013
MID1 (Female)	Non-APOE4-stratified	CLCN4	eQTL_catalogue_fairfax_monocytes_naive eQTL	0.00182185	0	2145
MID1 (Female)	Non-APOE4-stratified	GPR143	eQTL_catalogue_fairfax_monocytes_naive eQTL	0.00167608	0	2047
MID1 (Female)	Non-APOE4-stratified	SHROOM2	eQTL_catalogue_fairfax_monocytes_naive eQTL	0.00167109	0	2047
MID1 (Female)	Non-APOE4-stratified	HCCS	eQTL_catalogue_fairfax_monocytes_naive eQTL	0.00148397	0	1676
MID1 (Female)	Non-APOE4-stratified	FAM9B	eQTL_catalogue_fairfax_monocytes_naive eQTL	0.00122777	0	1379
MID1 (Female)	Non-APOE4-stratified	AMELX	eQTL_catalogue_fairfax_monocytes_naive eQTL	0.00119446	0	1206
MID1 (Female)	Non-APOE4-stratified	MSL3	eQTL_catalogue_fairfax_monocytes_naive eQTL	0.00074916	0	538
MID1 (Female)	Non-APOE4-stratified	ARHGAP6	eQTL_catalogue_fairfax_monocytes_naive eQTL	0.000692728	0	668
MID1 (Female)	Non-APOE4-stratified	MSL3-DT	eQTL_catalogue_fairfax_monocytes_naive eQTL	0.000609394	0	538
MID1 (Female)	Non-APOE4-stratified	FRMPD4	eQTL_catalogue_fairfax_monocytes_naive eQTL	0.000563864	0	455
MID1 (Female)	Non-APOE4-stratified	ANOS1	eQTL_catalogue_fairfax_monocytes_naive eQTL	0.000561352	0	517
MID1 (Female)	Non-APOE4-stratified	FAM9A	eQTL_catalogue_fairfax_monocytes_naive eQTL	0.000510266	0	562
MID1 (Female)	Non-APOE4-stratified	CLCN4	eQTL_catalogue_fibroblast eQTL	0.00356207	0	2667
MID1 (Female)	Non-APOE4-stratified	MID1	eQTL_catalogue_fibroblast eQTL	0.00265387	0	2381
MID1 (Female)	Non-APOE4-stratified	TBL1X	eQTL_catalogue_fibroblast eQTL	0.00259385	0	2055
MID1 (Female)	Non-APOE4-stratified	WWC3	eQTL_catalogue_fibroblast eQTL	0.00232597	0	2595
MID1 (Female)	Non-APOE4-stratified	SHROOM2	eQTL_catalogue_fibroblast eQTL	0.00223416	0	2491
MID1 (Female)	Non-APOE4-stratified	HCCS	eQTL_catalogue_fibroblast eQTL	0.00209949	0	1886
MID1 (Female)	Non-APOE4-stratified	HCCS-DT	eQTL_catalogue_fibroblast eQTL	0.00193391	0	1886
MID1 (Female)	Non-APOE4-stratified	ARHGAP6	eQTL_catalogue_fibroblast eQTL	0.00114379	0	775
MID1 (Female)	Non-APOE4-stratified	FRMPD4	eQTL_catalogue_fibroblast eQTL	0.000889703	0	603
MID1 (Female)	Non-APOE4-stratified	MSL3	eQTL_catalogue_fibroblast eQTL	0.000863777	0	634
MID1 (Female)	Non-APOE4-stratified	WWC3	eQTL_catalogue_fibroblast sQTL	0.0023088	0	2627
MID1 (Female)	Non-APOE4-stratified	WWC3	eQTL_catalogue_frontal_cortex eQTL	0.00198513	0	2346
MID1 (Female)	Non-APOE4-stratified	CLCN4	eQTL_catalogue_frontal_cortex eQTL	0.00194152	0	2406
MID1 (Female)	Non-APOE4-stratified	MID1	eQTL_catalogue_frontal_cortex eQTL	0.00186872	0	2154
MID1 (Female)	Non-APOE4-stratified	GPR143	eQTL_catalogue_frontal_cortex eQTL	0.00186127	0	2264
MID1 (Female)	Non-APOE4-stratified	SHROOM2	eQTL_catalogue_frontal_cortex eQTL	0.00182866	0	2264
MID1 (Female)	Non-APOE4-stratified	HCCS	eQTL_catalogue_frontal_cortex eQTL	0.0017348	0	1695
MID1 (Female)	Non-APOE4-stratified	TBL1X	eQTL_catalogue_frontal_cortex eQTL	0.00160908	0	1922
MID1 (Female)	Non-APOE4-stratified	MSL3-DT	eQTL_catalogue_frontal_cortex eQTL	0.00100072	0	579
MID1 (Female)	Non-APOE4-stratified	ARHGAP6	eQTL_catalogue_frontal_cortex eQTL	0.00087105	0	688
MID1 (Female)	Non-APOE4-stratified	FRMPD4	eQTL_catalogue_frontal_cortex eQTL	0.000821399	0	553
MID1 (Female)	Non-APOE4-stratified	MSL3	eQTL_catalogue_frontal_cortex eQTL	0.000616274	0	579
MID1 (Female)	Non-APOE4-stratified	ANOS1	eQTL_catalogue_frontal_cortex eQTL	0.000385782	0	532
MID1 (Female)	Non-APOE4-stratified	FRMPD4-AS1	eQTL_catalogue_frontal_cortex eQTL	0.000128341	0	104
MID1 (Female)	Non-APOE4-stratified	VCX3B	eQTL_catalogue_frontal_cortex eQTL	6.93027e-06	0	17
MID1 (Female)	Non-APOE4-stratified	MID1	eQTL_catalogue_hippocampus eQTL	0.00238279	0	2097
MID1 (Female)	Non-APOE4-stratified	GPR143	eQTL_catalogue_hippocampus eQTL	0.00221098	0	2192
MID1 (Female)	Non-APOE4-stratified	SHROOM2	eQTL_catalogue_hippocampus eQTL	0.00193079	0	2192
MID1 (Female)	Non-APOE4-stratified	HCCS	eQTL_catalogue_hippocampus eQTL	0.001883	0	1645
MID1 (Female)	Non-APOE4-stratified	WWC3	eQTL_catalogue_hippocampus eQTL	0.00186571	0	2279
MID1 (Female)	Non-APOE4-stratified	CLCN4	eQTL_catalogue_hippocampus eQTL	0.00183578	0	2339
MID1 (Female)	Non-APOE4-stratified	TBL1X	eQTL_catalogue_hippocampus eQTL	0.00152299	0	1904
MID1 (Female)	Non-APOE4-stratified	AMELX	eQTL_catalogue_hippocampus eQTL	0.00151283	0	1176
MID1 (Female)	Non-APOE4-stratified	ARHGAP6	eQTL_catalogue_hippocampus eQTL	0.000840679	0	686
MID1 (Female)	Non-APOE4-stratified	MSL3	eQTL_catalogue_hippocampus eQTL	0.000694385	0	580
MID1 (Female)	Non-APOE4-stratified	FRMPD4	eQTL_catalogue_hippocampus eQTL	0.000660081	0	555
MID1 (Female)	Non-APOE4-stratified	MSL3-DT	eQTL_catalogue_hippocampus eQTL	0.00064793	0	580
MID1 (Female)	Non-APOE4-stratified	ANOS1	eQTL_catalogue_hippocampus eQTL	0.00039795	0	520
MID1 (Female)	Non-APOE4-stratified	VCX3B	eQTL_catalogue_hippocampus eQTL	4.60229e-06	0	16
MID1 (Female)	Non-APOE4-stratified	CLCN4	eQTL_catalogue_hypothalamus eQTL	0.0020964	0	2401
MID1 (Female)	Non-APOE4-stratified	WWC3	eQTL_catalogue_hypothalamus eQTL	0.00203884	0	2337
MID1 (Female)	Non-APOE4-stratified	MID1	eQTL_catalogue_hypothalamus eQTL	0.0020231	0	2137
MID1 (Female)	Non-APOE4-stratified	SHROOM2	eQTL_catalogue_hypothalamus eQTL	0.00198916	0	2249
MID1 (Female)	Non-APOE4-stratified	GPR143	eQTL_catalogue_hypothalamus eQTL	0.00193061	0	2249
MID1 (Female)	Non-APOE4-stratified	HCCS	eQTL_catalogue_hypothalamus eQTL	0.00189751	0	1664
MID1 (Female)	Non-APOE4-stratified	TBL1X	eQTL_catalogue_hypothalamus eQTL	0.00180677	0	1961
MID1 (Female)	Non-APOE4-stratified	FAM9B	eQTL_catalogue_hypothalamus eQTL	0.00139537	0	1648
MID1 (Female)	Non-APOE4-stratified	FAM9A	eQTL_catalogue_hypothalamus eQTL	0.00085919	0	646
MID1 (Female)	Non-APOE4-stratified	ARHGAP6	eQTL_catalogue_hypothalamus eQTL	0.00084631	0	701
MID1 (Female)	Non-APOE4-stratified	FRMPD4	eQTL_catalogue_hypothalamus eQTL	0.000744397	0	567
MID1 (Female)	Non-APOE4-stratified	MSL3-DT	eQTL_catalogue_hypothalamus eQTL	0.000687731	0	593
MID1 (Female)	Non-APOE4-stratified	MSL3	eQTL_catalogue_hypothalamus eQTL	0.000671173	0	593
MID1 (Female)	Non-APOE4-stratified	ANOS1	eQTL_catalogue_hypothalamus eQTL	0.000393182	0	546
MID1 (Female)	Non-APOE4-stratified	VCX3B	eQTL_catalogue_hypothalamus eQTL	6.61679e-06	0	17
MID1 (Female)	Non-APOE4-stratified	WWC3	eQTL_catalogue_kasela_tcells_cd4 eQTL	0.00980577	0	2028
MID1 (Female)	Non-APOE4-stratified	MID1	eQTL_catalogue_kasela_tcells_cd4 eQTL	0.0016702	0	1884
MID1 (Female)	Non-APOE4-stratified	SHROOM2	eQTL_catalogue_kasela_tcells_cd4 eQTL	0.00166549	0	1979
MID1 (Female)	Non-APOE4-stratified	CLCN4	eQTL_catalogue_kasela_tcells_cd4 eQTL	0.0016474	0	2081
MID1 (Female)	Non-APOE4-stratified	TBL1X	eQTL_catalogue_kasela_tcells_cd4 eQTL	0.00154454	0	1712
MID1 (Female)	Non-APOE4-stratified	GPR143	eQTL_catalogue_kasela_tcells_cd4 eQTL	0.00153983	0	1979
MID1 (Female)	Non-APOE4-stratified	HCCS	eQTL_catalogue_kasela_tcells_cd4 eQTL	0.0014987	0	1539
MID1 (Female)	Non-APOE4-stratified	AMELX	eQTL_catalogue_kasela_tcells_cd4 eQTL	0.00122472	0	1078
MID1 (Female)	Non-APOE4-stratified	FAM9B	eQTL_catalogue_kasela_tcells_cd4 eQTL	0.00110772	0	1388
MID1 (Female)	Non-APOE4-stratified	ARHGAP6	eQTL_catalogue_kasela_tcells_cd4 eQTL	0.000801575	0	582
MID1 (Female)	Non-APOE4-stratified	MSL3	eQTL_catalogue_kasela_tcells_cd4 eQTL	0.000769264	0	484
MID1 (Female)	Non-APOE4-stratified	MSL3-DT	eQTL_catalogue_kasela_tcells_cd4 eQTL	0.000591999	0	484
MID1 (Female)	Non-APOE4-stratified	FAM9A	eQTL_catalogue_kasela_tcells_cd4 eQTL	0.00054938	0	568
MID1 (Female)	Non-APOE4-stratified	ANOS1	eQTL_catalogue_kasela_tcells_cd4 eQTL	0.000549249	0	495
MID1 (Female)	Non-APOE4-stratified	FRMPD4	eQTL_catalogue_kasela_tcells_cd4 eQTL	0.000487769	0	399
MID1 (Female)	Non-APOE4-stratified	WWC3	eQTL_catalogue_kasela_tcells_cd8 eQTL	0.00313691	0	1969
MID1 (Female)	Non-APOE4-stratified	MID1	eQTL_catalogue_kasela_tcells_cd8 eQTL	0.00172755	0	1840
MID1 (Female)	Non-APOE4-stratified	CLCN4	eQTL_catalogue_kasela_tcells_cd8 eQTL	0.001595	0	2018
MID1 (Female)	Non-APOE4-stratified	GPR143	eQTL_catalogue_kasela_tcells_cd8 eQTL	0.00155404	0	1929
MID1 (Female)	Non-APOE4-stratified	SHROOM2	eQTL_catalogue_kasela_tcells_cd8 eQTL	0.00154722	0	1929
MID1 (Female)	Non-APOE4-stratified	TBL1X	eQTL_catalogue_kasela_tcells_cd8 eQTL	0.00143129	0	1669
MID1 (Female)	Non-APOE4-stratified	HCCS	eQTL_catalogue_kasela_tcells_cd8 eQTL	0.00135612	0	1507
MID1 (Female)	Non-APOE4-stratified	AMELX	eQTL_catalogue_kasela_tcells_cd8 eQTL	0.00114834	0	1055
MID1 (Female)	Non-APOE4-stratified	FAM9B	eQTL_catalogue_kasela_tcells_cd8 eQTL	0.00107713	0	1350
MID1 (Female)	Non-APOE4-stratified	MSL3-DT	eQTL_catalogue_kasela_tcells_cd8 eQTL	0.000981083	0	472
MID1 (Female)	Non-APOE4-stratified	FAM9A	eQTL_catalogue_kasela_tcells_cd8 eQTL	0.000683203	0	552
MID1 (Female)	Non-APOE4-stratified	ARHGAP6	eQTL_catalogue_kasela_tcells_cd8 eQTL	0.000610988	0	567
MID1 (Female)	Non-APOE4-stratified	MSL3	eQTL_catalogue_kasela_tcells_cd8 eQTL	0.000567457	0	472
MID1 (Female)	Non-APOE4-stratified	ANOS1	eQTL_catalogue_kasela_tcells_cd8 eQTL	0.000534253	0	485
MID1 (Female)	Non-APOE4-stratified	FRMPD4	eQTL_catalogue_kasela_tcells_cd8 eQTL	0.000500427	0	401
MID1 (Female)	Non-APOE4-stratified	MID1	eQTL_catalogue_kidney eQTL	0.00138754	0	1702
MID1 (Female)	Non-APOE4-stratified	WWC3	eQTL_catalogue_kidney eQTL	0.0013778	0	1871
MID1 (Female)	Non-APOE4-stratified	SHROOM2	eQTL_catalogue_kidney eQTL	0.00136723	0	1815
MID1 (Female)	Non-APOE4-stratified	CLCN4	eQTL_catalogue_kidney eQTL	0.0013466	0	1918
MID1 (Female)	Non-APOE4-stratified	GPR143	eQTL_catalogue_kidney eQTL	0.00128789	0	1815
MID1 (Female)	Non-APOE4-stratified	HCCS	eQTL_catalogue_kidney eQTL	0.00117351	0	1316
MID1 (Female)	Non-APOE4-stratified	TBL1X	eQTL_catalogue_kidney eQTL	0.00110421	0	1554
MID1 (Female)	Non-APOE4-stratified	ARHGAP6	eQTL_catalogue_kidney eQTL	0.00058207	0	549
MID1 (Female)	Non-APOE4-stratified	MSL3	eQTL_catalogue_kidney eQTL	0.00055676	0	454
MID1 (Female)	Non-APOE4-stratified	MSL3-DT	eQTL_catalogue_kidney eQTL	0.000488817	0	454
MID1 (Female)	Non-APOE4-stratified	ANOS1	eQTL_catalogue_kidney eQTL	0.00030427	0	437
MID1 (Female)	Non-APOE4-stratified	VCX3B	eQTL_catalogue_kidney eQTL	5.04207e-06	0	16
MID1 (Female)	Non-APOE4-stratified	CLCN4	eQTL_catalogue_lcl eQTL	0.0028607	0	2320
MID1 (Female)	Non-APOE4-stratified	WWC3	eQTL_catalogue_lcl eQTL	0.00183798	0	2263
MID1 (Female)	Non-APOE4-stratified	HCCS	eQTL_catalogue_lcl eQTL	0.00139443	0	1613
MID1 (Female)	Non-APOE4-stratified	HCCS-DT	eQTL_catalogue_lcl eQTL	0.00138744	0	1613
MID1 (Female)	Non-APOE4-stratified	TBL1X	eQTL_catalogue_lcl eQTL	0.00134388	0	1818
MID1 (Female)	Non-APOE4-stratified	ARHGAP6	eQTL_catalogue_lcl eQTL	0.000680054	0	605
MID1 (Female)	Non-APOE4-stratified	MSL3	eQTL_catalogue_lcl eQTL	0.000495253	0	482
MID1 (Female)	Non-APOE4-stratified	MSL3-DT	eQTL_catalogue_lcl eQTL	0.00045214	0	482
MID1 (Female)	Non-APOE4-stratified	ARHGAP6	eQTL_catalogue_left_ventricle eQTL	0.00866587	0	775
MID1 (Female)	Non-APOE4-stratified	SHROOM2	eQTL_catalogue_left_ventricle eQTL	0.00669369	0	2471
MID1 (Female)	Non-APOE4-stratified	CLCN4	eQTL_catalogue_left_ventricle eQTL	0.00350414	0	2647
MID1 (Female)	Non-APOE4-stratified	HCCS	eQTL_catalogue_left_ventricle eQTL	0.00238444	0	1872
MID1 (Female)	Non-APOE4-stratified	MID1	eQTL_catalogue_left_ventricle eQTL	0.00210418	0	2367
MID1 (Female)	Non-APOE4-stratified	WWC3	eQTL_catalogue_left_ventricle eQTL	0.00209895	0	2575
MID1 (Female)	Non-APOE4-stratified	TBL1X	eQTL_catalogue_left_ventricle eQTL	0.00173559	0	2040
MID1 (Female)	Non-APOE4-stratified	MSL3	eQTL_catalogue_left_ventricle eQTL	0.00143917	0	635
MID1 (Female)	Non-APOE4-stratified	FRMPD4	eQTL_catalogue_left_ventricle eQTL	0.000689113	0	603
MID1 (Female)	Non-APOE4-stratified	ANOS1	eQTL_catalogue_left_ventricle eQTL	0.00042392	0	572
MID1 (Female)	Non-APOE4-stratified	VCX3B	eQTL_catalogue_left_ventricle eQTL	6.97126e-06	0	18
MID1 (Female)	Non-APOE4-stratified	WWC3	eQTL_catalogue_left_ventricle sQTL	0.00225893	0	2607
MID1 (Female)	Non-APOE4-stratified	CLCN4	eQTL_catalogue_liver eQTL	0.00224374	0	2544
MID1 (Female)	Non-APOE4-stratified	GPR143	eQTL_catalogue_liver eQTL	0.00216465	0	2389
MID1 (Female)	Non-APOE4-stratified	WWC3	eQTL_catalogue_liver eQTL	0.00209997	0	2483
MID1 (Female)	Non-APOE4-stratified	CLDN34	eQTL_catalogue_liver eQTL	0.00209378	0	2462
MID1 (Female)	Non-APOE4-stratified	MID1	eQTL_catalogue_liver eQTL	0.00203191	0	2271
MID1 (Female)	Non-APOE4-stratified	SHROOM2	eQTL_catalogue_liver eQTL	0.00196313	0	2389
MID1 (Female)	Non-APOE4-stratified	HCCS	eQTL_catalogue_liver eQTL	0.00177556	0	1799
MID1 (Female)	Non-APOE4-stratified	TBL1X	eQTL_catalogue_liver eQTL	0.00173498	0	1972
MID1 (Female)	Non-APOE4-stratified	FAM9B	eQTL_catalogue_liver eQTL	0.00140375	0	1649
MID1 (Female)	Non-APOE4-stratified	ARHGAP6	eQTL_catalogue_liver eQTL	0.00102582	0	724
MID1 (Female)	Non-APOE4-stratified	MSL3	eQTL_catalogue_liver eQTL	0.000691097	0	593
MID1 (Female)	Non-APOE4-stratified	FAM9A	eQTL_catalogue_liver eQTL	0.000596579	0	650
MID1 (Female)	Non-APOE4-stratified	VCX3B	eQTL_catalogue_liver eQTL	6.75409e-06	0	18
MID1 (Female)	Non-APOE4-stratified	CLCN4	eQTL_catalogue_lung eQTL	0.00357738	0	2654
MID1 (Female)	Non-APOE4-stratified	GPR143	eQTL_catalogue_lung eQTL	0.00311583	0	2482
MID1 (Female)	Non-APOE4-stratified	CLDN34	eQTL_catalogue_lung eQTL	0.00256346	0	2564
MID1 (Female)	Non-APOE4-stratified	MID1	eQTL_catalogue_lung eQTL	0.00229781	0	2379
MID1 (Female)	Non-APOE4-stratified	SHROOM2	eQTL_catalogue_lung eQTL	0.00227594	0	2482
MID1 (Female)	Non-APOE4-stratified	WWC3-AS1	eQTL_catalogue_lung eQTL	0.00225278	0	2598
MID1 (Female)	Non-APOE4-stratified	WWC3	eQTL_catalogue_lung eQTL	0.00215363	0	2583
MID1 (Female)	Non-APOE4-stratified	HCCS	eQTL_catalogue_lung eQTL	0.00190872	0	1879
MID1 (Female)	Non-APOE4-stratified	TBL1X	eQTL_catalogue_lung eQTL	0.00164882	0	2048
MID1 (Female)	Non-APOE4-stratified	AMELX	eQTL_catalogue_lung eQTL	0.00160055	0	1398
MID1 (Female)	Non-APOE4-stratified	ARHGAP6	eQTL_catalogue_lung eQTL	0.000988959	0	773
MID1 (Female)	Non-APOE4-stratified	MSL3-DT	eQTL_catalogue_lung eQTL	0.000841479	0	635
MID1 (Female)	Non-APOE4-stratified	MSL3	eQTL_catalogue_lung eQTL	0.000724834	0	635
MID1 (Female)	Non-APOE4-stratified	ANOS1	eQTL_catalogue_lung eQTL	0.000407795	0	569
MID1 (Female)	Non-APOE4-stratified	CLCN4	eQTL_catalogue_muscle eQTL	0.00480723	0	2663
MID1 (Female)	Non-APOE4-stratified	ARHGAP6	eQTL_catalogue_muscle eQTL	0.00468333	0	778
MID1 (Female)	Non-APOE4-stratified	MID1	eQTL_catalogue_muscle eQTL	0.0023049	0	2384
MID1 (Female)	Non-APOE4-stratified	WWC3	eQTL_catalogue_muscle eQTL	0.00230331	0	2592
MID1 (Female)	Non-APOE4-stratified	HCCS	eQTL_catalogue_muscle eQTL	0.00223328	0	1888
MID1 (Female)	Non-APOE4-stratified	MSL3-DT	eQTL_catalogue_muscle eQTL	0.00191227	0	637
MID1 (Female)	Non-APOE4-stratified	TBL1X	eQTL_catalogue_muscle eQTL	0.0019052	0	2051
MID1 (Female)	Non-APOE4-stratified	MSL3	eQTL_catalogue_muscle eQTL	0.000913611	0	637
MID1 (Female)	Non-APOE4-stratified	ANOS1	eQTL_catalogue_muscle eQTL	0.000399319	0	573
MID1 (Female)	Non-APOE4-stratified	MID1	eQTL_catalogue_nucleus_accumbens eQTL	0.00205501	0	2237
MID1 (Female)	Non-APOE4-stratified	CLCN4	eQTL_catalogue_nucleus_accumbens eQTL	0.0020459	0	2500
MID1 (Female)	Non-APOE4-stratified	WWC3	eQTL_catalogue_nucleus_accumbens eQTL	0.00203271	0	2437
MID1 (Female)	Non-APOE4-stratified	SHROOM2	eQTL_catalogue_nucleus_accumbens eQTL	0.00199842	0	2347
MID1 (Female)	Non-APOE4-stratified	GPR143	eQTL_catalogue_nucleus_accumbens eQTL	0.00198956	0	2347
MID1 (Female)	Non-APOE4-stratified	HCCS	eQTL_catalogue_nucleus_accumbens eQTL	0.00184734	0	1772
MID1 (Female)	Non-APOE4-stratified	TBL1X	eQTL_catalogue_nucleus_accumbens eQTL	0.00152779	0	1956
MID1 (Female)	Non-APOE4-stratified	ARHGAP6	eQTL_catalogue_nucleus_accumbens eQTL	0.000901164	0	726
MID1 (Female)	Non-APOE4-stratified	MSL3	eQTL_catalogue_nucleus_accumbens eQTL	0.000708923	0	595
MID1 (Female)	Non-APOE4-stratified	MSL3-DT	eQTL_catalogue_nucleus_accumbens eQTL	0.000663222	0	595
MID1 (Female)	Non-APOE4-stratified	FRMPD4	eQTL_catalogue_nucleus_accumbens eQTL	0.000649505	0	569
MID1 (Female)	Non-APOE4-stratified	ANOS1	eQTL_catalogue_nucleus_accumbens eQTL	0.000405249	0	550
MID1 (Female)	Non-APOE4-stratified	VCX3B	eQTL_catalogue_nucleus_accumbens eQTL	8.43596e-06	0	18
MID1 (Female)	Non-APOE4-stratified	GPR143	eQTL_catalogue_ovary eQTL	0.0023961	0	2385
MID1 (Female)	Non-APOE4-stratified	CLCN4	eQTL_catalogue_ovary eQTL	0.00228798	0	2536
MID1 (Female)	Non-APOE4-stratified	WWC3-AS1	eQTL_catalogue_ovary eQTL	0.00225041	0	2486
MID1 (Female)	Non-APOE4-stratified	SHROOM2	eQTL_catalogue_ovary eQTL	0.00224813	0	2385
MID1 (Female)	Non-APOE4-stratified	MID1	eQTL_catalogue_ovary eQTL	0.00216877	0	2261
MID1 (Female)	Non-APOE4-stratified	TBL1X	eQTL_catalogue_ovary eQTL	0.00214663	0	1968
MID1 (Female)	Non-APOE4-stratified	WWC3	eQTL_catalogue_ovary eQTL	0.00214328	0	2473
MID1 (Female)	Non-APOE4-stratified	CLDN34	eQTL_catalogue_ovary eQTL	0.00208804	0	2455
MID1 (Female)	Non-APOE4-stratified	HCCS	eQTL_catalogue_ovary eQTL	0.00179877	0	1785
MID1 (Female)	Non-APOE4-stratified	ARHGAP6	eQTL_catalogue_ovary eQTL	0.000894343	0	715
MID1 (Female)	Non-APOE4-stratified	MSL3	eQTL_catalogue_ovary eQTL	0.000621957	0	581
MID1 (Female)	Non-APOE4-stratified	MSL3-DT	eQTL_catalogue_ovary eQTL	0.00062019	0	581
MID1 (Female)	Non-APOE4-stratified	ANOS1	eQTL_catalogue_ovary eQTL	0.000467152	0	547
MID1 (Female)	Non-APOE4-stratified	VCX3B	eQTL_catalogue_ovary eQTL	7.10007e-06	0	16
MID1 (Female)	Non-APOE4-stratified	MID1	eQTL_catalogue_pancreas eQTL	0.00313834	0	2333
MID1 (Female)	Non-APOE4-stratified	CLCN4	eQTL_catalogue_pancreas eQTL	0.00249266	0	2603
MID1 (Female)	Non-APOE4-stratified	WWC3	eQTL_catalogue_pancreas eQTL	0.00221498	0	2537
MID1 (Female)	Non-APOE4-stratified	SHROOM2	eQTL_catalogue_pancreas eQTL	0.00217728	0	2434
MID1 (Female)	Non-APOE4-stratified	GPR143	eQTL_catalogue_pancreas eQTL	0.00215955	0	2434
MID1 (Female)	Non-APOE4-stratified	HCCS	eQTL_catalogue_pancreas eQTL	0.00197962	0	1837
MID1 (Female)	Non-APOE4-stratified	TBL1X	eQTL_catalogue_pancreas eQTL	0.00177677	0	2029
MID1 (Female)	Non-APOE4-stratified	ARHGAP6	eQTL_catalogue_pancreas eQTL	0.00121453	0	750
MID1 (Female)	Non-APOE4-stratified	MSL3	eQTL_catalogue_pancreas eQTL	0.000689038	0	625
MID1 (Female)	Non-APOE4-stratified	CLCN4	eQTL_catalogue_pituitary eQTL	0.00223475	0	2576
MID1 (Female)	Non-APOE4-stratified	MID1	eQTL_catalogue_pituitary eQTL	0.00215328	0	2303
MID1 (Female)	Non-APOE4-stratified	WWC3	eQTL_catalogue_pituitary eQTL	0.00209166	0	2510
MID1 (Female)	Non-APOE4-stratified	GPR143	eQTL_catalogue_pituitary eQTL	0.00208334	0	2415
MID1 (Female)	Non-APOE4-stratified	SHROOM2	eQTL_catalogue_pituitary eQTL	0.00204352	0	2415
MID1 (Female)	Non-APOE4-stratified	HCCS	eQTL_catalogue_pituitary eQTL	0.00192832	0	1829
MID1 (Female)	Non-APOE4-stratified	TBL1X	eQTL_catalogue_pituitary eQTL	0.00174813	0	1993
MID1 (Female)	Non-APOE4-stratified	ARHGAP6	eQTL_catalogue_pituitary eQTL	0.000978956	0	747
MID1 (Female)	Non-APOE4-stratified	MSL3	eQTL_catalogue_pituitary eQTL	0.000650197	0	613
MID1 (Female)	Non-APOE4-stratified	ANOS1	eQTL_catalogue_pituitary eQTL	0.000550243	0	565
MID1 (Female)	Non-APOE4-stratified	VCX3B	eQTL_catalogue_pituitary eQTL	7.26897e-06	0	18
MID1 (Female)	Non-APOE4-stratified	CLCN4	eQTL_catalogue_prostate eQTL	0.0036284	0	2530
MID1 (Female)	Non-APOE4-stratified	AMELX	eQTL_catalogue_prostate eQTL	0.00296206	0	1325
MID1 (Female)	Non-APOE4-stratified	CLDN34	eQTL_catalogue_prostate eQTL	0.00240703	0	2441
MID1 (Female)	Non-APOE4-stratified	WWC3-AS1	eQTL_catalogue_prostate eQTL	0.00224379	0	2477
MID1 (Female)	Non-APOE4-stratified	MID1	eQTL_catalogue_prostate eQTL	0.00219558	0	2258
MID1 (Female)	Non-APOE4-stratified	SHROOM2	eQTL_catalogue_prostate eQTL	0.0021835	0	2364
MID1 (Female)	Non-APOE4-stratified	WWC3	eQTL_catalogue_prostate eQTL	0.00196544	0	2462
MID1 (Female)	Non-APOE4-stratified	GPR143	eQTL_catalogue_prostate eQTL	0.00191151	0	2364
MID1 (Female)	Non-APOE4-stratified	HCCS	eQTL_catalogue_prostate eQTL	0.00187893	0	1796
MID1 (Female)	Non-APOE4-stratified	TBL1X	eQTL_catalogue_prostate eQTL	0.00163215	0	1956
MID1 (Female)	Non-APOE4-stratified	FAM9B	eQTL_catalogue_prostate eQTL	0.0012825	0	1644
MID1 (Female)	Non-APOE4-stratified	ARHGAP6	eQTL_catalogue_prostate eQTL	0.00102504	0	739
MID1 (Female)	Non-APOE4-stratified	MSL3	eQTL_catalogue_prostate eQTL	0.000786481	0	607
MID1 (Female)	Non-APOE4-stratified	MSL3-DT	eQTL_catalogue_prostate eQTL	0.000741923	0	607
MID1 (Female)	Non-APOE4-stratified	FRMPD4	eQTL_catalogue_prostate eQTL	0.000641033	0	576
MID1 (Female)	Non-APOE4-stratified	ANOS1	eQTL_catalogue_prostate eQTL	0.00046464	0	555
MID1 (Female)	Non-APOE4-stratified	VCX3B	eQTL_catalogue_prostate eQTL	7.56824e-06	0	18
MID1 (Female)	Non-APOE4-stratified	MID1	eQTL_catalogue_putamen eQTL	0.0025229	0	2255
MID1 (Female)	Non-APOE4-stratified	CLCN4	eQTL_catalogue_putamen eQTL	0.00217847	0	2525
MID1 (Female)	Non-APOE4-stratified	SHROOM2	eQTL_catalogue_putamen eQTL	0.00207888	0	2369
MID1 (Female)	Non-APOE4-stratified	WWC3	eQTL_catalogue_putamen eQTL	0.0020197	0	2461
MID1 (Female)	Non-APOE4-stratified	HCCS	eQTL_catalogue_putamen eQTL	0.00200816	0	1789
MID1 (Female)	Non-APOE4-stratified	GPR143	eQTL_catalogue_putamen eQTL	0.00190563	0	2369
MID1 (Female)	Non-APOE4-stratified	TBL1X	eQTL_catalogue_putamen eQTL	0.00160336	0	1975
MID1 (Female)	Non-APOE4-stratified	ARHGAP6	eQTL_catalogue_putamen eQTL	0.000931354	0	727
MID1 (Female)	Non-APOE4-stratified	FRMPD4	eQTL_catalogue_putamen eQTL	0.000846742	0	568
MID1 (Female)	Non-APOE4-stratified	MSL3	eQTL_catalogue_putamen eQTL	0.000632836	0	595
MID1 (Female)	Non-APOE4-stratified	MSL3-DT	eQTL_catalogue_putamen eQTL	0.000631782	0	595
MID1 (Female)	Non-APOE4-stratified	ANOS1	eQTL_catalogue_putamen eQTL	0.000420556	0	552
MID1 (Female)	Non-APOE4-stratified	VCX3B	eQTL_catalogue_putamen eQTL	7.26724e-06	0	18
MID1 (Female)	Non-APOE4-stratified	CLCN4	eQTL_catalogue_salivary_gland eQTL	0.00356664	0	2118
MID1 (Female)	Non-APOE4-stratified	MID1	eQTL_catalogue_salivary_gland eQTL	0.00220222	0	1893
MID1 (Female)	Non-APOE4-stratified	SHROOM2	eQTL_catalogue_salivary_gland eQTL	0.00173288	0	2003
MID1 (Female)	Non-APOE4-stratified	GPR143	eQTL_catalogue_salivary_gland eQTL	0.00165992	0	2003
MID1 (Female)	Non-APOE4-stratified	WWC3	eQTL_catalogue_salivary_gland eQTL	0.00163145	0	2068
MID1 (Female)	Non-APOE4-stratified	HCCS	eQTL_catalogue_salivary_gland eQTL	0.00130457	0	1455
MID1 (Female)	Non-APOE4-stratified	TBL1X	eQTL_catalogue_salivary_gland eQTL	0.00127862	0	1689
MID1 (Female)	Non-APOE4-stratified	ARHGAP6	eQTL_catalogue_salivary_gland eQTL	0.000748129	0	615
MID1 (Female)	Non-APOE4-stratified	MSL3	eQTL_catalogue_salivary_gland eQTL	0.000605616	0	511
MID1 (Female)	Non-APOE4-stratified	ANOS1	eQTL_catalogue_salivary_gland eQTL	0.000385677	0	499
MID1 (Female)	Non-APOE4-stratified	SHROOM2	eQTL_catalogue_sigmoid_colon eQTL	0.00377061	0	2471
MID1 (Female)	Non-APOE4-stratified	HCCS	eQTL_catalogue_sigmoid_colon eQTL	0.00370117	0	1870
MID1 (Female)	Non-APOE4-stratified	CLCN4	eQTL_catalogue_sigmoid_colon eQTL	0.00367352	0	2640
MID1 (Female)	Non-APOE4-stratified	MID1	eQTL_catalogue_sigmoid_colon eQTL	0.00296364	0	2365
MID1 (Female)	Non-APOE4-stratified	WWC3	eQTL_catalogue_sigmoid_colon eQTL	0.00233958	0	2575
MID1 (Female)	Non-APOE4-stratified	GPR143	eQTL_catalogue_sigmoid_colon eQTL	0.00219056	0	2471
MID1 (Female)	Non-APOE4-stratified	TBL1X	eQTL_catalogue_sigmoid_colon eQTL	0.00173455	0	2042
MID1 (Female)	Non-APOE4-stratified	AMELX	eQTL_catalogue_sigmoid_colon eQTL	0.00157244	0	1381
MID1 (Female)	Non-APOE4-stratified	ARHGAP6	eQTL_catalogue_sigmoid_colon eQTL	0.00091276	0	762
MID1 (Female)	Non-APOE4-stratified	MSL3	eQTL_catalogue_sigmoid_colon eQTL	0.000718362	0	624
MID1 (Female)	Non-APOE4-stratified	MSL3-DT	eQTL_catalogue_sigmoid_colon eQTL	0.00071233	0	624
MID1 (Female)	Non-APOE4-stratified	FRMPD4	eQTL_catalogue_sigmoid_colon eQTL	0.000654418	0	594
MID1 (Female)	Non-APOE4-stratified	ANOS1	eQTL_catalogue_sigmoid_colon eQTL	0.000412947	0	566
MID1 (Female)	Non-APOE4-stratified	WWC3	eQTL_catalogue_sigmoid_colon sQTL	0.00260389	0	2602
MID1 (Female)	Non-APOE4-stratified	CLCN4	eQTL_catalogue_skin_exposed eQTL	0.00359193	0	2662
MID1 (Female)	Non-APOE4-stratified	SHROOM2	eQTL_catalogue_skin_exposed eQTL	0.00310062	0	2488
MID1 (Female)	Non-APOE4-stratified	WWC3	eQTL_catalogue_skin_exposed eQTL	0.00286215	0	2590
MID1 (Female)	Non-APOE4-stratified	CLDN34	eQTL_catalogue_skin_exposed eQTL	0.00241871	0	2570
MID1 (Female)	Non-APOE4-stratified	WWC3-AS1	eQTL_catalogue_skin_exposed eQTL	0.00240412	0	2605
MID1 (Female)	Non-APOE4-stratified	MID1	eQTL_catalogue_skin_exposed eQTL	0.0023218	0	2380
MID1 (Female)	Non-APOE4-stratified	GPR143	eQTL_catalogue_skin_exposed eQTL	0.00205078	0	2488
MID1 (Female)	Non-APOE4-stratified	HCCS	eQTL_catalogue_skin_exposed eQTL	0.00193073	0	1880
MID1 (Female)	Non-APOE4-stratified	TBL1X	eQTL_catalogue_skin_exposed eQTL	0.0017378	0	2052
MID1 (Female)	Non-APOE4-stratified	ARHGAP6	eQTL_catalogue_skin_exposed eQTL	0.000858688	0	769
MID1 (Female)	Non-APOE4-stratified	ANOS1	eQTL_catalogue_skin_exposed eQTL	0.000682108	0	570
MID1 (Female)	Non-APOE4-stratified	MSL3-DT	eQTL_catalogue_skin_exposed eQTL	0.000647828	0	628
MID1 (Female)	Non-APOE4-stratified	MSL3	eQTL_catalogue_skin_exposed eQTL	0.000638345	0	628
MID1 (Female)	Non-APOE4-stratified	VCX3B	eQTL_catalogue_skin_exposed eQTL	8.97832e-06	0	18
MID1 (Female)	Non-APOE4-stratified	SHROOM2	eQTL_catalogue_skin_non_exposed eQTL	0.00417358	0	2488
MID1 (Female)	Non-APOE4-stratified	CLCN4	eQTL_catalogue_skin_non_exposed eQTL	0.00362419	0	2659
MID1 (Female)	Non-APOE4-stratified	CLDN34	eQTL_catalogue_skin_non_exposed eQTL	0.0031868	0	2570
MID1 (Female)	Non-APOE4-stratified	MID1	eQTL_catalogue_skin_non_exposed eQTL	0.00313391	0	2381
MID1 (Female)	Non-APOE4-stratified	WWC3	eQTL_catalogue_skin_non_exposed eQTL	0.00269466	0	2592
MID1 (Female)	Non-APOE4-stratified	GPR143	eQTL_catalogue_skin_non_exposed eQTL	0.00234715	0	2488
MID1 (Female)	Non-APOE4-stratified	HCCS	eQTL_catalogue_skin_non_exposed eQTL	0.00234015	0	1884
MID1 (Female)	Non-APOE4-stratified	WWC3-AS1	eQTL_catalogue_skin_non_exposed eQTL	0.00225187	0	2607
MID1 (Female)	Non-APOE4-stratified	TBL1X	eQTL_catalogue_skin_non_exposed eQTL	0.00179145	0	2050
MID1 (Female)	Non-APOE4-stratified	ARHGAP6	eQTL_catalogue_skin_non_exposed eQTL	0.000874662	0	769
MID1 (Female)	Non-APOE4-stratified	MSL3	eQTL_catalogue_skin_non_exposed eQTL	0.000638416	0	629
MID1 (Female)	Non-APOE4-stratified	ANOS1	eQTL_catalogue_skin_non_exposed eQTL	0.000445692	0	569
MID1 (Female)	Non-APOE4-stratified	VCX3B	eQTL_catalogue_skin_non_exposed eQTL	8.27669e-06	0	18
MID1 (Female)	Non-APOE4-stratified	SHROOM2	eQTL_catalogue_small_intestine eQTL	0.00266214	0	2326
MID1 (Female)	Non-APOE4-stratified	WWC3	eQTL_catalogue_small_intestine eQTL	0.0021674	0	2412
MID1 (Female)	Non-APOE4-stratified	MID1	eQTL_catalogue_small_intestine eQTL	0.00188993	0	2206
MID1 (Female)	Non-APOE4-stratified	WWC3-AS1	eQTL_catalogue_small_intestine eQTL	0.0018442	0	2423
MID1 (Female)	Non-APOE4-stratified	CLCN4	eQTL_catalogue_small_intestine eQTL	0.00183507	0	2469
MID1 (Female)	Non-APOE4-stratified	GPR143	eQTL_catalogue_small_intestine eQTL	0.00180325	0	2326
MID1 (Female)	Non-APOE4-stratified	HCCS	eQTL_catalogue_small_intestine eQTL	0.00159402	0	1753
MID1 (Female)	Non-APOE4-stratified	TBL1X	eQTL_catalogue_small_intestine eQTL	0.00133566	0	1919
MID1 (Female)	Non-APOE4-stratified	ARHGAP6	eQTL_catalogue_small_intestine eQTL	0.000860333	0	695
MID1 (Female)	Non-APOE4-stratified	MSL3	eQTL_catalogue_small_intestine eQTL	0.0007012	0	567
MID1 (Female)	Non-APOE4-stratified	MSL3-DT	eQTL_catalogue_small_intestine eQTL	0.000612459	0	567
MID1 (Female)	Non-APOE4-stratified	ANOS1	eQTL_catalogue_small_intestine eQTL	0.000450156	0	543
MID1 (Female)	Non-APOE4-stratified	CLCN4	eQTL_catalogue_spinal_cord eQTL	0.00193719	0	2258
MID1 (Female)	Non-APOE4-stratified	SHROOM2	eQTL_catalogue_spinal_cord eQTL	0.00177049	0	2117
MID1 (Female)	Non-APOE4-stratified	MID1	eQTL_catalogue_spinal_cord eQTL	0.00166865	0	2011
MID1 (Female)	Non-APOE4-stratified	GPR143	eQTL_catalogue_spinal_cord eQTL	0.00166737	0	2117
MID1 (Female)	Non-APOE4-stratified	WWC3	eQTL_catalogue_spinal_cord eQTL	0.00163004	0	2199
MID1 (Female)	Non-APOE4-stratified	HCCS	eQTL_catalogue_spinal_cord eQTL	0.00151433	0	1565
MID1 (Female)	Non-APOE4-stratified	TBL1X	eQTL_catalogue_spinal_cord eQTL	0.00132994	0	1852
MID1 (Female)	Non-APOE4-stratified	ARHGAP6	eQTL_catalogue_spinal_cord eQTL	0.000846253	0	671
MID1 (Female)	Non-APOE4-stratified	MSL3-DT	eQTL_catalogue_spinal_cord eQTL	0.000663783	0	569
MID1 (Female)	Non-APOE4-stratified	MSL3	eQTL_catalogue_spinal_cord eQTL	0.000654139	0	569
MID1 (Female)	Non-APOE4-stratified	FRMPD4	eQTL_catalogue_spinal_cord eQTL	0.000635178	0	544
MID1 (Female)	Non-APOE4-stratified	FAM9A	eQTL_catalogue_spinal_cord eQTL	0.000503198	0	617
MID1 (Female)	Non-APOE4-stratified	ANOS1	eQTL_catalogue_spinal_cord eQTL	0.000428598	0	521
MID1 (Female)	Non-APOE4-stratified	VCX3B	eQTL_catalogue_spinal_cord eQTL	2.5838e-05	0	18
MID1 (Female)	Non-APOE4-stratified	WWC3	eQTL_catalogue_spleen eQTL	0.00297398	0	2485
MID1 (Female)	Non-APOE4-stratified	CLCN4	eQTL_catalogue_spleen eQTL	0.00293795	0	2546
MID1 (Female)	Non-APOE4-stratified	MID1	eQTL_catalogue_spleen eQTL	0.00227433	0	2303
MID1 (Female)	Non-APOE4-stratified	HCCS	eQTL_catalogue_spleen eQTL	0.00201477	0	1828
MID1 (Female)	Non-APOE4-stratified	SHROOM2	eQTL_catalogue_spleen eQTL	0.00200255	0	2387
MID1 (Female)	Non-APOE4-stratified	TBL1X	eQTL_catalogue_spleen eQTL	0.00165537	0	1961
MID1 (Female)	Non-APOE4-stratified	ARHGAP6	eQTL_catalogue_spleen eQTL	0.00112026	0	741
MID1 (Female)	Non-APOE4-stratified	MSL3-DT	eQTL_catalogue_spleen eQTL	0.000738144	0	605
MID1 (Female)	Non-APOE4-stratified	MSL3	eQTL_catalogue_spleen eQTL	0.000666169	0	605
MID1 (Female)	Non-APOE4-stratified	ANOS1	eQTL_catalogue_spleen eQTL	0.000389974	0	537
MID1 (Female)	Non-APOE4-stratified	WWC3	eQTL_catalogue_stomach eQTL	0.00240259	0	2560
MID1 (Female)	Non-APOE4-stratified	SHROOM2	eQTL_catalogue_stomach eQTL	0.00233509	0	2458
MID1 (Female)	Non-APOE4-stratified	CLCN4	eQTL_catalogue_stomach eQTL	0.00225804	0	2627
MID1 (Female)	Non-APOE4-stratified	MID1	eQTL_catalogue_stomach eQTL	0.00223564	0	2347
MID1 (Female)	Non-APOE4-stratified	GPR143	eQTL_catalogue_stomach eQTL	0.00211843	0	2458
MID1 (Female)	Non-APOE4-stratified	HCCS	eQTL_catalogue_stomach eQTL	0.00183104	0	1862
MID1 (Female)	Non-APOE4-stratified	TBL1X	eQTL_catalogue_stomach eQTL	0.00165789	0	2026
MID1 (Female)	Non-APOE4-stratified	ARHGAP6	eQTL_catalogue_stomach eQTL	0.000964808	0	762
MID1 (Female)	Non-APOE4-stratified	MSL3	eQTL_catalogue_stomach eQTL	0.000789684	0	624
MID1 (Female)	Non-APOE4-stratified	MSL3-DT	eQTL_catalogue_stomach eQTL	0.000716225	0	624
MID1 (Female)	Non-APOE4-stratified	ANOS1	eQTL_catalogue_stomach eQTL	0.000482858	0	570
MID1 (Female)	Non-APOE4-stratified	MID1	eQTL_catalogue_substantia_nigra eQTL	0.00179805	0	2026
MID1 (Female)	Non-APOE4-stratified	WWC3	eQTL_catalogue_substantia_nigra eQTL	0.00167386	0	2207
MID1 (Female)	Non-APOE4-stratified	CLCN4	eQTL_catalogue_substantia_nigra eQTL	0.00165383	0	2259
MID1 (Female)	Non-APOE4-stratified	SHROOM2	eQTL_catalogue_substantia_nigra eQTL	0.00162033	0	2151
MID1 (Female)	Non-APOE4-stratified	GPR143	eQTL_catalogue_substantia_nigra eQTL	0.00161097	0	2151
MID1 (Female)	Non-APOE4-stratified	HCCS	eQTL_catalogue_substantia_nigra eQTL	0.00161074	0	1592
MID1 (Female)	Non-APOE4-stratified	TBL1X	eQTL_catalogue_substantia_nigra eQTL	0.00138184	0	1807
MID1 (Female)	Non-APOE4-stratified	ARHGAP6	eQTL_catalogue_substantia_nigra eQTL	0.000790867	0	636
MID1 (Female)	Non-APOE4-stratified	FRMPD4	eQTL_catalogue_substantia_nigra eQTL	0.000667109	0	500
MID1 (Female)	Non-APOE4-stratified	MSL3	eQTL_catalogue_substantia_nigra eQTL	0.000558247	0	517
MID1 (Female)	Non-APOE4-stratified	MSL3-DT	eQTL_catalogue_substantia_nigra eQTL	0.000557817	0	517
MID1 (Female)	Non-APOE4-stratified	FAM9A	eQTL_catalogue_substantia_nigra eQTL	0.000411685	0	589
MID1 (Female)	Non-APOE4-stratified	ANOS1	eQTL_catalogue_substantia_nigra eQTL	0.000388459	0	500
MID1 (Female)	Non-APOE4-stratified	VCX3B	eQTL_catalogue_substantia_nigra eQTL	4.16505e-06	0	15
MID1 (Female)	Non-APOE4-stratified	ARHGAP6	eQTL_catalogue_testis eQTL	0.00365007	0	768
MID1 (Female)	Non-APOE4-stratified	CLCN4	eQTL_catalogue_testis eQTL	0.00331689	0	2604
MID1 (Female)	Non-APOE4-stratified	CLDN34	eQTL_catalogue_testis eQTL	0.00265947	0	2513
MID1 (Female)	Non-APOE4-stratified	MID1	eQTL_catalogue_testis eQTL	0.00227036	0	2332
MID1 (Female)	Non-APOE4-stratified	TBL1X	eQTL_catalogue_testis eQTL	0.00221871	0	2018
MID1 (Female)	Non-APOE4-stratified	GPR143	eQTL_catalogue_testis eQTL	0.00221201	0	2433
MID1 (Female)	Non-APOE4-stratified	SHROOM2	eQTL_catalogue_testis eQTL	0.00217055	0	2433
MID1 (Female)	Non-APOE4-stratified	WWC3	eQTL_catalogue_testis eQTL	0.002121	0	2533
MID1 (Female)	Non-APOE4-stratified	HCCS	eQTL_catalogue_testis eQTL	0.00205682	0	1854
MID1 (Female)	Non-APOE4-stratified	AMELX	eQTL_catalogue_testis eQTL	0.00154839	0	1370
MID1 (Female)	Non-APOE4-stratified	FAM9B	eQTL_catalogue_testis eQTL	0.00140897	0	1690
MID1 (Female)	Non-APOE4-stratified	FRMPD4	eQTL_catalogue_testis eQTL	0.000928849	0	599
MID1 (Female)	Non-APOE4-stratified	MSL3	eQTL_catalogue_testis eQTL	0.000671342	0	630
MID1 (Female)	Non-APOE4-stratified	FAM9A	eQTL_catalogue_testis eQTL	0.000458003	0	670
MID1 (Female)	Non-APOE4-stratified	ANOS1	eQTL_catalogue_testis eQTL	0.000427219	0	566
MID1 (Female)	Non-APOE4-stratified	VCX3B	eQTL_catalogue_testis eQTL	6.50046e-06	0	18
MID1 (Female)	Non-APOE4-stratified	WWC3	eQTL_catalogue_thyroid eQTL	0.00452845	0	2603
MID1 (Female)	Non-APOE4-stratified	GPR143	eQTL_catalogue_thyroid eQTL	0.00378936	0	2499
MID1 (Female)	Non-APOE4-stratified	SHROOM2	eQTL_catalogue_thyroid eQTL	0.00371803	0	2499
MID1 (Female)	Non-APOE4-stratified	CLCN4	eQTL_catalogue_thyroid eQTL	0.00318118	0	2673
MID1 (Female)	Non-APOE4-stratified	MID1	eQTL_catalogue_thyroid eQTL	0.00250297	0	2397
MID1 (Female)	Non-APOE4-stratified	WWC3-AS1	eQTL_catalogue_thyroid eQTL	0.00233684	0	2618
MID1 (Female)	Non-APOE4-stratified	HCCS	eQTL_catalogue_thyroid eQTL	0.00201053	0	1897
MID1 (Female)	Non-APOE4-stratified	TBL1X	eQTL_catalogue_thyroid eQTL	0.00175239	0	2065
MID1 (Female)	Non-APOE4-stratified	AMELX	eQTL_catalogue_thyroid eQTL	0.00167921	0	1404
MID1 (Female)	Non-APOE4-stratified	ARHGAP6	eQTL_catalogue_thyroid eQTL	0.000938604	0	778
MID1 (Female)	Non-APOE4-stratified	MSL3	eQTL_catalogue_thyroid eQTL	0.000763631	0	639
MID1 (Female)	Non-APOE4-stratified	MSL3-DT	eQTL_catalogue_thyroid eQTL	0.0006476	0	639
MID1 (Female)	Non-APOE4-stratified	ANOS1	eQTL_catalogue_thyroid eQTL	0.000401592	0	573
MID1 (Female)	Non-APOE4-stratified	VCX3B	eQTL_catalogue_thyroid eQTL	1.00893e-05	0	18
MID1 (Female)	Non-APOE4-stratified	ARHGAP6	eQTL_catalogue_thyroid sQTL	0.0153541	0	1755
MID1 (Female)	Non-APOE4-stratified	SHROOM2	eQTL_catalogue_tibial_artery eQTL	0.0101839	0	2481
MID1 (Female)	Non-APOE4-stratified	CLCN4	eQTL_catalogue_tibial_artery eQTL	0.00360532	0	2653
MID1 (Female)	Non-APOE4-stratified	HCCS	eQTL_catalogue_tibial_artery eQTL	0.00287738	0	1884
MID1 (Female)	Non-APOE4-stratified	MID1	eQTL_catalogue_tibial_artery eQTL	0.00268463	0	2378
MID1 (Female)	Non-APOE4-stratified	WWC3	eQTL_catalogue_tibial_artery eQTL	0.00216645	0	2584
MID1 (Female)	Non-APOE4-stratified	TBL1X	eQTL_catalogue_tibial_artery eQTL	0.0019788	0	2045
MID1 (Female)	Non-APOE4-stratified	ARHGAP6	eQTL_catalogue_tibial_artery eQTL	0.000900477	0	773
MID1 (Female)	Non-APOE4-stratified	MSL3-DT	eQTL_catalogue_tibial_artery eQTL	0.000779039	0	634
MID1 (Female)	Non-APOE4-stratified	MSL3	eQTL_catalogue_tibial_artery eQTL	0.000674437	0	634
MID1 (Female)	Non-APOE4-stratified	ANOS1	eQTL_catalogue_tibial_artery eQTL	0.000399949	0	573
MID1 (Female)	Non-APOE4-stratified	ARHGAP6	eQTL_catalogue_tibial_artery sQTL	0.0111539	0	1742
MID1 (Female)	Non-APOE4-stratified	CLCN4	eQTL_catalogue_tibial_nerve eQTL	0.0032898	0	2670
MID1 (Female)	Non-APOE4-stratified	GPR143	eQTL_catalogue_tibial_nerve eQTL	0.00238437	0	2496
MID1 (Female)	Non-APOE4-stratified	MID1	eQTL_catalogue_tibial_nerve eQTL	0.00226961	0	2396
MID1 (Female)	Non-APOE4-stratified	HCCS	eQTL_catalogue_tibial_nerve eQTL	0.00226149	0	1896
MID1 (Female)	Non-APOE4-stratified	WWC3	eQTL_catalogue_tibial_nerve eQTL	0.0020771	0	2600
MID1 (Female)	Non-APOE4-stratified	SHROOM2	eQTL_catalogue_tibial_nerve eQTL	0.00204189	0	2496
MID1 (Female)	Non-APOE4-stratified	TBL1X	eQTL_catalogue_tibial_nerve eQTL	0.00193452	0	2061
MID1 (Female)	Non-APOE4-stratified	ARHGAP6	eQTL_catalogue_tibial_nerve eQTL	0.00107756	0	778
MID1 (Female)	Non-APOE4-stratified	MSL3-DT	eQTL_catalogue_tibial_nerve eQTL	0.000883936	0	637
MID1 (Female)	Non-APOE4-stratified	MSL3	eQTL_catalogue_tibial_nerve eQTL	0.000631398	0	637
MID1 (Female)	Non-APOE4-stratified	ANOS1	eQTL_catalogue_tibial_nerve eQTL	0.000434894	0	572
MID1 (Female)	Non-APOE4-stratified	ARHGAP6	eQTL_catalogue_tibial_nerve sQTL	0.0148365	0	1752
MID1 (Female)	Non-APOE4-stratified	WWC3	eQTL_catalogue_tibial_nerve sQTL	0.00236966	0	2631
MID1 (Female)	Non-APOE4-stratified	GPR143	eQTL_catalogue_tranverse_colon eQTL	0.00394907	0	2477
MID1 (Female)	Non-APOE4-stratified	SHROOM2	eQTL_catalogue_tranverse_colon eQTL	0.00352253	0	2477
MID1 (Female)	Non-APOE4-stratified	MID1	eQTL_catalogue_tranverse_colon eQTL	0.00335252	0	2363
MID1 (Female)	Non-APOE4-stratified	CLCN4	eQTL_catalogue_tranverse_colon eQTL	0.00237243	0	2641
MID1 (Female)	Non-APOE4-stratified	WWC3	eQTL_catalogue_tranverse_colon eQTL	0.0021755	0	2579
MID1 (Female)	Non-APOE4-stratified	HCCS	eQTL_catalogue_tranverse_colon eQTL	0.00198564	0	1866
MID1 (Female)	Non-APOE4-stratified	TBL1X	eQTL_catalogue_tranverse_colon eQTL	0.00167426	0	2043
MID1 (Female)	Non-APOE4-stratified	ARHGAP6	eQTL_catalogue_tranverse_colon eQTL	0.00130449	0	757
MID1 (Female)	Non-APOE4-stratified	MSL3	eQTL_catalogue_tranverse_colon eQTL	0.000746073	0	621
MID1 (Female)	Non-APOE4-stratified	FRMPD4	eQTL_catalogue_tranverse_colon eQTL	0.000742002	0	590
MID1 (Female)	Non-APOE4-stratified	MSL3-DT	eQTL_catalogue_tranverse_colon eQTL	0.00069942	0	621
MID1 (Female)	Non-APOE4-stratified	ANOS1	eQTL_catalogue_tranverse_colon eQTL	0.000435905	0	568
MID1 (Female)	Non-APOE4-stratified	WWC3	eQTL_catalogue_tranverse_colon sQTL	0.00218835	0	2603
MID1 (Female)	Non-APOE4-stratified	MID1	eQTL_catalogue_uterus eQTL	0.00182764	0	1991
MID1 (Female)	Non-APOE4-stratified	WWC3	eQTL_catalogue_uterus eQTL	0.00178448	0	2176
MID1 (Female)	Non-APOE4-stratified	CLCN4	eQTL_catalogue_uterus eQTL	0.00175593	0	2232
MID1 (Female)	Non-APOE4-stratified	GPR143	eQTL_catalogue_uterus eQTL	0.00172906	0	2103
MID1 (Female)	Non-APOE4-stratified	SHROOM2	eQTL_catalogue_uterus eQTL	0.00169954	0	2103
MID1 (Female)	Non-APOE4-stratified	TBL1X	eQTL_catalogue_uterus eQTL	0.00159964	0	1829
MID1 (Female)	Non-APOE4-stratified	HCCS	eQTL_catalogue_uterus eQTL	0.00148891	0	1553
MID1 (Female)	Non-APOE4-stratified	AMELX	eQTL_catalogue_uterus eQTL	0.00121809	0	1124
MID1 (Female)	Non-APOE4-stratified	FAM9B	eQTL_catalogue_uterus eQTL	0.00106242	0	1522
MID1 (Female)	Non-APOE4-stratified	ARHGAP6	eQTL_catalogue_uterus eQTL	0.000825415	0	650
MID1 (Female)	Non-APOE4-stratified	MSL3-DT	eQTL_catalogue_uterus eQTL	0.000616733	0	545
MID1 (Female)	Non-APOE4-stratified	MSL3	eQTL_catalogue_uterus eQTL	0.000603152	0	545
MID1 (Female)	Non-APOE4-stratified	ANOS1	eQTL_catalogue_uterus eQTL	0.000383402	0	509
MID1 (Female)	Non-APOE4-stratified	MID1	eQTL_catalogue_vagina eQTL	0.00278855	0	2184
MID1 (Female)	Non-APOE4-stratified	CLCN4	eQTL_catalogue_vagina eQTL	0.00264155	0	2455
MID1 (Female)	Non-APOE4-stratified	SHROOM2	eQTL_catalogue_vagina eQTL	0.00245708	0	2317
MID1 (Female)	Non-APOE4-stratified	WWC3	eQTL_catalogue_vagina eQTL	0.00209339	0	2396
MID1 (Female)	Non-APOE4-stratified	CLDN34	eQTL_catalogue_vagina eQTL	0.00203742	0	2381
MID1 (Female)	Non-APOE4-stratified	GPR143	eQTL_catalogue_vagina eQTL	0.00194779	0	2317
MID1 (Female)	Non-APOE4-stratified	HCCS	eQTL_catalogue_vagina eQTL	0.00169883	0	1723
MID1 (Female)	Non-APOE4-stratified	TBL1X	eQTL_catalogue_vagina eQTL	0.00155243	0	1926
MID1 (Female)	Non-APOE4-stratified	ARHGAP6	eQTL_catalogue_vagina eQTL	0.000786286	0	672
MID1 (Female)	Non-APOE4-stratified	MSL3	eQTL_catalogue_vagina eQTL	0.000616729	0	559
MID1 (Female)	Non-APOE4-stratified	MSL3-DT	eQTL_catalogue_vagina eQTL	0.000594674	0	559
MID1 (Female)	Non-APOE4-stratified	ANOS1	eQTL_catalogue_vagina eQTL	0.000406151	0	537
MID1 (Female)	Non-APOE4-stratified	CLCN4	eQTL_catalogue_young_microglia eQTL	0.00104053	0	1738
MID1 (Female)	Non-APOE4-stratified	WWC3-AS1	eQTL_catalogue_young_microglia eQTL	0.00101323	0	1697
MID1 (Female)	Non-APOE4-stratified	SHROOM2	eQTL_catalogue_young_microglia eQTL	0.000956382	0	1640
MID1 (Female)	Non-APOE4-stratified	WWC3	eQTL_catalogue_young_microglia eQTL	0.000951285	0	1684
MID1 (Female)	Non-APOE4-stratified	GPR143	eQTL_catalogue_young_microglia eQTL	0.000946721	0	1640
MID1 (Female)	Non-APOE4-stratified	MID1	eQTL_catalogue_young_microglia eQTL	0.000903148	0	1365
MID1 (Female)	Non-APOE4-stratified	TBL1X	eQTL_catalogue_young_microglia eQTL	0.000865697	0	1516
MID1 (Female)	Non-APOE4-stratified	HCCS	eQTL_catalogue_young_microglia eQTL	0.000733849	0	998
MID1 (Female)	Non-APOE4-stratified	HCCS-DT	eQTL_catalogue_young_microglia eQTL	0.000610355	0	998
MID1 (Female)	Non-APOE4-stratified	AMELX	eQTL_catalogue_young_microglia eQTL	0.000428249	0	645
MID1 (Female)	Non-APOE4-stratified	ANOS1	eQTL_catalogue_young_microglia eQTL	0.000350468	0	468
MID1 (Female)	Non-APOE4-stratified	MSL3-DT	eQTL_catalogue_young_microglia eQTL	0.000267083	0	328
MID1 (Female)	Non-APOE4-stratified	ARHGAP6	eQTL_catalogue_young_microglia eQTL	0.000255108	0	375
MID1 (Female)	Non-APOE4-stratified	MSL3	eQTL_catalogue_young_microglia eQTL	0.000220768	0	328
MID1 (Female)	Non-APOE4-stratified	GPR143	fujita_astrocytes eQTL	0.00021814	0	204
MID1 (Female)	Non-APOE4-stratified	SHROOM2	fujita_astrocytes eQTL	0.000175411	0	204
MID1 (Female)	Non-APOE4-stratified	WWC3	fujita_astrocytes eQTL	0.000160828	0	208
MID1 (Female)	Non-APOE4-stratified	MID1	fujita_astrocytes eQTL	0.000129267	0	140
MID1 (Female)	Non-APOE4-stratified	CLCN4	fujita_astrocytes eQTL	0.00011275	0	215
MID1 (Female)	Non-APOE4-stratified	TBL1X	fujita_astrocytes eQTL	0.000104474	0	188
MID1 (Female)	Non-APOE4-stratified	HCCS-DT	fujita_astrocytes eQTL	7.10388e-05	0	72
MID1 (Female)	Non-APOE4-stratified	HCCS	fujita_astrocytes eQTL	6.46978e-05	0	72
MID1 (Female)	Non-APOE4-stratified	ANOS1	fujita_astrocytes eQTL	3.7033e-05	0	73
MID1 (Female)	Non-APOE4-stratified	ARHGAP6	fujita_astrocytes eQTL	2.91141e-05	0	27
MID1 (Female)	Non-APOE4-stratified	MSL3	fujita_astrocytes eQTL	7.26525e-06	0	18
MID1 (Female)	Non-APOE4-stratified	FRMPD4	fujita_astrocytes eQTL	6.47923e-06	0	16
MID1 (Female)	Non-APOE4-stratified	TBL1X	fujita_endothelial eQTL	9.96412e-05	0	188
MID1 (Female)	Non-APOE4-stratified	WWC3	fujita_excitatory eQTL	0.00628453	0	208
MID1 (Female)	Non-APOE4-stratified	TBL1X	fujita_excitatory eQTL	0.00018187	0	188
MID1 (Female)	Non-APOE4-stratified	CLCN4	fujita_excitatory eQTL	0.000170493	0	215
MID1 (Female)	Non-APOE4-stratified	HCCS-DT	fujita_excitatory eQTL	0.000134956	0	72
MID1 (Female)	Non-APOE4-stratified	MID1	fujita_excitatory eQTL	0.00012188	0	140
MID1 (Female)	Non-APOE4-stratified	SHROOM2	fujita_excitatory eQTL	0.000114819	0	204
MID1 (Female)	Non-APOE4-stratified	HCCS	fujita_excitatory eQTL	5.42e-05	0	72
MID1 (Female)	Non-APOE4-stratified	ANOS1	fujita_excitatory eQTL	2.93e-05	0	73
MID1 (Female)	Non-APOE4-stratified	ARHGAP6	fujita_excitatory eQTL	2.06e-05	0	27
MID1 (Female)	Non-APOE4-stratified	MSL3	fujita_excitatory eQTL	1.21e-05	0	18
MID1 (Female)	Non-APOE4-stratified	FRMPD4	fujita_excitatory eQTL	6.54e-06	0	16
MID1 (Female)	Non-APOE4-stratified	WWC3	fujita_inhibitory eQTL	0.00111168	0	208
MID1 (Female)	Non-APOE4-stratified	CLCN4	fujita_inhibitory eQTL	0.000686374	0	215
MID1 (Female)	Non-APOE4-stratified	SHROOM2	fujita_inhibitory eQTL	0.000165973	0	204
MID1 (Female)	Non-APOE4-stratified	TBL1X	fujita_inhibitory eQTL	0.000107283	0	188
MID1 (Female)	Non-APOE4-stratified	MID1	fujita_inhibitory eQTL	0.000104763	0	140
MID1 (Female)	Non-APOE4-stratified	HCCS	fujita_inhibitory eQTL	5.73204e-05	0	72
MID1 (Female)	Non-APOE4-stratified	HCCS-DT	fujita_inhibitory eQTL	4.76136e-05	0	72
MID1 (Female)	Non-APOE4-stratified	ANOS1	fujita_inhibitory eQTL	2.88887e-05	0	73
MID1 (Female)	Non-APOE4-stratified	ARHGAP6	fujita_inhibitory eQTL	2.31043e-05	0	27
MID1 (Female)	Non-APOE4-stratified	MSL3	fujita_inhibitory eQTL	8.12802e-06	0	18
MID1 (Female)	Non-APOE4-stratified	FRMPD4	fujita_inhibitory eQTL	7.93932e-06	0	16
MID1 (Female)	Non-APOE4-stratified	WWC3	fujita_microglia eQTL	0.000129317	0	208
MID1 (Female)	Non-APOE4-stratified	TBL1X	fujita_microglia eQTL	0.000118886	0	188
MID1 (Female)	Non-APOE4-stratified	CLCN4	fujita_microglia eQTL	0.000117999	0	215
MID1 (Female)	Non-APOE4-stratified	ANOS1	fujita_microglia eQTL	4.38764e-05	0	73
MID1 (Female)	Non-APOE4-stratified	ARHGAP6	fujita_microglia eQTL	2.27381e-05	0	27
MID1 (Female)	Non-APOE4-stratified	MSL3	fujita_microglia eQTL	9.32336e-06	0	18
MID1 (Female)	Non-APOE4-stratified	FRMPD4	fujita_microglia eQTL	6.88857e-06	0	16
MID1 (Female)	Non-APOE4-stratified	CLCN4	fujita_oligodendrocytes eQTL	0.000171882	0	215
MID1 (Female)	Non-APOE4-stratified	WWC3	fujita_oligodendrocytes eQTL	0.000145334	0	208
MID1 (Female)	Non-APOE4-stratified	SHROOM2	fujita_oligodendrocytes eQTL	0.000122727	0	204
MID1 (Female)	Non-APOE4-stratified	TBL1X	fujita_oligodendrocytes eQTL	0.000115619	0	188
MID1 (Female)	Non-APOE4-stratified	MID1	fujita_oligodendrocytes eQTL	0.000100425	0	140
MID1 (Female)	Non-APOE4-stratified	HCCS-DT	fujita_oligodendrocytes eQTL	5.08615e-05	0	72
MID1 (Female)	Non-APOE4-stratified	HCCS	fujita_oligodendrocytes eQTL	4.6168e-05	0	72
MID1 (Female)	Non-APOE4-stratified	MSL3	fujita_oligodendrocytes eQTL	1.09238e-05	0	18
MID1 (Female)	Non-APOE4-stratified	FRMPD4	fujita_oligodendrocytes eQTL	8.76949e-06	0	16
MID1 (Female)	Non-APOE4-stratified	TBL1X	fujita_opc eQTL	0.000142889	0	188
MID1 (Female)	Non-APOE4-stratified	CLCN4	fujita_opc eQTL	0.000139704	0	215
MID1 (Female)	Non-APOE4-stratified	WWC3	fujita_opc eQTL	0.000138277	0	208
MID1 (Female)	Non-APOE4-stratified	MID1	fujita_opc eQTL	0.00012345	0	140
MID1 (Female)	Non-APOE4-stratified	SHROOM2	fujita_opc eQTL	0.000121039	0	204
MID1 (Female)	Non-APOE4-stratified	ANOS1	fujita_opc eQTL	5.21199e-05	0	73
MID1 (Female)	Non-APOE4-stratified	ARHGAP6	fujita_opc eQTL	3.0433e-05	0	27
MID1 (Female)	Non-APOE4-stratified	FRMPD4	fujita_opc eQTL	9.94534e-06	0	16
MID1 (Female)	Non-APOE4-stratified	WWC3	wingo_both_DLPFC eQTL	0.00789117	0	1245
MID1 (Female)	Non-APOE4-stratified	GPR143	wingo_both_DLPFC eQTL	0.0075271	0	1138
MID1 (Female)	Non-APOE4-stratified	SHROOM2	wingo_both_DLPFC eQTL	0.00288786	0	1310
MID1 (Female)	Non-APOE4-stratified	CLCN4	wingo_both_DLPFC eQTL	0.000929006	0	1103
MID1 (Female)	Non-APOE4-stratified	TBL1X	wingo_both_DLPFC eQTL	0.000799852	0	1028
MID1 (Female)	Non-APOE4-stratified	MID1	wingo_both_DLPFC eQTL	0.000440185	0	896
MID1 (Female)	Non-APOE4-stratified	ARHGAP6	wingo_both_DLPFC eQTL	0.000240928	0	281
MID1 (Female)	Non-APOE4-stratified	HCCS	wingo_both_DLPFC eQTL	0.000180625	0	287
MID1 (Female)	Non-APOE4-stratified	MSL3	wingo_both_DLPFC eQTL	2.55591e-05	0	95
MID1 (Female)	Non-APOE4-stratified	SHROOM2	wingo_both_DLPFC pQTL	0.00303357	0	1310
MID1 (Female)	Non-APOE4-stratified	CLCN4	wingo_both_DLPFC pQTL	0.000542785	0	1103
MID1 (Female)	Non-APOE4-stratified	MID1	wingo_both_DLPFC pQTL	0.000447221	0	896
MID1 (Female)	Non-APOE4-stratified	HCCS	wingo_both_DLPFC pQTL	0.000251875	0	287
MID1 (Female)	Non-APOE4-stratified	FAM9B	wingo_both_DLPFC pQTL	0.000115193	0	300
MID1 (Female)	Non-APOE4-stratified	GPR143	wingo_female_DLPFC eQTL	0.00204799	0	1138
MID1 (Female)	Non-APOE4-stratified	WWC3	wingo_female_DLPFC eQTL	0.00129854	0	1245
MID1 (Female)	Non-APOE4-stratified	CLCN4	wingo_female_DLPFC eQTL	0.000745053	0	1103
MID1 (Female)	Non-APOE4-stratified	SHROOM2	wingo_female_DLPFC eQTL	0.000726259	0	1310
MID1 (Female)	Non-APOE4-stratified	TBL1X	wingo_female_DLPFC eQTL	0.000603232	0	1028
MID1 (Female)	Non-APOE4-stratified	MID1	wingo_female_DLPFC eQTL	0.000465836	0	896
MID1 (Female)	Non-APOE4-stratified	HCCS	wingo_female_DLPFC eQTL	0.000242091	0	287
MID1 (Female)	Non-APOE4-stratified	ARHGAP6	wingo_female_DLPFC eQTL	0.000153316	0	281
MID1 (Female)	Non-APOE4-stratified	MSL3	wingo_female_DLPFC eQTL	5.22821e-05	0	95
MID1 (Female)	Non-APOE4-stratified	SHROOM2	wingo_female_DLPFC pQTL	0.00319877	0	1310
MID1 (Female)	Non-APOE4-stratified	CLCN4	wingo_female_DLPFC pQTL	0.000544365	0	1103
MID1 (Female)	Non-APOE4-stratified	MID1	wingo_female_DLPFC pQTL	0.000471522	0	896
MID1 (Female)	Non-APOE4-stratified	HCCS	wingo_female_DLPFC pQTL	0.000141384	0	287
MID1 (Female)	Non-APOE4-stratified	FAM9B	wingo_female_DLPFC pQTL	0.000103666	0	300
MID1 (Female)	Non-APOE4-stratified	WWC3	wingo_male_DLPFC eQTL	0.00155963	0	1245
MID1 (Female)	Non-APOE4-stratified	SHROOM2	wingo_male_DLPFC eQTL	0.00130646	0	1310
MID1 (Female)	Non-APOE4-stratified	TBL1X	wingo_male_DLPFC eQTL	0.000851592	0	1028
MID1 (Female)	Non-APOE4-stratified	GPR143	wingo_male_DLPFC eQTL	0.000827107	0	1138
MID1 (Female)	Non-APOE4-stratified	CLCN4	wingo_male_DLPFC eQTL	0.000733384	0	1103
MID1 (Female)	Non-APOE4-stratified	MID1	wingo_male_DLPFC eQTL	0.000446068	0	895
MID1 (Female)	Non-APOE4-stratified	ARHGAP6	wingo_male_DLPFC eQTL	0.000198496	0	280
MID1 (Female)	Non-APOE4-stratified	HCCS	wingo_male_DLPFC eQTL	0.000163543	0	286
MID1 (Female)	Non-APOE4-stratified	MSL3	wingo_male_DLPFC eQTL	0.000105425	0	94
MID1 (Female)	Non-APOE4-stratified	SHROOM2	wingo_male_DLPFC pQTL	0.00296861	0	1310
MID1 (Female)	Non-APOE4-stratified	CLCN4	wingo_male_DLPFC pQTL	0.00100219	0	1103
MID1 (Female)	Non-APOE4-stratified	MID1	wingo_male_DLPFC pQTL	0.00046446	0	896
MID1 (Female)	Non-APOE4-stratified	HCCS	wingo_male_DLPFC pQTL	0.00024775	0	287
FANCB (Female)	Non-APOE4-stratified	MOSPD2	AMPAD_astrocytes eQTL	0.085471	0	3728
FANCB (Female)	Non-APOE4-stratified	PIGA	AMPAD_astrocytes eQTL	0.0214409	0.0237339	2726
FANCB (Female)	Non-APOE4-stratified	AP1S2	AMPAD_astrocytes eQTL	0.0123323	0	1920
FANCB (Female)	Non-APOE4-stratified	GPM6B	AMPAD_astrocytes eQTL	0.0076851	0.0110689	2029
FANCB (Female)	Non-APOE4-stratified	VEGFD	AMPAD_astrocytes eQTL	0.00510307	0.0110424	2676
FANCB (Female)	Non-APOE4-stratified	OFD1	AMPAD_astrocytes eQTL	0.00448167	0	1783
FANCB (Female)	Non-APOE4-stratified	PIR	AMPAD_astrocytes eQTL	0.00443877	0.00978317	2606
FANCB (Female)	Non-APOE4-stratified	TRAPPC2	AMPAD_astrocytes eQTL	0.00401861	0	1700
FANCB (Female)	Non-APOE4-stratified	RAB9A	AMPAD_astrocytes eQTL	0.00354966	0	1664
FANCB (Female)	Non-APOE4-stratified	TCEANC	AMPAD_astrocytes eQTL	0.00291235	0	1598
FANCB (Female)	Non-APOE4-stratified	GEMIN8	AMPAD_astrocytes eQTL	0.00232212	0.00542989	2265
FANCB (Female)	Non-APOE4-stratified	ZRSR2	AMPAD_astrocytes eQTL	0.00227757	0.00526899	1975
FANCB (Female)	Non-APOE4-stratified	CA5B	AMPAD_astrocytes eQTL	0.0019059	0.00476847	2147
FANCB (Female)	Non-APOE4-stratified	CTPS2	AMPAD_astrocytes eQTL	0.000588888	0	434
FANCB (Female)	Non-APOE4-stratified	TMSB4X	AMPAD_astrocytes eQTL	0.000465752	0	296
FANCB (Female)	Non-APOE4-stratified	SYAP1	AMPAD_astrocytes eQTL	0.000275414	0	208
FANCB (Female)	Non-APOE4-stratified	TXLNG	AMPAD_astrocytes eQTL	0.000249974	0	108
FANCB (Female)	Non-APOE4-stratified	RBBP7	AMPAD_astrocytes eQTL	5.47341e-05	0	27
FANCB (Female)	Non-APOE4-stratified	GPM6B	AMPAD_endothelial eQTL	0.00819085	0	2029
FANCB (Female)	Non-APOE4-stratified	TMSB4X	AMPAD_endothelial eQTL	0.000450418	0	296
FANCB (Female)	Non-APOE4-stratified	FANCB	AMPAD_excitatory eQTL	0.0856818	0.130516	3772
FANCB (Female)	Non-APOE4-stratified	MOSPD2	AMPAD_excitatory eQTL	0.0489633	0.0713755	3728
FANCB (Female)	Non-APOE4-stratified	AP1S2	AMPAD_excitatory eQTL	0.0176741	0	1920
FANCB (Female)	Non-APOE4-stratified	CA5B	AMPAD_excitatory eQTL	0.0148158	0	2147
FANCB (Female)	Non-APOE4-stratified	GLRA2	AMPAD_excitatory eQTL	0.0125966	0.0137108	3582
FANCB (Female)	Non-APOE4-stratified	GPM6B	AMPAD_excitatory eQTL	0.00772109	0	2029
FANCB (Female)	Non-APOE4-stratified	OFD1	AMPAD_excitatory eQTL	0.00460461	0	1783
FANCB (Female)	Non-APOE4-stratified	VEGFD	AMPAD_excitatory eQTL	0.00460346	0.0100249	2676
FANCB (Female)	Non-APOE4-stratified	PIR	AMPAD_excitatory eQTL	0.00448603	0.00985617	2606
FANCB (Female)	Non-APOE4-stratified	TRAPPC2	AMPAD_excitatory eQTL	0.00398062	0	1700
FANCB (Female)	Non-APOE4-stratified	RAB9A	AMPAD_excitatory eQTL	0.00375294	0	1664
FANCB (Female)	Non-APOE4-stratified	GEMIN8	AMPAD_excitatory eQTL	0.00229718	0.00540916	2265
FANCB (Female)	Non-APOE4-stratified	ZRSR2	AMPAD_excitatory eQTL	0.00228462	0.00529041	1975
FANCB (Female)	Non-APOE4-stratified	CTPS2	AMPAD_excitatory eQTL	0.000857403	0	434
FANCB (Female)	Non-APOE4-stratified	TMSB4X	AMPAD_excitatory eQTL	0.000436033	0	296
FANCB (Female)	Non-APOE4-stratified	SYAP1	AMPAD_excitatory eQTL	0.00026918	0	208
FANCB (Female)	Non-APOE4-stratified	TXLNG	AMPAD_excitatory eQTL	0.000153305	0	108
FANCB (Female)	Non-APOE4-stratified	RBBP7	AMPAD_excitatory eQTL	2.72156e-05	0	27
FANCB (Female)	Non-APOE4-stratified	FANCB	AMPAD_inhibitory eQTL	0.0642752	0.0979159	3772
FANCB (Female)	Non-APOE4-stratified	MOSPD2	AMPAD_inhibitory eQTL	0.0356607	0.0504093	3728
FANCB (Female)	Non-APOE4-stratified	CA5B	AMPAD_inhibitory eQTL	0.0226984	0	2147
FANCB (Female)	Non-APOE4-stratified	AP1S2	AMPAD_inhibitory eQTL	0.0115525	0	1920
FANCB (Female)	Non-APOE4-stratified	VEGFD	AMPAD_inhibitory eQTL	0.00462874	0.0100924	2676
FANCB (Female)	Non-APOE4-stratified	PIR	AMPAD_inhibitory eQTL	0.00462041	0.0101863	2606
FANCB (Female)	Non-APOE4-stratified	OFD1	AMPAD_inhibitory eQTL	0.00418219	0	1783
FANCB (Female)	Non-APOE4-stratified	TRAPPC2	AMPAD_inhibitory eQTL	0.00404517	0	1700
FANCB (Female)	Non-APOE4-stratified	GLRA2	AMPAD_inhibitory eQTL	0.00350487	0.00675812	3582
FANCB (Female)	Non-APOE4-stratified	RAB9A	AMPAD_inhibitory eQTL	0.00345753	0	1664
FANCB (Female)	Non-APOE4-stratified	TCEANC	AMPAD_inhibitory eQTL	0.00306326	0	1598
FANCB (Female)	Non-APOE4-stratified	GPM6B	AMPAD_inhibitory eQTL	0.00294197	0.010137	2029
FANCB (Female)	Non-APOE4-stratified	GEMIN8	AMPAD_inhibitory eQTL	0.00284581	0.0060019	2265
FANCB (Female)	Non-APOE4-stratified	ZRSR2	AMPAD_inhibitory eQTL	0.00241496	0.00554908	1975
FANCB (Female)	Non-APOE4-stratified	GRPR	AMPAD_inhibitory eQTL	0.00149209	0	1333
FANCB (Female)	Non-APOE4-stratified	CTPS2	AMPAD_inhibitory eQTL	0.000531806	0	434
FANCB (Female)	Non-APOE4-stratified	TMSB4X	AMPAD_inhibitory eQTL	0.000486468	0	296
FANCB (Female)	Non-APOE4-stratified	SYAP1	AMPAD_inhibitory eQTL	0.000310944	0	208
FANCB (Female)	Non-APOE4-stratified	TXLNG	AMPAD_inhibitory eQTL	0.000145344	0	108
FANCB (Female)	Non-APOE4-stratified	RBBP7	AMPAD_inhibitory eQTL	1.86455e-05	0	27
FANCB (Female)	Non-APOE4-stratified	MOSPD2	AMPAD_microglia eQTL	0.104584	0.157781	3728
FANCB (Female)	Non-APOE4-stratified	ZRSR2	AMPAD_microglia eQTL	0.0158682	0	1975
FANCB (Female)	Non-APOE4-stratified	CA5B	AMPAD_microglia eQTL	0.0125067	0	2147
FANCB (Female)	Non-APOE4-stratified	GPM6B	AMPAD_microglia eQTL	0.0100261	0	2029
FANCB (Female)	Non-APOE4-stratified	AP1S2	AMPAD_microglia eQTL	0.00559706	0.00713917	1920
FANCB (Female)	Non-APOE4-stratified	OFD1	AMPAD_microglia eQTL	0.00413051	0	1783
FANCB (Female)	Non-APOE4-stratified	TRAPPC2	AMPAD_microglia eQTL	0.00381346	0	1700
FANCB (Female)	Non-APOE4-stratified	RAB9A	AMPAD_microglia eQTL	0.0035204	0	1664
FANCB (Female)	Non-APOE4-stratified	CTPS2	AMPAD_microglia eQTL	0.000975699	0	434
FANCB (Female)	Non-APOE4-stratified	TMSB4X	AMPAD_microglia eQTL	0.00045781	0	296
FANCB (Female)	Non-APOE4-stratified	SYAP1	AMPAD_microglia eQTL	0.000272891	0	208
FANCB (Female)	Non-APOE4-stratified	TXLNG	AMPAD_microglia eQTL	0.000141711	0	108
FANCB (Female)	Non-APOE4-stratified	TLR7	AMPAD_microglia eQTL	6.20721e-05	0	83
FANCB (Female)	Non-APOE4-stratified	RBBP7	AMPAD_microglia eQTL	2.72979e-05	0	27
FANCB (Female)	Non-APOE4-stratified	MOSPD2	AMPAD_oligodendrocytes eQTL	0.06095	0.103386	3728
FANCB (Female)	Non-APOE4-stratified	GEMIN8	AMPAD_oligodendrocytes eQTL	0.0267352	0	2265
FANCB (Female)	Non-APOE4-stratified	FANCB	AMPAD_oligodendrocytes eQTL	0.0195121	0	3772
FANCB (Female)	Non-APOE4-stratified	PIGA	AMPAD_oligodendrocytes eQTL	0.0166984	0	2726
FANCB (Female)	Non-APOE4-stratified	CA5B	AMPAD_oligodendrocytes eQTL	0.0153613	0	2147
FANCB (Female)	Non-APOE4-stratified	TRAPPC2	AMPAD_oligodendrocytes eQTL	0.0141995	0.0181531	1700
FANCB (Female)	Non-APOE4-stratified	GLRA2	AMPAD_oligodendrocytes eQTL	0.00813658	0.0166134	3582
FANCB (Female)	Non-APOE4-stratified	VEGFD	AMPAD_oligodendrocytes eQTL	0.00481934	0.0104439	2676
FANCB (Female)	Non-APOE4-stratified	AP1S2	AMPAD_oligodendrocytes eQTL	0.00446592	0.010944	1920
FANCB (Female)	Non-APOE4-stratified	PIR	AMPAD_oligodendrocytes eQTL	0.00444836	0.00976995	2606
FANCB (Female)	Non-APOE4-stratified	OFD1	AMPAD_oligodendrocytes eQTL	0.00410009	0	1783
FANCB (Female)	Non-APOE4-stratified	RAB9A	AMPAD_oligodendrocytes eQTL	0.00359468	0	1664
FANCB (Female)	Non-APOE4-stratified	TCEANC	AMPAD_oligodendrocytes eQTL	0.0034017	0	1598
FANCB (Female)	Non-APOE4-stratified	GPM6B	AMPAD_oligodendrocytes eQTL	0.00309479	0.00988715	2029
FANCB (Female)	Non-APOE4-stratified	ZRSR2	AMPAD_oligodendrocytes eQTL	0.00231411	0.00590593	1975
FANCB (Female)	Non-APOE4-stratified	CTPS2	AMPAD_oligodendrocytes eQTL	0.000535298	0	434
FANCB (Female)	Non-APOE4-stratified	TMSB4X	AMPAD_oligodendrocytes eQTL	0.000452262	0	296
FANCB (Female)	Non-APOE4-stratified	SYAP1	AMPAD_oligodendrocytes eQTL	0.000288241	0	208
FANCB (Female)	Non-APOE4-stratified	TXLNG	AMPAD_oligodendrocytes eQTL	0.000150136	0	108
FANCB (Female)	Non-APOE4-stratified	RBBP7	AMPAD_oligodendrocytes eQTL	2.64762e-05	0	27
FANCB (Female)	Non-APOE4-stratified	MOSPD2	AMPAD_opc eQTL	0.0268807	0	3728
FANCB (Female)	Non-APOE4-stratified	GEMIN8	AMPAD_opc eQTL	0.0119198	0	2265
FANCB (Female)	Non-APOE4-stratified	CA5B	AMPAD_opc eQTL	0.0115304	0.0126719	2147
FANCB (Female)	Non-APOE4-stratified	AP1S2	AMPAD_opc eQTL	0.0103198	0	1920
FANCB (Female)	Non-APOE4-stratified	GPM6B	AMPAD_opc eQTL	0.0083174	0	2029
FANCB (Female)	Non-APOE4-stratified	OFD1	AMPAD_opc eQTL	0.00409977	0	1783
FANCB (Female)	Non-APOE4-stratified	TRAPPC2	AMPAD_opc eQTL	0.00377408	0	1700
FANCB (Female)	Non-APOE4-stratified	RAB9A	AMPAD_opc eQTL	0.00354173	0	1664
FANCB (Female)	Non-APOE4-stratified	CTPS2	AMPAD_opc eQTL	0.000538594	0	434
FANCB (Female)	Non-APOE4-stratified	TMSB4X	AMPAD_opc eQTL	0.000418108	0	296
FANCB (Female)	Non-APOE4-stratified	SYAP1	AMPAD_opc eQTL	0.000277055	0	208
FANCB (Female)	Non-APOE4-stratified	TXLNG	AMPAD_opc eQTL	0.000161479	0	108
FANCB (Female)	Non-APOE4-stratified	RBBP7	AMPAD_opc eQTL	2.83498e-05	0	27
FANCB (Female)	Non-APOE4-stratified	MOSPD2	eQTL_catalogue_adipose eQTL	0.06234	0.105785	3094
FANCB (Female)	Non-APOE4-stratified	ASB9	eQTL_catalogue_adipose eQTL	0.0455275	0.0522058	2386
FANCB (Female)	Non-APOE4-stratified	AP1S2	eQTL_catalogue_adipose eQTL	0.0405678	0	1607
FANCB (Female)	Non-APOE4-stratified	FANCB	eQTL_catalogue_adipose eQTL	0.0222837	0.0247536	3097
FANCB (Female)	Non-APOE4-stratified	CA5B	eQTL_catalogue_adipose eQTL	0.0143836	0	1834
FANCB (Female)	Non-APOE4-stratified	PIGA	eQTL_catalogue_adipose eQTL	0.0126073	0	2268
FANCB (Female)	Non-APOE4-stratified	ACE2	eQTL_catalogue_adipose eQTL	0.012048	0	1959
FANCB (Female)	Non-APOE4-stratified	GPM6B	eQTL_catalogue_adipose eQTL	0.0114401	0	1630
FANCB (Female)	Non-APOE4-stratified	VEGFD	eQTL_catalogue_adipose eQTL	0.011299	0	2202
FANCB (Female)	Non-APOE4-stratified	BMX	eQTL_catalogue_adipose eQTL	0.0102396	0	2154
FANCB (Female)	Non-APOE4-stratified	PIR	eQTL_catalogue_adipose eQTL	0.00468207	0.0103433	2131
FANCB (Female)	Non-APOE4-stratified	TRAPPC2	eQTL_catalogue_adipose eQTL	0.00357801	0	1359
FANCB (Female)	Non-APOE4-stratified	GEMIN8	eQTL_catalogue_adipose eQTL	0.00288668	0.00671268	1840
FANCB (Female)	Non-APOE4-stratified	OFD1	eQTL_catalogue_adipose eQTL	0.00257624	0	1359
FANCB (Female)	Non-APOE4-stratified	ZRSR2	eQTL_catalogue_adipose eQTL	0.0024396	0.00564171	1694
FANCB (Female)	Non-APOE4-stratified	RAB9A	eQTL_catalogue_adipose eQTL	0.00225353	0	1299
FANCB (Female)	Non-APOE4-stratified	CLTRN	eQTL_catalogue_adipose eQTL	0.00191732	0.00477077	1871
FANCB (Female)	Non-APOE4-stratified	GRPR	eQTL_catalogue_adipose eQTL	0.00183035	0	1144
FANCB (Female)	Non-APOE4-stratified	EGFL6	eQTL_catalogue_adipose eQTL	0.00164628	0	1075
FANCB (Female)	Non-APOE4-stratified	TCEANC	eQTL_catalogue_adipose eQTL	0.00162514	0	1230
FANCB (Female)	Non-APOE4-stratified	MAGEB17-AS1	eQTL_catalogue_adipose eQTL	0.00107484	0	1078
FANCB (Female)	Non-APOE4-stratified	TMSB4X	eQTL_catalogue_adipose eQTL	0.000292094	0	245
FANCB (Female)	Non-APOE4-stratified	CTPS2	eQTL_catalogue_adipose eQTL	0.000245683	0	193
FANCB (Female)	Non-APOE4-stratified	SYAP1	eQTL_catalogue_adipose eQTL	0.000182357	0	182
FANCB (Female)	Non-APOE4-stratified	TXLNG	eQTL_catalogue_adipose eQTL	0.000156225	0	97
FANCB (Female)	Non-APOE4-stratified	TLR8	eQTL_catalogue_adipose eQTL	9.77725e-05	0	109
FANCB (Female)	Non-APOE4-stratified	TLR7	eQTL_catalogue_adipose eQTL	7.36143e-06	0	17
FANCB (Female)	Non-APOE4-stratified	ASB9	eQTL_catalogue_adipose sQTL	0.0362183	0.0183643	2412
FANCB (Female)	Non-APOE4-stratified	OFD1	eQTL_catalogue_adipose sQTL	0.00920379	0	1408
FANCB (Female)	Non-APOE4-stratified	TRAPPC2	eQTL_catalogue_adipose sQTL	0.00330313	0	1336
FANCB (Female)	Non-APOE4-stratified	ZRSR2	eQTL_catalogue_adipose sQTL	0.00231335	0.0053507	1686
FANCB (Female)	Non-APOE4-stratified	GEMIN8	eQTL_catalogue_adipose sQTL	0.00229184	0.00534893	1837
FANCB (Female)	Non-APOE4-stratified	TMSB4X	eQTL_catalogue_adipose sQTL	0.000267409	0	246
FANCB (Female)	Non-APOE4-stratified	MOSPD2	eQTL_catalogue_adipose_visceral eQTL	0.0623545	0.10574	3073
FANCB (Female)	Non-APOE4-stratified	ASB9	eQTL_catalogue_adipose_visceral eQTL	0.0468917	0	2384
FANCB (Female)	Non-APOE4-stratified	BMX	eQTL_catalogue_adipose_visceral eQTL	0.0137002	0	2153
FANCB (Female)	Non-APOE4-stratified	VEGFD	eQTL_catalogue_adipose_visceral eQTL	0.0129751	0	2201
FANCB (Female)	Non-APOE4-stratified	FANCB	eQTL_catalogue_adipose_visceral eQTL	0.0122055	0	3076
FANCB (Female)	Non-APOE4-stratified	CA5B	eQTL_catalogue_adipose_visceral eQTL	0.0119579	0	1837
FANCB (Female)	Non-APOE4-stratified	PIGA	eQTL_catalogue_adipose_visceral eQTL	0.0110959	0	2267
FANCB (Female)	Non-APOE4-stratified	ACE2	eQTL_catalogue_adipose_visceral eQTL	0.0090592	0.00889774	1960
FANCB (Female)	Non-APOE4-stratified	GPM6B	eQTL_catalogue_adipose_visceral eQTL	0.00838935	0	1602
FANCB (Female)	Non-APOE4-stratified	PIR	eQTL_catalogue_adipose_visceral eQTL	0.00456815	0.0104714	2129
FANCB (Female)	Non-APOE4-stratified	OFD1	eQTL_catalogue_adipose_visceral eQTL	0.0027437	0.00622559	1335
FANCB (Female)	Non-APOE4-stratified	TRAPPC2	eQTL_catalogue_adipose_visceral eQTL	0.00264923	0	1335
FANCB (Female)	Non-APOE4-stratified	AP1S2	eQTL_catalogue_adipose_visceral eQTL	0.00251778	0.00605468	1611
FANCB (Female)	Non-APOE4-stratified	GEMIN8	eQTL_catalogue_adipose_visceral eQTL	0.00233968	0.00546032	1812
FANCB (Female)	Non-APOE4-stratified	ZRSR2	eQTL_catalogue_adipose_visceral eQTL	0.00228755	0.00531229	1698
FANCB (Female)	Non-APOE4-stratified	RAB9A	eQTL_catalogue_adipose_visceral eQTL	0.00195967	0	1275
FANCB (Female)	Non-APOE4-stratified	CLTRN	eQTL_catalogue_adipose_visceral eQTL	0.00191199	0.00475635	1874
FANCB (Female)	Non-APOE4-stratified	TCEANC	eQTL_catalogue_adipose_visceral eQTL	0.0014263	0	1206
FANCB (Female)	Non-APOE4-stratified	EGFL6	eQTL_catalogue_adipose_visceral eQTL	0.00122011	0	1054
FANCB (Female)	Non-APOE4-stratified	SYAP1	eQTL_catalogue_adipose_visceral eQTL	0.0002673	0	181
FANCB (Female)	Non-APOE4-stratified	TMSB4X	eQTL_catalogue_adipose_visceral eQTL	0.000256626	0	236
FANCB (Female)	Non-APOE4-stratified	CTPS2	eQTL_catalogue_adipose_visceral eQTL	0.00024668	0	192
FANCB (Female)	Non-APOE4-stratified	TXLNG	eQTL_catalogue_adipose_visceral eQTL	0.000158639	0	96
FANCB (Female)	Non-APOE4-stratified	TLR8	eQTL_catalogue_adipose_visceral eQTL	0.000107076	0	107
FANCB (Female)	Non-APOE4-stratified	TLR7	eQTL_catalogue_adipose_visceral eQTL	1.02183e-05	0	17
FANCB (Female)	Non-APOE4-stratified	OFD1	eQTL_catalogue_adipose_visceral sQTL	0.00655858	0.0178756	1384
FANCB (Female)	Non-APOE4-stratified	ZRSR2	eQTL_catalogue_adipose_visceral sQTL	0.0022645	0.00527759	1690
FANCB (Female)	Non-APOE4-stratified	TMSB4X	eQTL_catalogue_adipose_visceral sQTL	0.000273191	0	237
FANCB (Female)	Non-APOE4-stratified	BMX	eQTL_catalogue_adrenal_gland eQTL	0.342122	0.517752	2034
FANCB (Female)	Non-APOE4-stratified	MOSPD2	eQTL_catalogue_adrenal_gland eQTL	0.0640106	0.108551	2939
FANCB (Female)	Non-APOE4-stratified	VEGFD	eQTL_catalogue_adrenal_gland eQTL	0.0481078	0	2071
FANCB (Female)	Non-APOE4-stratified	ASB9	eQTL_catalogue_adrenal_gland eQTL	0.035771	0.0556495	2245
FANCB (Female)	Non-APOE4-stratified	FANCB	eQTL_catalogue_adrenal_gland eQTL	0.0159715	0	2942
FANCB (Female)	Non-APOE4-stratified	PIR	eQTL_catalogue_adrenal_gland eQTL	0.0140736	0.012077	2013
FANCB (Female)	Non-APOE4-stratified	PIGA	eQTL_catalogue_adrenal_gland eQTL	0.0138736	0	2133
FANCB (Female)	Non-APOE4-stratified	CA5B	eQTL_catalogue_adrenal_gland eQTL	0.0133902	0	1735
FANCB (Female)	Non-APOE4-stratified	AP1S2	eQTL_catalogue_adrenal_gland eQTL	0.0116854	0.0103006	1515
FANCB (Female)	Non-APOE4-stratified	CLTRN	eQTL_catalogue_adrenal_gland eQTL	0.011398	0.00895722	1770
FANCB (Female)	Non-APOE4-stratified	GPM6B	eQTL_catalogue_adrenal_gland eQTL	0.00718493	0	1557
FANCB (Female)	Non-APOE4-stratified	OFD1	eQTL_catalogue_adrenal_gland eQTL	0.00322719	0	1299
FANCB (Female)	Non-APOE4-stratified	GEMIN8	eQTL_catalogue_adrenal_gland eQTL	0.00265323	0.00619131	1765
FANCB (Female)	Non-APOE4-stratified	TRAPPC2	eQTL_catalogue_adrenal_gland eQTL	0.00244528	0	1299
FANCB (Female)	Non-APOE4-stratified	ZRSR2	eQTL_catalogue_adrenal_gland eQTL	0.00228317	0.00530216	1600
FANCB (Female)	Non-APOE4-stratified	RAB9A	eQTL_catalogue_adrenal_gland eQTL	0.0018327	0	1242
FANCB (Female)	Non-APOE4-stratified	TCEANC	eQTL_catalogue_adrenal_gland eQTL	0.00124125	0	1177
FANCB (Female)	Non-APOE4-stratified	GRPR	eQTL_catalogue_adrenal_gland eQTL	0.000907202	0	1070
FANCB (Female)	Non-APOE4-stratified	S100G	eQTL_catalogue_adrenal_gland eQTL	0.000334252	0	275
FANCB (Female)	Non-APOE4-stratified	TMSB4X	eQTL_catalogue_adrenal_gland eQTL	0.000233926	0	240
FANCB (Female)	Non-APOE4-stratified	CTPS2	eQTL_catalogue_adrenal_gland eQTL	0.000194242	0	180
FANCB (Female)	Non-APOE4-stratified	SYAP1	eQTL_catalogue_adrenal_gland eQTL	0.00018835	0	169
FANCB (Female)	Non-APOE4-stratified	TXLNG	eQTL_catalogue_adrenal_gland eQTL	0.000124969	0	94
FANCB (Female)	Non-APOE4-stratified	TLR8	eQTL_catalogue_adrenal_gland eQTL	8.49308e-05	0	109
FANCB (Female)	Non-APOE4-stratified	TLR7	eQTL_catalogue_adrenal_gland eQTL	1.02947e-05	0	16
FANCB (Female)	Non-APOE4-stratified	OFD1	eQTL_catalogue_adrenal_gland sQTL	0.00283632	0	1304
FANCB (Female)	Non-APOE4-stratified	ZRSR2	eQTL_catalogue_adrenal_gland sQTL	0.00229479	0.00535269	1592
FANCB (Female)	Non-APOE4-stratified	TMSB4X	eQTL_catalogue_adrenal_gland sQTL	0.000255295	0	241
FANCB (Female)	Non-APOE4-stratified	MOSPD2	eQTL_catalogue_amygdala eQTL	0.0896325	0.111208	2628
FANCB (Female)	Non-APOE4-stratified	VEGFD	eQTL_catalogue_amygdala eQTL	0.0237783	0.0134666	1865
FANCB (Female)	Non-APOE4-stratified	BMX	eQTL_catalogue_amygdala eQTL	0.0233949	0	1834
FANCB (Female)	Non-APOE4-stratified	FANCB	eQTL_catalogue_amygdala eQTL	0.0212438	0	2631
FANCB (Female)	Non-APOE4-stratified	ASB9	eQTL_catalogue_amygdala eQTL	0.0208381	0.0155257	2032
FANCB (Female)	Non-APOE4-stratified	PIGA	eQTL_catalogue_amygdala eQTL	0.0194867	0	1924
FANCB (Female)	Non-APOE4-stratified	CA5B	eQTL_catalogue_amygdala eQTL	0.0186233	0	1549
FANCB (Female)	Non-APOE4-stratified	GLRA2	eQTL_catalogue_amygdala eQTL	0.0156776	0	2304
FANCB (Female)	Non-APOE4-stratified	AP1S2	eQTL_catalogue_amygdala eQTL	0.0142832	0.0123214	1368
FANCB (Female)	Non-APOE4-stratified	PIR	eQTL_catalogue_amygdala eQTL	0.0110427	0.0115991	1813
FANCB (Female)	Non-APOE4-stratified	GPM6B	eQTL_catalogue_amygdala eQTL	0.00929247	0	1352
FANCB (Female)	Non-APOE4-stratified	GEMIN8	eQTL_catalogue_amygdala eQTL	0.00342115	0.00567723	1533
FANCB (Female)	Non-APOE4-stratified	TRAPPC2	eQTL_catalogue_amygdala eQTL	0.00311955	0	1163
FANCB (Female)	Non-APOE4-stratified	OFD1	eQTL_catalogue_amygdala eQTL	0.00301881	0	1163
FANCB (Female)	Non-APOE4-stratified	ZRSR2	eQTL_catalogue_amygdala eQTL	0.00255753	0.00533722	1434
FANCB (Female)	Non-APOE4-stratified	RAB9A	eQTL_catalogue_amygdala eQTL	0.00200031	0	1112
FANCB (Female)	Non-APOE4-stratified	CLTRN	eQTL_catalogue_amygdala eQTL	0.00193399	0.00479259	1582
FANCB (Female)	Non-APOE4-stratified	TCEANC	eQTL_catalogue_amygdala eQTL	0.00135026	0	1051
FANCB (Female)	Non-APOE4-stratified	EGFL6	eQTL_catalogue_amygdala eQTL	0.00108724	0	912
FANCB (Female)	Non-APOE4-stratified	MAGEB17	eQTL_catalogue_amygdala eQTL	0.000809335	0	974
FANCB (Female)	Non-APOE4-stratified	MAGEB17-AS1	eQTL_catalogue_amygdala eQTL	0.00066361	0	961
FANCB (Female)	Non-APOE4-stratified	TMSB4X	eQTL_catalogue_amygdala eQTL	0.000150735	0	215
FANCB (Female)	Non-APOE4-stratified	TLR8	eQTL_catalogue_amygdala eQTL	7.21802e-05	0	100
FANCB (Female)	Non-APOE4-stratified	CTPS2	eQTL_catalogue_amygdala eQTL	6.2885e-05	0	158
FANCB (Female)	Non-APOE4-stratified	SYAP1	eQTL_catalogue_amygdala eQTL	5.9459e-05	0	147
FANCB (Female)	Non-APOE4-stratified	TXLNG	eQTL_catalogue_amygdala eQTL	3.00064e-05	0	79
FANCB (Female)	Non-APOE4-stratified	TLR7	eQTL_catalogue_amygdala eQTL	8.93616e-06	0	14
FANCB (Female)	Non-APOE4-stratified	ZRSR2	eQTL_catalogue_amygdala sQTL	0.00227426	0.00529699	1428
FANCB (Female)	Non-APOE4-stratified	TMSB4X	eQTL_catalogue_amygdala sQTL	0.000148085	0	215
FANCB (Female)	Non-APOE4-stratified	MOSPD2	eQTL_catalogue_anterior_cingulate_cortex eQTL	0.160348	0.189359	2753
FANCB (Female)	Non-APOE4-stratified	BMX	eQTL_catalogue_anterior_cingulate_cortex eQTL	0.0337589	0	1967
FANCB (Female)	Non-APOE4-stratified	GLRA2	eQTL_catalogue_anterior_cingulate_cortex eQTL	0.0199822	0.019597	2400
FANCB (Female)	Non-APOE4-stratified	VEGFD	eQTL_catalogue_anterior_cingulate_cortex eQTL	0.0191644	0	1998
FANCB (Female)	Non-APOE4-stratified	PIGA	eQTL_catalogue_anterior_cingulate_cortex eQTL	0.0179339	0	2051
FANCB (Female)	Non-APOE4-stratified	CA5B	eQTL_catalogue_anterior_cingulate_cortex eQTL	0.0177808	0	1674
FANCB (Female)	Non-APOE4-stratified	FANCB	eQTL_catalogue_anterior_cingulate_cortex eQTL	0.0173133	0	2756
FANCB (Female)	Non-APOE4-stratified	ASB9	eQTL_catalogue_anterior_cingulate_cortex eQTL	0.0153359	0	2153
FANCB (Female)	Non-APOE4-stratified	AP1S2	eQTL_catalogue_anterior_cingulate_cortex eQTL	0.0133282	0.0113502	1463
FANCB (Female)	Non-APOE4-stratified	GPM6B	eQTL_catalogue_anterior_cingulate_cortex eQTL	0.00819872	0	1409
FANCB (Female)	Non-APOE4-stratified	PIR	eQTL_catalogue_anterior_cingulate_cortex eQTL	0.0059743	0.0101607	1944
FANCB (Female)	Non-APOE4-stratified	OFD1	eQTL_catalogue_anterior_cingulate_cortex eQTL	0.00324967	0	1169
FANCB (Female)	Non-APOE4-stratified	TRAPPC2	eQTL_catalogue_anterior_cingulate_cortex eQTL	0.00303911	0	1169
FANCB (Female)	Non-APOE4-stratified	GEMIN8	eQTL_catalogue_anterior_cingulate_cortex eQTL	0.00234229	0.00546234	1594
FANCB (Female)	Non-APOE4-stratified	RAB9A	eQTL_catalogue_anterior_cingulate_cortex eQTL	0.00229986	0	1113
FANCB (Female)	Non-APOE4-stratified	ZRSR2	eQTL_catalogue_anterior_cingulate_cortex eQTL	0.00226908	0.00526129	1542
FANCB (Female)	Non-APOE4-stratified	CLTRN	eQTL_catalogue_anterior_cingulate_cortex eQTL	0.00191681	0.0100121	1707
FANCB (Female)	Non-APOE4-stratified	TCEANC	eQTL_catalogue_anterior_cingulate_cortex eQTL	0.00126444	0	1050
FANCB (Female)	Non-APOE4-stratified	EGFL6	eQTL_catalogue_anterior_cingulate_cortex eQTL	0.00117173	0	911
FANCB (Female)	Non-APOE4-stratified	MAGEB17-AS1	eQTL_catalogue_anterior_cingulate_cortex eQTL	0.000881381	0	1013
FANCB (Female)	Non-APOE4-stratified	GRPR	eQTL_catalogue_anterior_cingulate_cortex eQTL	0.000877419	0	1072
FANCB (Female)	Non-APOE4-stratified	SYAP1	eQTL_catalogue_anterior_cingulate_cortex eQTL	0.000186561	0	172
FANCB (Female)	Non-APOE4-stratified	CTPS2	eQTL_catalogue_anterior_cingulate_cortex eQTL	0.000178942	0	183
FANCB (Female)	Non-APOE4-stratified	TMSB4X	eQTL_catalogue_anterior_cingulate_cortex eQTL	0.000166698	0	210
FANCB (Female)	Non-APOE4-stratified	TXLNG	eQTL_catalogue_anterior_cingulate_cortex eQTL	0.000127649	0	92
FANCB (Female)	Non-APOE4-stratified	TLR8	eQTL_catalogue_anterior_cingulate_cortex eQTL	7.62112e-05	0	98
FANCB (Female)	Non-APOE4-stratified	TLR7	eQTL_catalogue_anterior_cingulate_cortex eQTL	9.10993e-06	0	15
FANCB (Female)	Non-APOE4-stratified	ZRSR2	eQTL_catalogue_anterior_cingulate_cortex sQTL	0.002271	0.00528374	1534
FANCB (Female)	Non-APOE4-stratified	TMSB4X	eQTL_catalogue_anterior_cingulate_cortex sQTL	0.000153508	0	210
FANCB (Female)	Non-APOE4-stratified	MOSPD2	eQTL_catalogue_aorta eQTL	0.0623466	0.105679	3102
FANCB (Female)	Non-APOE4-stratified	AP1S2	eQTL_catalogue_aorta eQTL	0.0391729	0.0170968	1620
FANCB (Female)	Non-APOE4-stratified	PIGA	eQTL_catalogue_aorta eQTL	0.0279403	0	2276
FANCB (Female)	Non-APOE4-stratified	CA5B	eQTL_catalogue_aorta eQTL	0.0238306	0	1843
FANCB (Female)	Non-APOE4-stratified	ASB9	eQTL_catalogue_aorta eQTL	0.0146283	0	2395
FANCB (Female)	Non-APOE4-stratified	FANCB	eQTL_catalogue_aorta eQTL	0.0145383	0	3105
FANCB (Female)	Non-APOE4-stratified	BMX	eQTL_catalogue_aorta eQTL	0.0120347	0	2163
FANCB (Female)	Non-APOE4-stratified	ACE2	eQTL_catalogue_aorta eQTL	0.0117342	0	1966
FANCB (Female)	Non-APOE4-stratified	VEGFD	eQTL_catalogue_aorta eQTL	0.0060873	0.0110954	2210
FANCB (Female)	Non-APOE4-stratified	PIR	eQTL_catalogue_aorta eQTL	0.00504107	0.011551	2139
FANCB (Female)	Non-APOE4-stratified	GPM6B	eQTL_catalogue_aorta eQTL	0.00373073	0.0107415	1620
FANCB (Female)	Non-APOE4-stratified	TRAPPC2	eQTL_catalogue_aorta eQTL	0.00365817	0	1356
FANCB (Female)	Non-APOE4-stratified	OFD1	eQTL_catalogue_aorta eQTL	0.00272342	0	1356
FANCB (Female)	Non-APOE4-stratified	GEMIN8	eQTL_catalogue_aorta eQTL	0.00259781	0.00594923	1833
FANCB (Female)	Non-APOE4-stratified	ZRSR2	eQTL_catalogue_aorta eQTL	0.00226333	0.00525784	1706
FANCB (Female)	Non-APOE4-stratified	RAB9A	eQTL_catalogue_aorta eQTL	0.00209236	0	1297
FANCB (Female)	Non-APOE4-stratified	CLTRN	eQTL_catalogue_aorta eQTL	0.0019118	0.00475314	1880
FANCB (Female)	Non-APOE4-stratified	TCEANC	eQTL_catalogue_aorta eQTL	0.00155159	0	1229
FANCB (Female)	Non-APOE4-stratified	EGFL6	eQTL_catalogue_aorta eQTL	0.001547	0	1076
FANCB (Female)	Non-APOE4-stratified	SYAP1	eQTL_catalogue_aorta eQTL	0.000240848	0	182
FANCB (Female)	Non-APOE4-stratified	TMSB4X	eQTL_catalogue_aorta eQTL	0.000208128	0	245
FANCB (Female)	Non-APOE4-stratified	CTPS2	eQTL_catalogue_aorta eQTL	0.000197146	0	193
FANCB (Female)	Non-APOE4-stratified	TXLNG	eQTL_catalogue_aorta eQTL	0.000119668	0	98
FANCB (Female)	Non-APOE4-stratified	TLR8	eQTL_catalogue_aorta eQTL	6.6527e-05	0	110
FANCB (Female)	Non-APOE4-stratified	TLR7	eQTL_catalogue_aorta eQTL	8.83183e-06	0	17
FANCB (Female)	Non-APOE4-stratified	OFD1	eQTL_catalogue_aorta sQTL	0.00325409	0.00803016	1361
FANCB (Female)	Non-APOE4-stratified	GEMIN8	eQTL_catalogue_aorta sQTL	0.0023166	0.00538978	1829
FANCB (Female)	Non-APOE4-stratified	ZRSR2	eQTL_catalogue_aorta sQTL	0.00230869	0.0238619	1698
FANCB (Female)	Non-APOE4-stratified	TMSB4X	eQTL_catalogue_aorta sQTL	0.000236415	0	246
FANCB (Female)	Non-APOE4-stratified	MOSPD2	eQTL_catalogue_atrial_appendage eQTL	0.0623758	0.105749	3082
FANCB (Female)	Non-APOE4-stratified	BMX	eQTL_catalogue_atrial_appendage eQTL	0.0222618	0	2158
FANCB (Female)	Non-APOE4-stratified	PIGA	eQTL_catalogue_atrial_appendage eQTL	0.0152563	0	2264
FANCB (Female)	Non-APOE4-stratified	FANCB	eQTL_catalogue_atrial_appendage eQTL	0.014867	0	3085
FANCB (Female)	Non-APOE4-stratified	ACE2	eQTL_catalogue_atrial_appendage eQTL	0.0136582	0	1964
FANCB (Female)	Non-APOE4-stratified	ASB9	eQTL_catalogue_atrial_appendage eQTL	0.0135701	0.0139777	2380
FANCB (Female)	Non-APOE4-stratified	AP1S2	eQTL_catalogue_atrial_appendage eQTL	0.0134537	0	1620
FANCB (Female)	Non-APOE4-stratified	CA5B	eQTL_catalogue_atrial_appendage eQTL	0.0117061	0	1846
FANCB (Female)	Non-APOE4-stratified	VEGFD	eQTL_catalogue_atrial_appendage eQTL	0.0109074	0.0112202	2202
FANCB (Female)	Non-APOE4-stratified	GPM6B	eQTL_catalogue_atrial_appendage eQTL	0.00754381	0	1601
FANCB (Female)	Non-APOE4-stratified	PIR	eQTL_catalogue_atrial_appendage eQTL	0.00544378	0.0116524	2133
FANCB (Female)	Non-APOE4-stratified	ASB11	eQTL_catalogue_atrial_appendage eQTL	0.00382741	0.0140229	2298
FANCB (Female)	Non-APOE4-stratified	RAB9A	eQTL_catalogue_atrial_appendage eQTL	0.00378759	0	1275
FANCB (Female)	Non-APOE4-stratified	OFD1	eQTL_catalogue_atrial_appendage eQTL	0.00257469	0	1335
FANCB (Female)	Non-APOE4-stratified	TRAPPC2	eQTL_catalogue_atrial_appendage eQTL	0.00255924	0	1335
FANCB (Female)	Non-APOE4-stratified	GEMIN8	eQTL_catalogue_atrial_appendage eQTL	0.0023525	0.00545742	1812
FANCB (Female)	Non-APOE4-stratified	ZRSR2	eQTL_catalogue_atrial_appendage eQTL	0.00225787	0.00523277	1707
FANCB (Female)	Non-APOE4-stratified	TCEANC	eQTL_catalogue_atrial_appendage eQTL	0.00217224	0	1210
FANCB (Female)	Non-APOE4-stratified	CLTRN	eQTL_catalogue_atrial_appendage eQTL	0.00193755	0.00480113	1881
FANCB (Female)	Non-APOE4-stratified	GRPR	eQTL_catalogue_atrial_appendage eQTL	0.0011874	0	1157
FANCB (Female)	Non-APOE4-stratified	TMSB4X	eQTL_catalogue_atrial_appendage eQTL	0.000235989	0	245
FANCB (Female)	Non-APOE4-stratified	CTPS2	eQTL_catalogue_atrial_appendage eQTL	0.00022319	0	193
FANCB (Female)	Non-APOE4-stratified	SYAP1	eQTL_catalogue_atrial_appendage eQTL	0.000192674	0	182
FANCB (Female)	Non-APOE4-stratified	TXLNG	eQTL_catalogue_atrial_appendage eQTL	0.000124108	0	96
FANCB (Female)	Non-APOE4-stratified	TLR8	eQTL_catalogue_atrial_appendage eQTL	0.000120637	0	110
FANCB (Female)	Non-APOE4-stratified	TLR7	eQTL_catalogue_atrial_appendage eQTL	1.01925e-05	0	17
FANCB (Female)	Non-APOE4-stratified	OFD1	eQTL_catalogue_atrial_appendage sQTL	0.00268814	0.00611076	1340
FANCB (Female)	Non-APOE4-stratified	ZRSR2	eQTL_catalogue_atrial_appendage sQTL	0.00229724	0.00533152	1699
FANCB (Female)	Non-APOE4-stratified	MOSPD2	eQTL_catalogue_blood eQTL	0.0976357	0.154153	3127
FANCB (Female)	Non-APOE4-stratified	BMX	eQTL_catalogue_blood eQTL	0.0112868	0	2171
FANCB (Female)	Non-APOE4-stratified	PIGA	eQTL_catalogue_blood eQTL	0.0110014	0	2287
FANCB (Female)	Non-APOE4-stratified	FANCB	eQTL_catalogue_blood eQTL	0.0105152	0	3130
FANCB (Female)	Non-APOE4-stratified	CA5B	eQTL_catalogue_blood eQTL	0.0103719	0	1851
FANCB (Female)	Non-APOE4-stratified	AP1S2	eQTL_catalogue_blood eQTL	0.00881678	0	1623
FANCB (Female)	Non-APOE4-stratified	PIR	eQTL_catalogue_blood eQTL	0.00670551	0.0110298	2146
FANCB (Female)	Non-APOE4-stratified	RAB9A	eQTL_catalogue_blood eQTL	0.00327109	0	1315
FANCB (Female)	Non-APOE4-stratified	TRAPPC2	eQTL_catalogue_blood eQTL	0.00276796	0	1375
FANCB (Female)	Non-APOE4-stratified	OFD1	eQTL_catalogue_blood eQTL	0.00272647	0	1375
FANCB (Female)	Non-APOE4-stratified	ZRSR2	eQTL_catalogue_blood eQTL	0.00227318	0.00528837	1712
FANCB (Female)	Non-APOE4-stratified	GEMIN8	eQTL_catalogue_blood eQTL	0.0022648	0.00536254	1857
FANCB (Female)	Non-APOE4-stratified	TCEANC	eQTL_catalogue_blood eQTL	0.00146349	0	1246
FANCB (Female)	Non-APOE4-stratified	CTPS2	eQTL_catalogue_blood eQTL	0.000306662	0	195
FANCB (Female)	Non-APOE4-stratified	SYAP1	eQTL_catalogue_blood eQTL	0.00025382	0	184
FANCB (Female)	Non-APOE4-stratified	TMSB4X	eQTL_catalogue_blood eQTL	0.000248181	0	246
FANCB (Female)	Non-APOE4-stratified	TXLNG	eQTL_catalogue_blood eQTL	0.000116597	0	98
FANCB (Female)	Non-APOE4-stratified	TLR8-AS1	eQTL_catalogue_blood eQTL	0.000103123	0	115
FANCB (Female)	Non-APOE4-stratified	TLR8	eQTL_catalogue_blood eQTL	7.25031e-05	0	111
FANCB (Female)	Non-APOE4-stratified	TLR7	eQTL_catalogue_blood eQTL	7.80249e-06	0	17
FANCB (Female)	Non-APOE4-stratified	TRAPPC2	eQTL_catalogue_blood sQTL	0.00333834	0	1352
FANCB (Female)	Non-APOE4-stratified	OFD1	eQTL_catalogue_blood sQTL	0.00252616	0	1380
FANCB (Female)	Non-APOE4-stratified	ZRSR2	eQTL_catalogue_blood sQTL	0.00231583	0.00536804	1704
FANCB (Female)	Non-APOE4-stratified	TCEANC	eQTL_catalogue_blood sQTL	0.001764	0	1276
FANCB (Female)	Non-APOE4-stratified	MOSPD2	eQTL_catalogue_braineac_putamen eQTL	0.0728957	0.178073	2278
FANCB (Female)	Non-APOE4-stratified	ASB9	eQTL_catalogue_braineac_putamen eQTL	0.0497154	0.129788	1787
FANCB (Female)	Non-APOE4-stratified	VEGFD	eQTL_catalogue_braineac_putamen eQTL	0.0359711	0	1661
FANCB (Female)	Non-APOE4-stratified	GEMIN8	eQTL_catalogue_braineac_putamen eQTL	0.0272333	0.0155487	1281
FANCB (Female)	Non-APOE4-stratified	GLRA2	eQTL_catalogue_braineac_putamen eQTL	0.02373	0	1955
FANCB (Female)	Non-APOE4-stratified	BMX	eQTL_catalogue_braineac_putamen eQTL	0.0228424	0	1640
FANCB (Female)	Non-APOE4-stratified	PIGA	eQTL_catalogue_braineac_putamen eQTL	0.0204384	0	1709
FANCB (Female)	Non-APOE4-stratified	CA5B	eQTL_catalogue_braineac_putamen eQTL	0.0168053	0.0203611	1367
FANCB (Female)	Non-APOE4-stratified	ZRSR2	eQTL_catalogue_braineac_putamen eQTL	0.0166457	0.0104346	1264
FANCB (Female)	Non-APOE4-stratified	FANCB	eQTL_catalogue_braineac_putamen eQTL	0.0166307	0	2280
FANCB (Female)	Non-APOE4-stratified	ACE2-DT	eQTL_catalogue_braineac_putamen eQTL	0.0141048	0	1472
FANCB (Female)	Non-APOE4-stratified	AP1S2	eQTL_catalogue_braineac_putamen eQTL	0.0127497	0	1210
FANCB (Female)	Non-APOE4-stratified	PIR	eQTL_catalogue_braineac_putamen eQTL	0.0107641	0.0141931	1621
FANCB (Female)	Non-APOE4-stratified	GPM6B	eQTL_catalogue_braineac_putamen eQTL	0.00372993	0	1138
FANCB (Female)	Non-APOE4-stratified	CLTRN	eQTL_catalogue_braineac_putamen eQTL	0.00352232	0.00522617	1398
FANCB (Female)	Non-APOE4-stratified	TRAPPC2	eQTL_catalogue_braineac_putamen eQTL	0.00265889	0.00701225	980
FANCB (Female)	Non-APOE4-stratified	OFD1	eQTL_catalogue_braineac_putamen eQTL	0.00253478	0.00596791	980
FANCB (Female)	Non-APOE4-stratified	RAB9A	eQTL_catalogue_braineac_putamen eQTL	0.0015059	0	934
FANCB (Female)	Non-APOE4-stratified	TCEANC	eQTL_catalogue_braineac_putamen eQTL	0.000539371	0	877
FANCB (Female)	Non-APOE4-stratified	GRPR	eQTL_catalogue_braineac_putamen eQTL	0.00050683	0	943
FANCB (Female)	Non-APOE4-stratified	MAGEB17-AS1	eQTL_catalogue_braineac_putamen eQTL	0.000427817	0	892
FANCB (Female)	Non-APOE4-stratified	EGFL6	eQTL_catalogue_braineac_putamen eQTL	0.000331342	0	741
FANCB (Female)	Non-APOE4-stratified	GS1-600G8.3	eQTL_catalogue_braineac_putamen eQTL	0.000206711	0	559
FANCB (Female)	Non-APOE4-stratified	S100G	eQTL_catalogue_braineac_putamen eQTL	0.00010083	0	251
FANCB (Female)	Non-APOE4-stratified	TMSB4X	eQTL_catalogue_braineac_putamen eQTL	8.65535e-05	0	172
FANCB (Female)	Non-APOE4-stratified	SYAP1	eQTL_catalogue_braineac_putamen eQTL	7.01353e-05	0	145
FANCB (Female)	Non-APOE4-stratified	CTPS2	eQTL_catalogue_braineac_putamen eQTL	6.75283e-05	0	156
FANCB (Female)	Non-APOE4-stratified	TXLNG	eQTL_catalogue_braineac_putamen eQTL	4.25505e-05	0	83
FANCB (Female)	Non-APOE4-stratified	TLR8	eQTL_catalogue_braineac_putamen eQTL	3.0143e-05	0	74
FANCB (Female)	Non-APOE4-stratified	TLR7	eQTL_catalogue_braineac_putamen eQTL	3.37856e-06	0	10
FANCB (Female)	Non-APOE4-stratified	VEGFD	eQTL_catalogue_braineac_substantia_nigra eQTL	0.0213246	0	1372
FANCB (Female)	Non-APOE4-stratified	OFD1	eQTL_catalogue_braineac_substantia_nigra eQTL	0.0150461	0.219636	843
FANCB (Female)	Non-APOE4-stratified	MOSPD2	eQTL_catalogue_braineac_substantia_nigra eQTL	0.0123569	0	1900
FANCB (Female)	Non-APOE4-stratified	FANCB	eQTL_catalogue_braineac_substantia_nigra eQTL	0.011469	0	1901
FANCB (Female)	Non-APOE4-stratified	BMX	eQTL_catalogue_braineac_substantia_nigra eQTL	0.0113681	0	1356
FANCB (Female)	Non-APOE4-stratified	GEMIN8	eQTL_catalogue_braineac_substantia_nigra eQTL	0.0113094	0	1040
FANCB (Female)	Non-APOE4-stratified	PIGA	eQTL_catalogue_braineac_substantia_nigra eQTL	0.0112229	0	1420
FANCB (Female)	Non-APOE4-stratified	GLRA2	eQTL_catalogue_braineac_substantia_nigra eQTL	0.0108749	0	1600
FANCB (Female)	Non-APOE4-stratified	CA5B	eQTL_catalogue_braineac_substantia_nigra eQTL	0.0103119	0	1106
FANCB (Female)	Non-APOE4-stratified	CLTRN	eQTL_catalogue_braineac_substantia_nigra eQTL	0.0100045	0	1134
FANCB (Female)	Non-APOE4-stratified	ZRSR2	eQTL_catalogue_braineac_substantia_nigra eQTL	0.00986637	0.0218371	1036
FANCB (Female)	Non-APOE4-stratified	ASB9	eQTL_catalogue_braineac_substantia_nigra eQTL	0.00964451	0	1498
FANCB (Female)	Non-APOE4-stratified	PIR	eQTL_catalogue_braineac_substantia_nigra eQTL	0.00947533	0.0109442	1338
FANCB (Female)	Non-APOE4-stratified	AP1S2	eQTL_catalogue_braineac_substantia_nigra eQTL	0.00901696	0	992
FANCB (Female)	Non-APOE4-stratified	GPM6B	eQTL_catalogue_braineac_substantia_nigra eQTL	0.00478451	0.0123437	962
FANCB (Female)	Non-APOE4-stratified	TRAPPC2	eQTL_catalogue_braineac_substantia_nigra eQTL	0.00240825	0	843
FANCB (Female)	Non-APOE4-stratified	RAB9A	eQTL_catalogue_braineac_substantia_nigra eQTL	0.00159516	0	808
FANCB (Female)	Non-APOE4-stratified	TCEANC	eQTL_catalogue_braineac_substantia_nigra eQTL	0.000447047	0	756
FANCB (Female)	Non-APOE4-stratified	GRPR	eQTL_catalogue_braineac_substantia_nigra eQTL	0.000328786	0	816
FANCB (Female)	Non-APOE4-stratified	MAGEB17-AS1	eQTL_catalogue_braineac_substantia_nigra eQTL	0.000324653	0	783
FANCB (Female)	Non-APOE4-stratified	EGFL6	eQTL_catalogue_braineac_substantia_nigra eQTL	0.000297356	0	629
FANCB (Female)	Non-APOE4-stratified	GS1-600G8.3	eQTL_catalogue_braineac_substantia_nigra eQTL	0.000186453	0	461
FANCB (Female)	Non-APOE4-stratified	S100G	eQTL_catalogue_braineac_substantia_nigra eQTL	8.24555e-05	0	230
FANCB (Female)	Non-APOE4-stratified	CTPS2	eQTL_catalogue_braineac_substantia_nigra eQTL	5.02889e-05	0	139
FANCB (Female)	Non-APOE4-stratified	SYAP1	eQTL_catalogue_braineac_substantia_nigra eQTL	4.79375e-05	0	129
FANCB (Female)	Non-APOE4-stratified	TMSB4X	eQTL_catalogue_braineac_substantia_nigra eQTL	4.49285e-05	0	102
FANCB (Female)	Non-APOE4-stratified	TXLNG	eQTL_catalogue_braineac_substantia_nigra eQTL	2.72501e-05	0	72
FANCB (Female)	Non-APOE4-stratified	TLR8	eQTL_catalogue_braineac_substantia_nigra eQTL	1.99493e-05	0	47
FANCB (Female)	Non-APOE4-stratified	TLR7	eQTL_catalogue_braineac_substantia_nigra eQTL	4.22633e-06	0	8
FANCB (Female)	Non-APOE4-stratified	MOSPD2	eQTL_catalogue_breast eQTL	0.0623514	0.105693	3106
FANCB (Female)	Non-APOE4-stratified	ACE2	eQTL_catalogue_breast eQTL	0.0220561	0	1965
FANCB (Female)	Non-APOE4-stratified	ASB9	eQTL_catalogue_breast eQTL	0.0192648	0	2395
FANCB (Female)	Non-APOE4-stratified	FANCB	eQTL_catalogue_breast eQTL	0.0184632	0	3109
FANCB (Female)	Non-APOE4-stratified	BMX	eQTL_catalogue_breast eQTL	0.0181084	0	2162
FANCB (Female)	Non-APOE4-stratified	PIGA	eQTL_catalogue_breast eQTL	0.0159274	0	2276
FANCB (Female)	Non-APOE4-stratified	CA5B	eQTL_catalogue_breast eQTL	0.0139684	0.0129778	1842
FANCB (Female)	Non-APOE4-stratified	VEGFD	eQTL_catalogue_breast eQTL	0.0121568	0	2210
FANCB (Female)	Non-APOE4-stratified	GPM6B	eQTL_catalogue_breast eQTL	0.00891919	0	1632
FANCB (Female)	Non-APOE4-stratified	PIR	eQTL_catalogue_breast eQTL	0.0076064	0.033095	2138
FANCB (Female)	Non-APOE4-stratified	AP1S2	eQTL_catalogue_breast eQTL	0.00537337	0.00579989	1614
FANCB (Female)	Non-APOE4-stratified	OFD1	eQTL_catalogue_breast eQTL	0.00260565	0	1362
FANCB (Female)	Non-APOE4-stratified	ZRSR2	eQTL_catalogue_breast eQTL	0.00253724	0.00577466	1702
FANCB (Female)	Non-APOE4-stratified	TRAPPC2	eQTL_catalogue_breast eQTL	0.00251583	0	1362
FANCB (Female)	Non-APOE4-stratified	GEMIN8	eQTL_catalogue_breast eQTL	0.00242773	0.00564692	1844
FANCB (Female)	Non-APOE4-stratified	CLTRN	eQTL_catalogue_breast eQTL	0.00215643	0.00483831	1879
FANCB (Female)	Non-APOE4-stratified	RAB9A	eQTL_catalogue_breast eQTL	0.00214966	0	1302
FANCB (Female)	Non-APOE4-stratified	TCEANC	eQTL_catalogue_breast eQTL	0.00160251	0	1234
FANCB (Female)	Non-APOE4-stratified	EGFL6	eQTL_catalogue_breast eQTL	0.0013945	0	1081
FANCB (Female)	Non-APOE4-stratified	MAGEB17	eQTL_catalogue_breast eQTL	0.00108281	0	1097
FANCB (Female)	Non-APOE4-stratified	GRPR	eQTL_catalogue_breast eQTL	0.0010514	0	1148
FANCB (Female)	Non-APOE4-stratified	MAGEB17-AS1	eQTL_catalogue_breast eQTL	0.000966155	0	1082
FANCB (Female)	Non-APOE4-stratified	S100G	eQTL_catalogue_breast eQTL	0.00035842	0	292
FANCB (Female)	Non-APOE4-stratified	TMSB4X	eQTL_catalogue_breast eQTL	0.000291726	0	243
FANCB (Female)	Non-APOE4-stratified	SYAP1	eQTL_catalogue_breast eQTL	0.000238845	0	182
FANCB (Female)	Non-APOE4-stratified	CTPS2	eQTL_catalogue_breast eQTL	0.000193309	0	193
FANCB (Female)	Non-APOE4-stratified	TXLNG	eQTL_catalogue_breast eQTL	0.000188364	0	98
FANCB (Female)	Non-APOE4-stratified	TLR8	eQTL_catalogue_breast eQTL	0.000142282	0	106
FANCB (Female)	Non-APOE4-stratified	TLR7	eQTL_catalogue_breast eQTL	9.2671e-06	0	16
FANCB (Female)	Non-APOE4-stratified	TRAPPC2	eQTL_catalogue_breast sQTL	0.00497085	0	1339
FANCB (Female)	Non-APOE4-stratified	OFD1	eQTL_catalogue_breast sQTL	0.00268356	0	1366
FANCB (Female)	Non-APOE4-stratified	ZRSR2	eQTL_catalogue_breast sQTL	0.00231625	0.0053636	1694
FANCB (Female)	Non-APOE4-stratified	TMSB4X	eQTL_catalogue_breast sQTL	0.00030848	0	244
FANCB (Female)	Non-APOE4-stratified	TXLNG	eQTL_catalogue_breast sQTL	1.56677e-05	0	25
FANCB (Female)	Non-APOE4-stratified	MOSPD2	eQTL_catalogue_caudate eQTL	0.0633096	0.106496	2951
FANCB (Female)	Non-APOE4-stratified	CA5B	eQTL_catalogue_caudate eQTL	0.027209	0	1773
FANCB (Female)	Non-APOE4-stratified	PIGA	eQTL_catalogue_caudate eQTL	0.0263998	0	2185
FANCB (Female)	Non-APOE4-stratified	BMX	eQTL_catalogue_caudate eQTL	0.0194298	0	2080
FANCB (Female)	Non-APOE4-stratified	GLRA2	eQTL_catalogue_caudate eQTL	0.0175498	0.0204252	2583
FANCB (Female)	Non-APOE4-stratified	ASB9	eQTL_catalogue_caudate eQTL	0.0173366	0	2301
FANCB (Female)	Non-APOE4-stratified	FANCB	eQTL_catalogue_caudate eQTL	0.0142844	0	2954
FANCB (Female)	Non-APOE4-stratified	AP1S2	eQTL_catalogue_caudate eQTL	0.0138208	0	1549
FANCB (Female)	Non-APOE4-stratified	VEGFD	eQTL_catalogue_caudate eQTL	0.00980613	0.0110598	2121
FANCB (Female)	Non-APOE4-stratified	GPM6B	eQTL_catalogue_caudate eQTL	0.00912381	0	1539
FANCB (Female)	Non-APOE4-stratified	PIR	eQTL_catalogue_caudate eQTL	0.00481514	0.0203966	2057
FANCB (Female)	Non-APOE4-stratified	OFD1	eQTL_catalogue_caudate eQTL	0.00428859	0	1276
FANCB (Female)	Non-APOE4-stratified	TRAPPC2	eQTL_catalogue_caudate eQTL	0.00381516	0.00738823	1276
FANCB (Female)	Non-APOE4-stratified	GEMIN8	eQTL_catalogue_caudate eQTL	0.00234727	0.00547436	1732
FANCB (Female)	Non-APOE4-stratified	ZRSR2	eQTL_catalogue_caudate eQTL	0.00224952	0.00520675	1634
FANCB (Female)	Non-APOE4-stratified	RAB9A	eQTL_catalogue_caudate eQTL	0.00222704	0	1216
FANCB (Female)	Non-APOE4-stratified	TCEANC	eQTL_catalogue_caudate eQTL	0.00199193	0	1149
FANCB (Female)	Non-APOE4-stratified	CLTRN	eQTL_catalogue_caudate eQTL	0.00190818	0.00474518	1809
FANCB (Female)	Non-APOE4-stratified	EGFL6	eQTL_catalogue_caudate eQTL	0.0013542	0	999
FANCB (Female)	Non-APOE4-stratified	MAGEB17-AS1	eQTL_catalogue_caudate eQTL	0.000984655	0	1053
FANCB (Female)	Non-APOE4-stratified	TMSB4X	eQTL_catalogue_caudate eQTL	0.000245504	0	222
FANCB (Female)	Non-APOE4-stratified	CTPS2	eQTL_catalogue_caudate eQTL	0.000215831	0	187
FANCB (Female)	Non-APOE4-stratified	SYAP1	eQTL_catalogue_caudate eQTL	0.000210332	0	176
FANCB (Female)	Non-APOE4-stratified	TXLNG	eQTL_catalogue_caudate eQTL	0.000152789	0	95
FANCB (Female)	Non-APOE4-stratified	TLR8	eQTL_catalogue_caudate eQTL	7.68307e-05	0	100
FANCB (Female)	Non-APOE4-stratified	TLR7	eQTL_catalogue_caudate eQTL	8.18248e-06	0	16
FANCB (Female)	Non-APOE4-stratified	MOSPD2	eQTL_catalogue_caudate sQTL	0.22016	0.321238	2855
FANCB (Female)	Non-APOE4-stratified	ZRSR2	eQTL_catalogue_caudate sQTL	0.00227654	0.00522723	1626
FANCB (Female)	Non-APOE4-stratified	TMSB4X	eQTL_catalogue_caudate sQTL	0.000274994	0	223
FANCB (Female)	Non-APOE4-stratified	MOSPD2	eQTL_catalogue_cedar_monocytes eQTL	0.100149	0.146345	2808
FANCB (Female)	Non-APOE4-stratified	BMX	eQTL_catalogue_cedar_monocytes eQTL	0.0323132	0.0460862	1982
FANCB (Female)	Non-APOE4-stratified	ASB11	eQTL_catalogue_cedar_monocytes eQTL	0.0252914	0	2115
FANCB (Female)	Non-APOE4-stratified	FANCB	eQTL_catalogue_cedar_monocytes eQTL	0.0239474	0.022092	2811
FANCB (Female)	Non-APOE4-stratified	GLRA2	eQTL_catalogue_cedar_monocytes eQTL	0.0224991	0	2464
FANCB (Female)	Non-APOE4-stratified	AP1S2	eQTL_catalogue_cedar_monocytes eQTL	0.0202553	0.022284	1493
FANCB (Female)	Non-APOE4-stratified	ASB9	eQTL_catalogue_cedar_monocytes eQTL	0.0158291	0.0151043	2189
FANCB (Female)	Non-APOE4-stratified	PIR	eQTL_catalogue_cedar_monocytes eQTL	0.0152722	0	1960
FANCB (Female)	Non-APOE4-stratified	PIGA	eQTL_catalogue_cedar_monocytes eQTL	0.0152129	0	2081
FANCB (Female)	Non-APOE4-stratified	VEGFD	eQTL_catalogue_cedar_monocytes eQTL	0.0142531	0	2015
FANCB (Female)	Non-APOE4-stratified	ZRSR2	eQTL_catalogue_cedar_monocytes eQTL	0.0141712	0.0116924	1556
FANCB (Female)	Non-APOE4-stratified	ACE2	eQTL_catalogue_cedar_monocytes eQTL	0.0139529	0	1795
FANCB (Female)	Non-APOE4-stratified	CLTRN	eQTL_catalogue_cedar_monocytes eQTL	0.013755	0	1709
FANCB (Female)	Non-APOE4-stratified	GEMIN8	eQTL_catalogue_cedar_monocytes eQTL	0.00958703	0.00761442	1613
FANCB (Female)	Non-APOE4-stratified	GPM6B	eQTL_catalogue_cedar_monocytes eQTL	0.00753449	0.00955198	1421
FANCB (Female)	Non-APOE4-stratified	TRAPPC2	eQTL_catalogue_cedar_monocytes eQTL	0.00416572	0	1222
FANCB (Female)	Non-APOE4-stratified	CA5B	eQTL_catalogue_cedar_monocytes eQTL	0.00388124	0.00738683	1674
FANCB (Female)	Non-APOE4-stratified	OFD1	eQTL_catalogue_cedar_monocytes eQTL	0.00228869	0	1222
FANCB (Female)	Non-APOE4-stratified	RAB9A	eQTL_catalogue_cedar_monocytes eQTL	0.0013598	0	1172
FANCB (Female)	Non-APOE4-stratified	TCEANC	eQTL_catalogue_cedar_monocytes eQTL	0.000744028	0	1108
FANCB (Female)	Non-APOE4-stratified	EGFL6	eQTL_catalogue_cedar_monocytes eQTL	0.000615314	0	952
FANCB (Female)	Non-APOE4-stratified	ATXN3L	eQTL_catalogue_cedar_monocytes eQTL	0.000442739	0	739
FANCB (Female)	Non-APOE4-stratified	GS1-600G8.3	eQTL_catalogue_cedar_monocytes eQTL	0.000438781	0	724
FANCB (Female)	Non-APOE4-stratified	S100G	eQTL_catalogue_cedar_monocytes eQTL	0.00024138	0	272
FANCB (Female)	Non-APOE4-stratified	SYAP1	eQTL_catalogue_cedar_monocytes eQTL	0.0001649	0	160
FANCB (Female)	Non-APOE4-stratified	CTPS2	eQTL_catalogue_cedar_monocytes eQTL	0.000163728	0	171
FANCB (Female)	Non-APOE4-stratified	FAM9C	eQTL_catalogue_cedar_monocytes eQTL	0.00014436	0	312
FANCB (Female)	Non-APOE4-stratified	TXLNG	eQTL_catalogue_cedar_monocytes eQTL	0.000142304	0	91
FANCB (Female)	Non-APOE4-stratified	TLR8	eQTL_catalogue_cedar_monocytes eQTL	5.26e-05	0	103
FANCB (Female)	Non-APOE4-stratified	TLR7	eQTL_catalogue_cedar_monocytes eQTL	1.03e-05	0	18
FANCB (Female)	Non-APOE4-stratified	MOSPD2	eQTL_catalogue_cerebellar_hemisphere eQTL	0.170138	0.219568	2794
FANCB (Female)	Non-APOE4-stratified	CA5B	eQTL_catalogue_cerebellar_hemisphere eQTL	0.0366945	0	1654
FANCB (Female)	Non-APOE4-stratified	BMX	eQTL_catalogue_cerebellar_hemisphere eQTL	0.0191674	0	1949
FANCB (Female)	Non-APOE4-stratified	PIGA	eQTL_catalogue_cerebellar_hemisphere eQTL	0.0155897	0	2053
FANCB (Female)	Non-APOE4-stratified	FANCB	eQTL_catalogue_cerebellar_hemisphere eQTL	0.0154957	0	2797
FANCB (Female)	Non-APOE4-stratified	VEGFD	eQTL_catalogue_cerebellar_hemisphere eQTL	0.0105866	0.011249	1988
FANCB (Female)	Non-APOE4-stratified	AP1S2	eQTL_catalogue_cerebellar_hemisphere eQTL	0.00844222	0.00574396	1438
FANCB (Female)	Non-APOE4-stratified	GPM6B	eQTL_catalogue_cerebellar_hemisphere eQTL	0.00763595	0	1474
FANCB (Female)	Non-APOE4-stratified	GLRA2	eQTL_catalogue_cerebellar_hemisphere eQTL	0.00673182	0.00644339	2446
FANCB (Female)	Non-APOE4-stratified	PIR	eQTL_catalogue_cerebellar_hemisphere eQTL	0.00473244	0.0103546	1925
FANCB (Female)	Non-APOE4-stratified	TRAPPC2	eQTL_catalogue_cerebellar_hemisphere eQTL	0.00299807	0	1236
FANCB (Female)	Non-APOE4-stratified	OFD1	eQTL_catalogue_cerebellar_hemisphere eQTL	0.00286174	0.00539053	1236
FANCB (Female)	Non-APOE4-stratified	GEMIN8	eQTL_catalogue_cerebellar_hemisphere eQTL	0.00240689	0.00548214	1659
FANCB (Female)	Non-APOE4-stratified	RAB9A	eQTL_catalogue_cerebellar_hemisphere eQTL	0.00232647	0	1178
FANCB (Female)	Non-APOE4-stratified	ZRSR2	eQTL_catalogue_cerebellar_hemisphere eQTL	0.00229131	0.00537524	1519
FANCB (Female)	Non-APOE4-stratified	CLTRN	eQTL_catalogue_cerebellar_hemisphere eQTL	0.00192058	0.00476792	1688
FANCB (Female)	Non-APOE4-stratified	TCEANC	eQTL_catalogue_cerebellar_hemisphere eQTL	0.00164133	0	1116
FANCB (Female)	Non-APOE4-stratified	MAGEB17-AS1	eQTL_catalogue_cerebellar_hemisphere eQTL	0.000872077	0	993
FANCB (Female)	Non-APOE4-stratified	TMSB4X	eQTL_catalogue_cerebellar_hemisphere eQTL	0.000137792	0	225
FANCB (Female)	Non-APOE4-stratified	CTPS2	eQTL_catalogue_cerebellar_hemisphere eQTL	8.71844e-05	0	179
FANCB (Female)	Non-APOE4-stratified	SYAP1	eQTL_catalogue_cerebellar_hemisphere eQTL	8.39648e-05	0	168
FANCB (Female)	Non-APOE4-stratified	TXLNG	eQTL_catalogue_cerebellar_hemisphere eQTL	4.18479e-05	0	90
FANCB (Female)	Non-APOE4-stratified	TLR7	eQTL_catalogue_cerebellar_hemisphere eQTL	1.29081e-05	0	16
FANCB (Female)	Non-APOE4-stratified	OFD1	eQTL_catalogue_cerebellar_hemisphere sQTL	0.00566621	0	1240
FANCB (Female)	Non-APOE4-stratified	ZRSR2	eQTL_catalogue_cerebellar_hemisphere sQTL	0.00235772	0.00545506	1511
FANCB (Female)	Non-APOE4-stratified	TMSB4X	eQTL_catalogue_cerebellar_hemisphere sQTL	0.000143986	0	226
FANCB (Female)	Non-APOE4-stratified	MOSPD2	eQTL_catalogue_cerebellum eQTL	0.0679557	0.105799	2980
FANCB (Female)	Non-APOE4-stratified	AP1S2	eQTL_catalogue_cerebellum eQTL	0.0213326	0.0109901	1542
FANCB (Female)	Non-APOE4-stratified	PIGA	eQTL_catalogue_cerebellum eQTL	0.0171048	0	2185
FANCB (Female)	Non-APOE4-stratified	ASB9	eQTL_catalogue_cerebellum eQTL	0.0164719	0	2302
FANCB (Female)	Non-APOE4-stratified	FANCB	eQTL_catalogue_cerebellum eQTL	0.0147264	0	2983
FANCB (Female)	Non-APOE4-stratified	BMX	eQTL_catalogue_cerebellum eQTL	0.0147153	0	2076
FANCB (Female)	Non-APOE4-stratified	CA5B	eQTL_catalogue_cerebellum eQTL	0.0141326	0	1767
FANCB (Female)	Non-APOE4-stratified	GPM6B	eQTL_catalogue_cerebellum eQTL	0.00861175	0	1574
FANCB (Female)	Non-APOE4-stratified	PIR	eQTL_catalogue_cerebellum eQTL	0.00455886	0.0113267	2053
FANCB (Female)	Non-APOE4-stratified	VEGFD	eQTL_catalogue_cerebellum eQTL	0.00453207	0.0103783	2119
FANCB (Female)	Non-APOE4-stratified	GLRA2	eQTL_catalogue_cerebellum eQTL	0.00290851	0.00493745	2613
FANCB (Female)	Non-APOE4-stratified	OFD1	eQTL_catalogue_cerebellum eQTL	0.00289723	0	1310
FANCB (Female)	Non-APOE4-stratified	RAB9A	eQTL_catalogue_cerebellum eQTL	0.00282737	0	1250
FANCB (Female)	Non-APOE4-stratified	TRAPPC2	eQTL_catalogue_cerebellum eQTL	0.00272998	0	1310
FANCB (Female)	Non-APOE4-stratified	GEMIN8	eQTL_catalogue_cerebellum eQTL	0.00228772	0.0253468	1762
FANCB (Female)	Non-APOE4-stratified	ZRSR2	eQTL_catalogue_cerebellum eQTL	0.00226877	0.00530073	1628
FANCB (Female)	Non-APOE4-stratified	CLTRN	eQTL_catalogue_cerebellum eQTL	0.00191802	0.00476774	1802
FANCB (Female)	Non-APOE4-stratified	TCEANC	eQTL_catalogue_cerebellum eQTL	0.00148249	0	1184
FANCB (Female)	Non-APOE4-stratified	SYAP1	eQTL_catalogue_cerebellum eQTL	0.000221697	0	177
FANCB (Female)	Non-APOE4-stratified	CTPS2	eQTL_catalogue_cerebellum eQTL	0.00019389	0	188
FANCB (Female)	Non-APOE4-stratified	TMSB4X	eQTL_catalogue_cerebellum eQTL	0.00017424	0	227
FANCB (Female)	Non-APOE4-stratified	TXLNG	eQTL_catalogue_cerebellum eQTL	0.000126345	0	95
FANCB (Female)	Non-APOE4-stratified	OFD1	eQTL_catalogue_cerebellum sQTL	0.00459322	0	1314
FANCB (Female)	Non-APOE4-stratified	TRAPPC2	eQTL_catalogue_cerebellum sQTL	0.00249724	0	1287
FANCB (Female)	Non-APOE4-stratified	ZRSR2	eQTL_catalogue_cerebellum sQTL	0.0023337	0.0054126	1620
FANCB (Female)	Non-APOE4-stratified	TMSB4X	eQTL_catalogue_cerebellum sQTL	0.000184938	0	228
FANCB (Female)	Non-APOE4-stratified	MOSPD2	eQTL_catalogue_commonmind_dlpfc eQTL	0.220974	0.303609	2908
FANCB (Female)	Non-APOE4-stratified	GLRA2	eQTL_catalogue_commonmind_dlpfc eQTL	0.0188845	0	2558
FANCB (Female)	Non-APOE4-stratified	FANCB	eQTL_catalogue_commonmind_dlpfc eQTL	0.0182729	0	2911
FANCB (Female)	Non-APOE4-stratified	ASB9	eQTL_catalogue_commonmind_dlpfc eQTL	0.0145576	0	2215
FANCB (Female)	Non-APOE4-stratified	PIGA	eQTL_catalogue_commonmind_dlpfc eQTL	0.0109149	0.0106601	2104
FANCB (Female)	Non-APOE4-stratified	AP1S2	eQTL_catalogue_commonmind_dlpfc eQTL	0.0102833	0	1489
FANCB (Female)	Non-APOE4-stratified	TRAPPC2	eQTL_catalogue_commonmind_dlpfc eQTL	0.0100375	0	1295
FANCB (Female)	Non-APOE4-stratified	CA5B	eQTL_catalogue_commonmind_dlpfc eQTL	0.00928698	0	1701
FANCB (Female)	Non-APOE4-stratified	GPM6B	eQTL_catalogue_commonmind_dlpfc eQTL	0.00869331	0	1552
FANCB (Female)	Non-APOE4-stratified	BMX	eQTL_catalogue_commonmind_dlpfc eQTL	0.00813385	0.0228302	2006
FANCB (Female)	Non-APOE4-stratified	VEGFD	eQTL_catalogue_commonmind_dlpfc eQTL	0.00763046	0.014028	2040
FANCB (Female)	Non-APOE4-stratified	ZRSR2	eQTL_catalogue_commonmind_dlpfc eQTL	0.00689175	0.00739786	1572
FANCB (Female)	Non-APOE4-stratified	PIR	eQTL_catalogue_commonmind_dlpfc eQTL	0.00484417	0.0105217	1983
FANCB (Female)	Non-APOE4-stratified	OFD1	eQTL_catalogue_commonmind_dlpfc eQTL	0.00368712	0	1295
FANCB (Female)	Non-APOE4-stratified	GEMIN8	eQTL_catalogue_commonmind_dlpfc eQTL	0.00269738	0.00574608	1761
FANCB (Female)	Non-APOE4-stratified	CLTRN	eQTL_catalogue_commonmind_dlpfc eQTL	0.00193021	0.012084	1736
FANCB (Female)	Non-APOE4-stratified	RAB9A	eQTL_catalogue_commonmind_dlpfc eQTL	0.00187174	0	1243
FANCB (Female)	Non-APOE4-stratified	GRPR	eQTL_catalogue_commonmind_dlpfc eQTL	0.00109462	0	1050
FANCB (Female)	Non-APOE4-stratified	TCEANC	eQTL_catalogue_commonmind_dlpfc eQTL	0.000942928	0	1179
FANCB (Female)	Non-APOE4-stratified	GS1-600G8.3	eQTL_catalogue_commonmind_dlpfc eQTL	0.000890732	0	797
FANCB (Female)	Non-APOE4-stratified	EGFL6	eQTL_catalogue_commonmind_dlpfc eQTL	0.000689183	0	1026
FANCB (Female)	Non-APOE4-stratified	MAGEB17-AS1	eQTL_catalogue_commonmind_dlpfc eQTL	0.00067542	0	986
FANCB (Female)	Non-APOE4-stratified	TMSB4X	eQTL_catalogue_commonmind_dlpfc eQTL	0.000271192	0	237
FANCB (Female)	Non-APOE4-stratified	S100G	eQTL_catalogue_commonmind_dlpfc eQTL	0.000142765	0	270
FANCB (Female)	Non-APOE4-stratified	SYAP1	eQTL_catalogue_commonmind_dlpfc eQTL	0.000113907	0	161
FANCB (Female)	Non-APOE4-stratified	CTPS2	eQTL_catalogue_commonmind_dlpfc eQTL	0.000105744	0	172
FANCB (Female)	Non-APOE4-stratified	TLR8	eQTL_catalogue_commonmind_dlpfc eQTL	7.99133e-05	0	105
FANCB (Female)	Non-APOE4-stratified	TXLNG	eQTL_catalogue_commonmind_dlpfc eQTL	4.0973e-05	0	94
FANCB (Female)	Non-APOE4-stratified	TLR7	eQTL_catalogue_commonmind_dlpfc eQTL	7.7617e-06	0	14
FANCB (Female)	Non-APOE4-stratified	FANCB	eQTL_catalogue_commonmind_dlpfc sQTL	0.108061	0.173598	2937
FANCB (Female)	Non-APOE4-stratified	ZRSR2	eQTL_catalogue_commonmind_dlpfc sQTL	0.0160861	0.0164917	1571
FANCB (Female)	Non-APOE4-stratified	OFD1	eQTL_catalogue_commonmind_dlpfc sQTL	0.00574023	0	1329
FANCB (Female)	Non-APOE4-stratified	PIR	eQTL_catalogue_commonmind_dlpfc sQTL	0.00266606	0.00595897	1997
FANCB (Female)	Non-APOE4-stratified	TRAPPC2	eQTL_catalogue_commonmind_dlpfc sQTL	0.00176015	0	1275
FANCB (Female)	Non-APOE4-stratified	TMSB4X	eQTL_catalogue_commonmind_dlpfc sQTL	0.000323781	0	238
FANCB (Female)	Non-APOE4-stratified	TXLNG	eQTL_catalogue_commonmind_dlpfc sQTL	2.91219e-05	0	71
FANCB (Female)	Non-APOE4-stratified	MOSPD2	eQTL_catalogue_coronary_artery eQTL	0.0635515	0.110267	2945
FANCB (Female)	Non-APOE4-stratified	ASB9	eQTL_catalogue_coronary_artery eQTL	0.0627915	0	2253
FANCB (Female)	Non-APOE4-stratified	AP1S2	eQTL_catalogue_coronary_artery eQTL	0.0301207	0.0443671	1527
FANCB (Female)	Non-APOE4-stratified	PIGA	eQTL_catalogue_coronary_artery eQTL	0.0276713	0	2142
FANCB (Female)	Non-APOE4-stratified	ASB11	eQTL_catalogue_coronary_artery eQTL	0.0271667	0	2175
FANCB (Female)	Non-APOE4-stratified	FANCB	eQTL_catalogue_coronary_artery eQTL	0.0153549	0	2948
FANCB (Female)	Non-APOE4-stratified	ACE2	eQTL_catalogue_coronary_artery eQTL	0.0140556	0	1848
FANCB (Female)	Non-APOE4-stratified	VEGFD	eQTL_catalogue_coronary_artery eQTL	0.0137868	0	2079
FANCB (Female)	Non-APOE4-stratified	BMX	eQTL_catalogue_coronary_artery eQTL	0.0135816	0	2040
FANCB (Female)	Non-APOE4-stratified	ZRSR2	eQTL_catalogue_coronary_artery eQTL	0.0129474	0.00632896	1606
FANCB (Female)	Non-APOE4-stratified	CA5B	eQTL_catalogue_coronary_artery eQTL	0.0127571	0	1731
FANCB (Female)	Non-APOE4-stratified	GPM6B	eQTL_catalogue_coronary_artery eQTL	0.00732082	0	1550
FANCB (Female)	Non-APOE4-stratified	PIR	eQTL_catalogue_coronary_artery eQTL	0.00619626	0.0110288	2019
FANCB (Female)	Non-APOE4-stratified	TRAPPC2	eQTL_catalogue_coronary_artery eQTL	0.00278613	0	1302
FANCB (Female)	Non-APOE4-stratified	CLTRN	eQTL_catalogue_coronary_artery eQTL	0.00257048	0.0050189	1766
FANCB (Female)	Non-APOE4-stratified	OFD1	eQTL_catalogue_coronary_artery eQTL	0.00240498	0	1302
FANCB (Female)	Non-APOE4-stratified	RAB9A	eQTL_catalogue_coronary_artery eQTL	0.0023635	0	1251
FANCB (Female)	Non-APOE4-stratified	GEMIN8	eQTL_catalogue_coronary_artery eQTL	0.00235068	0.00563567	1750
FANCB (Female)	Non-APOE4-stratified	TCEANC	eQTL_catalogue_coronary_artery eQTL	0.0012865	0	1188
FANCB (Female)	Non-APOE4-stratified	EGFL6	eQTL_catalogue_coronary_artery eQTL	0.00105416	0	1036
FANCB (Female)	Non-APOE4-stratified	TMSB4X	eQTL_catalogue_coronary_artery eQTL	0.000235831	0	239
FANCB (Female)	Non-APOE4-stratified	CTPS2	eQTL_catalogue_coronary_artery eQTL	0.000200471	0	188
FANCB (Female)	Non-APOE4-stratified	SYAP1	eQTL_catalogue_coronary_artery eQTL	0.000183312	0	177
FANCB (Female)	Non-APOE4-stratified	TXLNG	eQTL_catalogue_coronary_artery eQTL	0.000144365	0	93
FANCB (Female)	Non-APOE4-stratified	TLR8	eQTL_catalogue_coronary_artery eQTL	6.51675e-05	0	108
FANCB (Female)	Non-APOE4-stratified	TLR7	eQTL_catalogue_coronary_artery eQTL	1.37544e-05	0	17
FANCB (Female)	Non-APOE4-stratified	OFD1	eQTL_catalogue_coronary_artery sQTL	0.00438631	0	1307
FANCB (Female)	Non-APOE4-stratified	ZRSR2	eQTL_catalogue_coronary_artery sQTL	0.00231746	0.0112009	1598
FANCB (Female)	Non-APOE4-stratified	TMSB4X	eQTL_catalogue_coronary_artery sQTL	0.000238383	0	240
FANCB (Female)	Non-APOE4-stratified	MOSPD2	eQTL_catalogue_cortex eQTL	0.0626587	0.105937	2923
FANCB (Female)	Non-APOE4-stratified	PIGA	eQTL_catalogue_cortex eQTL	0.0383306	0	2156
FANCB (Female)	Non-APOE4-stratified	FANCB	eQTL_catalogue_cortex eQTL	0.0320564	0	2926
FANCB (Female)	Non-APOE4-stratified	BMX	eQTL_catalogue_cortex eQTL	0.0229703	0	2051
FANCB (Female)	Non-APOE4-stratified	ASB9	eQTL_catalogue_cortex eQTL	0.0163949	0	2269
FANCB (Female)	Non-APOE4-stratified	CA5B	eQTL_catalogue_cortex eQTL	0.0146165	0.0124854	1749
FANCB (Female)	Non-APOE4-stratified	GLRA2	eQTL_catalogue_cortex eQTL	0.0142711	0	2559
FANCB (Female)	Non-APOE4-stratified	AP1S2	eQTL_catalogue_cortex eQTL	0.0136296	0	1525
FANCB (Female)	Non-APOE4-stratified	GPM6B	eQTL_catalogue_cortex eQTL	0.00789839	0	1532
FANCB (Female)	Non-APOE4-stratified	VEGFD	eQTL_catalogue_cortex eQTL	0.00545242	0.0119864	2091
FANCB (Female)	Non-APOE4-stratified	PIR	eQTL_catalogue_cortex eQTL	0.00465559	0.0103543	2028
FANCB (Female)	Non-APOE4-stratified	TRAPPC2	eQTL_catalogue_cortex eQTL	0.00297691	0	1269
FANCB (Female)	Non-APOE4-stratified	OFD1	eQTL_catalogue_cortex eQTL	0.00274443	0	1269
FANCB (Female)	Non-APOE4-stratified	GEMIN8	eQTL_catalogue_cortex eQTL	0.00231973	0.00539463	1719
FANCB (Female)	Non-APOE4-stratified	ZRSR2	eQTL_catalogue_cortex eQTL	0.00230181	0.00531706	1611
FANCB (Female)	Non-APOE4-stratified	RAB9A	eQTL_catalogue_cortex eQTL	0.0019479	0	1211
FANCB (Female)	Non-APOE4-stratified	CLTRN	eQTL_catalogue_cortex eQTL	0.00194553	0.00480766	1786
FANCB (Female)	Non-APOE4-stratified	TCEANC	eQTL_catalogue_cortex eQTL	0.00142965	0	1143
FANCB (Female)	Non-APOE4-stratified	EGFL6	eQTL_catalogue_cortex eQTL	0.00120065	0	1000
FANCB (Female)	Non-APOE4-stratified	MAGEB17-AS1	eQTL_catalogue_cortex eQTL	0.000928568	0	1042
FANCB (Female)	Non-APOE4-stratified	CTPS2	eQTL_catalogue_cortex eQTL	0.000221408	0	188
FANCB (Female)	Non-APOE4-stratified	SYAP1	eQTL_catalogue_cortex eQTL	0.000210017	0	177
FANCB (Female)	Non-APOE4-stratified	TMSB4X	eQTL_catalogue_cortex eQTL	0.000139717	0	214
FANCB (Female)	Non-APOE4-stratified	TXLNG	eQTL_catalogue_cortex eQTL	0.000123295	0	96
FANCB (Female)	Non-APOE4-stratified	TLR8	eQTL_catalogue_cortex eQTL	7.63993e-05	0	93
FANCB (Female)	Non-APOE4-stratified	TLR7	eQTL_catalogue_cortex eQTL	7.85943e-06	0	16
FANCB (Female)	Non-APOE4-stratified	ZRSR2	eQTL_catalogue_cortex sQTL	0.00234361	0.00541348	1603
FANCB (Female)	Non-APOE4-stratified	TMSB4X	eQTL_catalogue_cortex sQTL	0.000151123	0	215
FANCB (Female)	Non-APOE4-stratified	MOSPD2	eQTL_catalogue_esophagus_gej eQTL	0.0627208	0.108122	3058
FANCB (Female)	Non-APOE4-stratified	PIGA	eQTL_catalogue_esophagus_gej eQTL	0.0453242	0	2238
FANCB (Female)	Non-APOE4-stratified	AP1S2	eQTL_catalogue_esophagus_gej eQTL	0.0409396	0	1597
FANCB (Female)	Non-APOE4-stratified	ASB9	eQTL_catalogue_esophagus_gej eQTL	0.0311159	0	2355
FANCB (Female)	Non-APOE4-stratified	FANCB	eQTL_catalogue_esophagus_gej eQTL	0.0258183	0.0338823	3061
FANCB (Female)	Non-APOE4-stratified	CA5B	eQTL_catalogue_esophagus_gej eQTL	0.0145463	0	1817
FANCB (Female)	Non-APOE4-stratified	BMX	eQTL_catalogue_esophagus_gej eQTL	0.0144595	0	2128
FANCB (Female)	Non-APOE4-stratified	ACE2	eQTL_catalogue_esophagus_gej eQTL	0.0131054	0	1937
FANCB (Female)	Non-APOE4-stratified	VEGFD	eQTL_catalogue_esophagus_gej eQTL	0.00961043	0.0128096	2172
FANCB (Female)	Non-APOE4-stratified	GPM6B	eQTL_catalogue_esophagus_gej eQTL	0.00707999	0	1595
FANCB (Female)	Non-APOE4-stratified	PIR	eQTL_catalogue_esophagus_gej eQTL	0.00485531	0.0153815	2104
FANCB (Female)	Non-APOE4-stratified	ZRSR2	eQTL_catalogue_esophagus_gej eQTL	0.00437439	0.00557795	1682
FANCB (Female)	Non-APOE4-stratified	OFD1	eQTL_catalogue_esophagus_gej eQTL	0.00309774	0	1338
FANCB (Female)	Non-APOE4-stratified	TRAPPC2	eQTL_catalogue_esophagus_gej eQTL	0.00309693	0	1338
FANCB (Female)	Non-APOE4-stratified	RAB9A	eQTL_catalogue_esophagus_gej eQTL	0.00282936	0	1280
FANCB (Female)	Non-APOE4-stratified	GEMIN8	eQTL_catalogue_esophagus_gej eQTL	0.00238834	0.00558511	1804
FANCB (Female)	Non-APOE4-stratified	CLTRN	eQTL_catalogue_esophagus_gej eQTL	0.00201519	0.00497558	1854
FANCB (Female)	Non-APOE4-stratified	TCEANC	eQTL_catalogue_esophagus_gej eQTL	0.0015381	0	1213
FANCB (Female)	Non-APOE4-stratified	EGFL6	eQTL_catalogue_esophagus_gej eQTL	0.00130896	0	1065
FANCB (Female)	Non-APOE4-stratified	GRPR	eQTL_catalogue_esophagus_gej eQTL	0.00120747	0	1142
FANCB (Female)	Non-APOE4-stratified	MAGEB17-AS1	eQTL_catalogue_esophagus_gej eQTL	0.00113609	0	1077
FANCB (Female)	Non-APOE4-stratified	MAGEB17	eQTL_catalogue_esophagus_gej eQTL	0.0009955	0	1091
FANCB (Female)	Non-APOE4-stratified	TMSB4X	eQTL_catalogue_esophagus_gej eQTL	0.000232759	0	246
FANCB (Female)	Non-APOE4-stratified	SYAP1	eQTL_catalogue_esophagus_gej eQTL	0.000199193	0	181
FANCB (Female)	Non-APOE4-stratified	CTPS2	eQTL_catalogue_esophagus_gej eQTL	0.000197844	0	192
FANCB (Female)	Non-APOE4-stratified	TXLNG	eQTL_catalogue_esophagus_gej eQTL	0.000147717	0	95
FANCB (Female)	Non-APOE4-stratified	TLR8	eQTL_catalogue_esophagus_gej eQTL	7.72409e-05	0	110
FANCB (Female)	Non-APOE4-stratified	TLR7	eQTL_catalogue_esophagus_gej eQTL	9.0645e-06	0	17
FANCB (Female)	Non-APOE4-stratified	OFD1	eQTL_catalogue_esophagus_gej sQTL	0.0109174	0	1370
FANCB (Female)	Non-APOE4-stratified	TRAPPC2	eQTL_catalogue_esophagus_gej sQTL	0.00306738	0	1316
FANCB (Female)	Non-APOE4-stratified	ZRSR2	eQTL_catalogue_esophagus_gej sQTL	0.00226759	0.0140361	1674
FANCB (Female)	Non-APOE4-stratified	TMSB4X	eQTL_catalogue_esophagus_gej sQTL	0.000260895	0	247
FANCB (Female)	Non-APOE4-stratified	MOSPD2	eQTL_catalogue_esophagus_mucosa eQTL	0.0623348	0.105669	3104
FANCB (Female)	Non-APOE4-stratified	BMX	eQTL_catalogue_esophagus_mucosa eQTL	0.0210251	0	2167
FANCB (Female)	Non-APOE4-stratified	PIGA	eQTL_catalogue_esophagus_mucosa eQTL	0.0191736	0	2281
FANCB (Female)	Non-APOE4-stratified	ASB9	eQTL_catalogue_esophagus_mucosa eQTL	0.0164902	0	2401
FANCB (Female)	Non-APOE4-stratified	ACE2	eQTL_catalogue_esophagus_mucosa eQTL	0.0157908	0	1969
FANCB (Female)	Non-APOE4-stratified	FANCB	eQTL_catalogue_esophagus_mucosa eQTL	0.0120611	0	3107
FANCB (Female)	Non-APOE4-stratified	PIR	eQTL_catalogue_esophagus_mucosa eQTL	0.00802719	0.0141773	2143
FANCB (Female)	Non-APOE4-stratified	VEGFD	eQTL_catalogue_esophagus_mucosa eQTL	0.00794214	0.0125924	2215
FANCB (Female)	Non-APOE4-stratified	GPM6B	eQTL_catalogue_esophagus_mucosa eQTL	0.00635782	0	1623
FANCB (Female)	Non-APOE4-stratified	AP1S2	eQTL_catalogue_esophagus_mucosa eQTL	0.00515374	0.00746804	1621
FANCB (Female)	Non-APOE4-stratified	OFD1	eQTL_catalogue_esophagus_mucosa eQTL	0.00442983	0	1355
FANCB (Female)	Non-APOE4-stratified	TRAPPC2	eQTL_catalogue_esophagus_mucosa eQTL	0.00343	0	1355
FANCB (Female)	Non-APOE4-stratified	GEMIN8	eQTL_catalogue_esophagus_mucosa eQTL	0.00280356	0.00590984	1836
FANCB (Female)	Non-APOE4-stratified	ZRSR2	eQTL_catalogue_esophagus_mucosa eQTL	0.00226189	0.00526621	1708
FANCB (Female)	Non-APOE4-stratified	RAB9A	eQTL_catalogue_esophagus_mucosa eQTL	0.00211616	0	1297
FANCB (Female)	Non-APOE4-stratified	CA5B	eQTL_catalogue_esophagus_mucosa eQTL	0.00195025	0.0188812	1845
FANCB (Female)	Non-APOE4-stratified	CLTRN	eQTL_catalogue_esophagus_mucosa eQTL	0.0019118	0.0047583	1882
FANCB (Female)	Non-APOE4-stratified	TCEANC	eQTL_catalogue_esophagus_mucosa eQTL	0.00154393	0	1229
FANCB (Female)	Non-APOE4-stratified	EGFL6	eQTL_catalogue_esophagus_mucosa eQTL	0.00130933	0	1074
FANCB (Female)	Non-APOE4-stratified	TMSB4X	eQTL_catalogue_esophagus_mucosa eQTL	0.000253498	0	245
FANCB (Female)	Non-APOE4-stratified	SYAP1	eQTL_catalogue_esophagus_mucosa eQTL	0.0002287	0	181
FANCB (Female)	Non-APOE4-stratified	CTPS2	eQTL_catalogue_esophagus_mucosa eQTL	0.000193975	0	192
FANCB (Female)	Non-APOE4-stratified	TXLNG	eQTL_catalogue_esophagus_mucosa eQTL	0.000114653	0	96
FANCB (Female)	Non-APOE4-stratified	TLR8	eQTL_catalogue_esophagus_mucosa eQTL	9.09722e-05	0	110
FANCB (Female)	Non-APOE4-stratified	TLR7	eQTL_catalogue_esophagus_mucosa eQTL	7.94596e-06	0	16
FANCB (Female)	Non-APOE4-stratified	PIR	eQTL_catalogue_esophagus_mucosa sQTL	0.00513023	0.0111303	2148
FANCB (Female)	Non-APOE4-stratified	OFD1	eQTL_catalogue_esophagus_mucosa sQTL	0.00316524	0.00959809	1389
FANCB (Female)	Non-APOE4-stratified	TRAPPC2	eQTL_catalogue_esophagus_mucosa sQTL	0.00286067	0	1333
FANCB (Female)	Non-APOE4-stratified	ZRSR2	eQTL_catalogue_esophagus_mucosa sQTL	0.00226495	0.00527994	1700
FANCB (Female)	Non-APOE4-stratified	TMSB4X	eQTL_catalogue_esophagus_mucosa sQTL	0.000229767	0	246
FANCB (Female)	Non-APOE4-stratified	MOSPD2	eQTL_catalogue_esophagus_muscularis eQTL	0.0622902	0.105618	3100
FANCB (Female)	Non-APOE4-stratified	FANCB	eQTL_catalogue_esophagus_muscularis eQTL	0.0212248	0	3103
FANCB (Female)	Non-APOE4-stratified	BMX	eQTL_catalogue_esophagus_muscularis eQTL	0.0177574	0	2165
FANCB (Female)	Non-APOE4-stratified	ACE2	eQTL_catalogue_esophagus_muscularis eQTL	0.0147143	0	1971
FANCB (Female)	Non-APOE4-stratified	AP1S2	eQTL_catalogue_esophagus_muscularis eQTL	0.0117796	0	1619
FANCB (Female)	Non-APOE4-stratified	PIGA	eQTL_catalogue_esophagus_muscularis eQTL	0.0117469	0	2277
FANCB (Female)	Non-APOE4-stratified	ASB9	eQTL_catalogue_esophagus_muscularis eQTL	0.011219	0	2396
FANCB (Female)	Non-APOE4-stratified	GPM6B	eQTL_catalogue_esophagus_muscularis eQTL	0.00866611	0	1624
FANCB (Female)	Non-APOE4-stratified	CA5B	eQTL_catalogue_esophagus_muscularis eQTL	0.00682984	0.00775972	1847
FANCB (Female)	Non-APOE4-stratified	VEGFD	eQTL_catalogue_esophagus_muscularis eQTL	0.00501637	0.0108527	2212
FANCB (Female)	Non-APOE4-stratified	PIR	eQTL_catalogue_esophagus_muscularis eQTL	0.00491242	0.0107142	2141
FANCB (Female)	Non-APOE4-stratified	RAB9A	eQTL_catalogue_esophagus_muscularis eQTL	0.00369169	0	1292
FANCB (Female)	Non-APOE4-stratified	TRAPPC2	eQTL_catalogue_esophagus_muscularis eQTL	0.00281317	0	1351
FANCB (Female)	Non-APOE4-stratified	GEMIN8	eQTL_catalogue_esophagus_muscularis eQTL	0.00265676	0.00603971	1835
FANCB (Female)	Non-APOE4-stratified	OFD1	eQTL_catalogue_esophagus_muscularis eQTL	0.0026236	0	1351
FANCB (Female)	Non-APOE4-stratified	ZRSR2	eQTL_catalogue_esophagus_muscularis eQTL	0.00232224	0.00533723	1709
FANCB (Female)	Non-APOE4-stratified	CLTRN	eQTL_catalogue_esophagus_muscularis eQTL	0.00218513	0.00505462	1884
FANCB (Female)	Non-APOE4-stratified	TCEANC	eQTL_catalogue_esophagus_muscularis eQTL	0.00168026	0	1224
FANCB (Female)	Non-APOE4-stratified	MAGEB17-AS1	eQTL_catalogue_esophagus_muscularis eQTL	0.0015483	0	1086
FANCB (Female)	Non-APOE4-stratified	GRPR	eQTL_catalogue_esophagus_muscularis eQTL	0.00148391	0	1153
FANCB (Female)	Non-APOE4-stratified	EGFL6	eQTL_catalogue_esophagus_muscularis eQTL	0.0014203	0	1073
FANCB (Female)	Non-APOE4-stratified	MAGEB17	eQTL_catalogue_esophagus_muscularis eQTL	0.00125695	0	1101
FANCB (Female)	Non-APOE4-stratified	TMSB4X	eQTL_catalogue_esophagus_muscularis eQTL	0.000299107	0	249
FANCB (Female)	Non-APOE4-stratified	SYAP1	eQTL_catalogue_esophagus_muscularis eQTL	0.000248174	0	181
FANCB (Female)	Non-APOE4-stratified	CTPS2	eQTL_catalogue_esophagus_muscularis eQTL	0.000209533	0	192
FANCB (Female)	Non-APOE4-stratified	TXLNG	eQTL_catalogue_esophagus_muscularis eQTL	0.000112993	0	97
FANCB (Female)	Non-APOE4-stratified	TLR8	eQTL_catalogue_esophagus_muscularis eQTL	9.0936e-05	0	110
FANCB (Female)	Non-APOE4-stratified	TLR7	eQTL_catalogue_esophagus_muscularis eQTL	8.74576e-06	0	17
FANCB (Female)	Non-APOE4-stratified	ZRSR2	eQTL_catalogue_esophagus_muscularis sQTL	0.0111264	0	1708
FANCB (Female)	Non-APOE4-stratified	OFD1	eQTL_catalogue_esophagus_muscularis sQTL	0.00315111	0	1385
FANCB (Female)	Non-APOE4-stratified	TRAPPC2	eQTL_catalogue_esophagus_muscularis sQTL	0.00248709	0	1328
FANCB (Female)	Non-APOE4-stratified	GEMIN8	eQTL_catalogue_esophagus_muscularis sQTL	0.00240528	0.00539504	1832
FANCB (Female)	Non-APOE4-stratified	TMSB4X	eQTL_catalogue_esophagus_muscularis sQTL	0.000289881	0	250
FANCB (Female)	Non-APOE4-stratified	ASB11	eQTL_catalogue_fairfax_monocytes_ifn24 eQTL	0.0556014	0.125843	2133
FANCB (Female)	Non-APOE4-stratified	BMX	eQTL_catalogue_fairfax_monocytes_ifn24 eQTL	0.0268356	0	1988
FANCB (Female)	Non-APOE4-stratified	MOSPD2	eQTL_catalogue_fairfax_monocytes_ifn24 eQTL	0.0179157	0	2876
FANCB (Female)	Non-APOE4-stratified	GLRA2	eQTL_catalogue_fairfax_monocytes_ifn24 eQTL	0.017072	0	2508
FANCB (Female)	Non-APOE4-stratified	ASB9	eQTL_catalogue_fairfax_monocytes_ifn24 eQTL	0.0137381	0	2212
FANCB (Female)	Non-APOE4-stratified	VEGFD	eQTL_catalogue_fairfax_monocytes_ifn24 eQTL	0.0134488	0	2030
FANCB (Female)	Non-APOE4-stratified	PIGA	eQTL_catalogue_fairfax_monocytes_ifn24 eQTL	0.0132757	0	2099
FANCB (Female)	Non-APOE4-stratified	FANCB	eQTL_catalogue_fairfax_monocytes_ifn24 eQTL	0.0126768	0.0122481	2879
FANCB (Female)	Non-APOE4-stratified	AP1S2	eQTL_catalogue_fairfax_monocytes_ifn24 eQTL	0.0116377	0.0167669	1504
FANCB (Female)	Non-APOE4-stratified	ZRSR2	eQTL_catalogue_fairfax_monocytes_ifn24 eQTL	0.0114733	0.00941272	1565
FANCB (Female)	Non-APOE4-stratified	ACE2	eQTL_catalogue_fairfax_monocytes_ifn24 eQTL	0.00959783	0.00851303	1799
FANCB (Female)	Non-APOE4-stratified	GPM6B	eQTL_catalogue_fairfax_monocytes_ifn24 eQTL	0.00772576	0	1477
FANCB (Female)	Non-APOE4-stratified	PIR	eQTL_catalogue_fairfax_monocytes_ifn24 eQTL	0.00492229	0.0100735	1964
FANCB (Female)	Non-APOE4-stratified	GEMIN8	eQTL_catalogue_fairfax_monocytes_ifn24 eQTL	0.00373603	0.00568614	1671
FANCB (Female)	Non-APOE4-stratified	CA5B	eQTL_catalogue_fairfax_monocytes_ifn24 eQTL	0.00242992	0.00549442	1680
FANCB (Female)	Non-APOE4-stratified	TRAPPC2	eQTL_catalogue_fairfax_monocytes_ifn24 eQTL	0.00228215	0	1281
FANCB (Female)	Non-APOE4-stratified	OFD1	eQTL_catalogue_fairfax_monocytes_ifn24 eQTL	0.00207831	0.00555385	1281
FANCB (Female)	Non-APOE4-stratified	CLTRN	eQTL_catalogue_fairfax_monocytes_ifn24 eQTL	0.00197822	0.0144661	1716
FANCB (Female)	Non-APOE4-stratified	RAB9A	eQTL_catalogue_fairfax_monocytes_ifn24 eQTL	0.00151302	0	1232
FANCB (Female)	Non-APOE4-stratified	TCEANC	eQTL_catalogue_fairfax_monocytes_ifn24 eQTL	0.000770378	0	1168
FANCB (Female)	Non-APOE4-stratified	EGFL6	eQTL_catalogue_fairfax_monocytes_ifn24 eQTL	0.000678451	0	1016
FANCB (Female)	Non-APOE4-stratified	S100G	eQTL_catalogue_fairfax_monocytes_ifn24 eQTL	0.000480761	0	290
FANCB (Female)	Non-APOE4-stratified	GS1-600G8.3	eQTL_catalogue_fairfax_monocytes_ifn24 eQTL	0.000480227	0	771
FANCB (Female)	Non-APOE4-stratified	ATXN3L	eQTL_catalogue_fairfax_monocytes_ifn24 eQTL	0.000439256	0	787
FANCB (Female)	Non-APOE4-stratified	SYAP1	eQTL_catalogue_fairfax_monocytes_ifn24 eQTL	0.000202377	0	175
FANCB (Female)	Non-APOE4-stratified	CTPS2	eQTL_catalogue_fairfax_monocytes_ifn24 eQTL	0.000197915	0	186
FANCB (Female)	Non-APOE4-stratified	FAM9C	eQTL_catalogue_fairfax_monocytes_ifn24 eQTL	0.000192823	0	323
FANCB (Female)	Non-APOE4-stratified	TXLNG	eQTL_catalogue_fairfax_monocytes_ifn24 eQTL	0.000127972	0	99
FANCB (Female)	Non-APOE4-stratified	TLR8	eQTL_catalogue_fairfax_monocytes_ifn24 eQTL	4.71925e-05	0	103
FANCB (Female)	Non-APOE4-stratified	TLR7	eQTL_catalogue_fairfax_monocytes_ifn24 eQTL	1.2196e-05	0	16
FANCB (Female)	Non-APOE4-stratified	MOSPD2	eQTL_catalogue_fairfax_monocytes_lps2 eQTL	0.0653336	0.10939	2711
FANCB (Female)	Non-APOE4-stratified	ZRSR2	eQTL_catalogue_fairfax_monocytes_lps2 eQTL	0.0467971	0.0583544	1508
FANCB (Female)	Non-APOE4-stratified	ACE2	eQTL_catalogue_fairfax_monocytes_lps2 eQTL	0.0245789	0	1712
FANCB (Female)	Non-APOE4-stratified	BMX	eQTL_catalogue_fairfax_monocytes_lps2 eQTL	0.0204113	0	1897
FANCB (Female)	Non-APOE4-stratified	CLTRN	eQTL_catalogue_fairfax_monocytes_lps2 eQTL	0.0189436	0	1631
FANCB (Female)	Non-APOE4-stratified	PIGA	eQTL_catalogue_fairfax_monocytes_lps2 eQTL	0.0188212	0	2001
FANCB (Female)	Non-APOE4-stratified	VEGFD	eQTL_catalogue_fairfax_monocytes_lps2 eQTL	0.0163192	0	1935
FANCB (Female)	Non-APOE4-stratified	AP1S2	eQTL_catalogue_fairfax_monocytes_lps2 eQTL	0.0149521	0.0149794	1454
FANCB (Female)	Non-APOE4-stratified	ASB9	eQTL_catalogue_fairfax_monocytes_lps2 eQTL	0.0145773	0	2110
FANCB (Female)	Non-APOE4-stratified	ASB11	eQTL_catalogue_fairfax_monocytes_lps2 eQTL	0.0142411	0	2035
FANCB (Female)	Non-APOE4-stratified	GLRA2	eQTL_catalogue_fairfax_monocytes_lps2 eQTL	0.0140539	0	2347
FANCB (Female)	Non-APOE4-stratified	FANCB	eQTL_catalogue_fairfax_monocytes_lps2 eQTL	0.013579	0	2713
FANCB (Female)	Non-APOE4-stratified	GEMIN8	eQTL_catalogue_fairfax_monocytes_lps2 eQTL	0.0126008	0.0116656	1537
FANCB (Female)	Non-APOE4-stratified	GPM6B	eQTL_catalogue_fairfax_monocytes_lps2 eQTL	0.00801785	0	1346
FANCB (Female)	Non-APOE4-stratified	PIR	eQTL_catalogue_fairfax_monocytes_lps2 eQTL	0.00515553	0.0104078	1875
FANCB (Female)	Non-APOE4-stratified	CA5B	eQTL_catalogue_fairfax_monocytes_lps2 eQTL	0.0039133	0.00533467	1596
FANCB (Female)	Non-APOE4-stratified	OFD1	eQTL_catalogue_fairfax_monocytes_lps2 eQTL	0.00352599	0	1187
FANCB (Female)	Non-APOE4-stratified	TRAPPC2	eQTL_catalogue_fairfax_monocytes_lps2 eQTL	0.00205508	0	1187
FANCB (Female)	Non-APOE4-stratified	RAB9A	eQTL_catalogue_fairfax_monocytes_lps2 eQTL	0.00145271	0	1143
FANCB (Female)	Non-APOE4-stratified	TCEANC	eQTL_catalogue_fairfax_monocytes_lps2 eQTL	0.000948291	0	1081
FANCB (Female)	Non-APOE4-stratified	EGFL6	eQTL_catalogue_fairfax_monocytes_lps2 eQTL	0.000486484	0	932
FANCB (Female)	Non-APOE4-stratified	GS1-600G8.3	eQTL_catalogue_fairfax_monocytes_lps2 eQTL	0.000396492	0	696
FANCB (Female)	Non-APOE4-stratified	ATXN3L	eQTL_catalogue_fairfax_monocytes_lps2 eQTL	0.000339219	0	712
FANCB (Female)	Non-APOE4-stratified	S100G	eQTL_catalogue_fairfax_monocytes_lps2 eQTL	0.000178054	0	279
FANCB (Female)	Non-APOE4-stratified	FAM9C	eQTL_catalogue_fairfax_monocytes_lps2 eQTL	0.000158539	0	281
FANCB (Female)	Non-APOE4-stratified	SYAP1	eQTL_catalogue_fairfax_monocytes_lps2 eQTL	0.000155668	0	167
FANCB (Female)	Non-APOE4-stratified	CTPS2	eQTL_catalogue_fairfax_monocytes_lps2 eQTL	0.000151759	0	178
FANCB (Female)	Non-APOE4-stratified	TXLNG	eQTL_catalogue_fairfax_monocytes_lps2 eQTL	7.84057e-05	0	92
FANCB (Female)	Non-APOE4-stratified	TLR8	eQTL_catalogue_fairfax_monocytes_lps2 eQTL	3.78359e-05	0	82
FANCB (Female)	Non-APOE4-stratified	TLR7	eQTL_catalogue_fairfax_monocytes_lps2 eQTL	3.92005e-06	0	11
FANCB (Female)	Non-APOE4-stratified	ACE2	eQTL_catalogue_fairfax_monocytes_lps24 eQTL	0.0211538	0	1787
FANCB (Female)	Non-APOE4-stratified	GLRA2	eQTL_catalogue_fairfax_monocytes_lps24 eQTL	0.0198532	0	2481
FANCB (Female)	Non-APOE4-stratified	ASB9	eQTL_catalogue_fairfax_monocytes_lps24 eQTL	0.0186808	0	2195
FANCB (Female)	Non-APOE4-stratified	CA5B	eQTL_catalogue_fairfax_monocytes_lps24 eQTL	0.0173794	0	1669
FANCB (Female)	Non-APOE4-stratified	FANCB	eQTL_catalogue_fairfax_monocytes_lps24 eQTL	0.0173771	0	2845
FANCB (Female)	Non-APOE4-stratified	VEGFD	eQTL_catalogue_fairfax_monocytes_lps24 eQTL	0.0168764	0	2016
FANCB (Female)	Non-APOE4-stratified	PIGA	eQTL_catalogue_fairfax_monocytes_lps24 eQTL	0.0141798	0	2085
FANCB (Female)	Non-APOE4-stratified	ZRSR2	eQTL_catalogue_fairfax_monocytes_lps24 eQTL	0.0141149	0	1554
FANCB (Female)	Non-APOE4-stratified	ASB11	eQTL_catalogue_fairfax_monocytes_lps24 eQTL	0.0140214	0	2119
FANCB (Female)	Non-APOE4-stratified	BMX	eQTL_catalogue_fairfax_monocytes_lps24 eQTL	0.0137922	0	1975
FANCB (Female)	Non-APOE4-stratified	GPM6B	eQTL_catalogue_fairfax_monocytes_lps24 eQTL	0.0134849	0	1453
FANCB (Female)	Non-APOE4-stratified	CLTRN	eQTL_catalogue_fairfax_monocytes_lps24 eQTL	0.013377	0	1705
FANCB (Female)	Non-APOE4-stratified	MOSPD2	eQTL_catalogue_fairfax_monocytes_lps24 eQTL	0.0131342	0	2842
FANCB (Female)	Non-APOE4-stratified	AP1S2	eQTL_catalogue_fairfax_monocytes_lps24 eQTL	0.008364	0.0071697	1493
FANCB (Female)	Non-APOE4-stratified	PIR	eQTL_catalogue_fairfax_monocytes_lps24 eQTL	0.0052205	0.0110377	1952
FANCB (Female)	Non-APOE4-stratified	GEMIN8	eQTL_catalogue_fairfax_monocytes_lps24 eQTL	0.0045434	0.00583619	1647
FANCB (Female)	Non-APOE4-stratified	TRAPPC2	eQTL_catalogue_fairfax_monocytes_lps24 eQTL	0.00208501	0	1258
FANCB (Female)	Non-APOE4-stratified	OFD1	eQTL_catalogue_fairfax_monocytes_lps24 eQTL	0.00202193	0	1258
FANCB (Female)	Non-APOE4-stratified	RAB9A	eQTL_catalogue_fairfax_monocytes_lps24 eQTL	0.00146883	0	1209
FANCB (Female)	Non-APOE4-stratified	TCEANC	eQTL_catalogue_fairfax_monocytes_lps24 eQTL	0.000722045	0	1145
FANCB (Female)	Non-APOE4-stratified	EGFL6	eQTL_catalogue_fairfax_monocytes_lps24 eQTL	0.000570077	0	994
FANCB (Female)	Non-APOE4-stratified	GS1-600G8.3	eQTL_catalogue_fairfax_monocytes_lps24 eQTL	0.000543506	0	751
FANCB (Female)	Non-APOE4-stratified	ATXN3L	eQTL_catalogue_fairfax_monocytes_lps24 eQTL	0.000440799	0	767
FANCB (Female)	Non-APOE4-stratified	S100G	eQTL_catalogue_fairfax_monocytes_lps24 eQTL	0.000261171	0	283
FANCB (Female)	Non-APOE4-stratified	CTPS2	eQTL_catalogue_fairfax_monocytes_lps24 eQTL	0.000211623	0	181
FANCB (Female)	Non-APOE4-stratified	FAM9C	eQTL_catalogue_fairfax_monocytes_lps24 eQTL	0.000209818	0	322
FANCB (Female)	Non-APOE4-stratified	SYAP1	eQTL_catalogue_fairfax_monocytes_lps24 eQTL	0.000193164	0	170
FANCB (Female)	Non-APOE4-stratified	TXLNG	eQTL_catalogue_fairfax_monocytes_lps24 eQTL	0.000124141	0	94
FANCB (Female)	Non-APOE4-stratified	TLR8	eQTL_catalogue_fairfax_monocytes_lps24 eQTL	5.30869e-05	0	102
FANCB (Female)	Non-APOE4-stratified	TLR7	eQTL_catalogue_fairfax_monocytes_lps24 eQTL	1.19272e-05	0	16
FANCB (Female)	Non-APOE4-stratified	MOSPD2	eQTL_catalogue_fairfax_monocytes_naive eQTL	0.0636182	0.10738	2879
FANCB (Female)	Non-APOE4-stratified	FANCB	eQTL_catalogue_fairfax_monocytes_naive eQTL	0.0260795	0	2882
FANCB (Female)	Non-APOE4-stratified	ASB11	eQTL_catalogue_fairfax_monocytes_naive eQTL	0.0186844	0	2133
FANCB (Female)	Non-APOE4-stratified	ACE2	eQTL_catalogue_fairfax_monocytes_naive eQTL	0.0141245	0	1802
FANCB (Female)	Non-APOE4-stratified	ASB9	eQTL_catalogue_fairfax_monocytes_naive eQTL	0.0133448	0	2212
FANCB (Female)	Non-APOE4-stratified	VEGFD	eQTL_catalogue_fairfax_monocytes_naive eQTL	0.0131463	0	2031
FANCB (Female)	Non-APOE4-stratified	BMX	eQTL_catalogue_fairfax_monocytes_naive eQTL	0.0128938	0	1991
FANCB (Female)	Non-APOE4-stratified	CLTRN	eQTL_catalogue_fairfax_monocytes_naive eQTL	0.0128388	0	1719
FANCB (Female)	Non-APOE4-stratified	PIR	eQTL_catalogue_fairfax_monocytes_naive eQTL	0.0127951	0	1967
FANCB (Female)	Non-APOE4-stratified	GLRA2	eQTL_catalogue_fairfax_monocytes_naive eQTL	0.0125204	0	2510
FANCB (Female)	Non-APOE4-stratified	PIGA	eQTL_catalogue_fairfax_monocytes_naive eQTL	0.0124595	0	2099
FANCB (Female)	Non-APOE4-stratified	GPM6B	eQTL_catalogue_fairfax_monocytes_naive eQTL	0.00749534	0	1479
FANCB (Female)	Non-APOE4-stratified	OFD1	eQTL_catalogue_fairfax_monocytes_naive eQTL	0.00500301	0	1281
FANCB (Female)	Non-APOE4-stratified	ZRSR2	eQTL_catalogue_fairfax_monocytes_naive eQTL	0.0033272	0.00782051	1568
FANCB (Female)	Non-APOE4-stratified	GEMIN8	eQTL_catalogue_fairfax_monocytes_naive eQTL	0.00264291	0.00605974	1673
FANCB (Female)	Non-APOE4-stratified	AP1S2	eQTL_catalogue_fairfax_monocytes_naive eQTL	0.00256378	0.0089618	1506
FANCB (Female)	Non-APOE4-stratified	TRAPPC2	eQTL_catalogue_fairfax_monocytes_naive eQTL	0.00245615	0	1281
FANCB (Female)	Non-APOE4-stratified	CA5B	eQTL_catalogue_fairfax_monocytes_naive eQTL	0.00226928	0.0054916	1683
FANCB (Female)	Non-APOE4-stratified	RAB9A	eQTL_catalogue_fairfax_monocytes_naive eQTL	0.0013514	0	1232
FANCB (Female)	Non-APOE4-stratified	TCEANC	eQTL_catalogue_fairfax_monocytes_naive eQTL	0.00103302	0	1168
FANCB (Female)	Non-APOE4-stratified	EGFL6	eQTL_catalogue_fairfax_monocytes_naive eQTL	0.000659069	0	1016
FANCB (Female)	Non-APOE4-stratified	GS1-600G8.3	eQTL_catalogue_fairfax_monocytes_naive eQTL	0.000463764	0	774
FANCB (Female)	Non-APOE4-stratified	ATXN3L	eQTL_catalogue_fairfax_monocytes_naive eQTL	0.000440303	0	790
FANCB (Female)	Non-APOE4-stratified	S100G	eQTL_catalogue_fairfax_monocytes_naive eQTL	0.000259867	0	290
FANCB (Female)	Non-APOE4-stratified	SYAP1	eQTL_catalogue_fairfax_monocytes_naive eQTL	0.000224095	0	175
FANCB (Female)	Non-APOE4-stratified	CTPS2	eQTL_catalogue_fairfax_monocytes_naive eQTL	0.000208668	0	186
FANCB (Female)	Non-APOE4-stratified	FAM9C	eQTL_catalogue_fairfax_monocytes_naive eQTL	0.000167531	0	324
FANCB (Female)	Non-APOE4-stratified	TXLNG	eQTL_catalogue_fairfax_monocytes_naive eQTL	0.000166003	0	98
FANCB (Female)	Non-APOE4-stratified	TLR8	eQTL_catalogue_fairfax_monocytes_naive eQTL	7.8636e-05	0	103
FANCB (Female)	Non-APOE4-stratified	TLR7	eQTL_catalogue_fairfax_monocytes_naive eQTL	1.18323e-05	0	16
FANCB (Female)	Non-APOE4-stratified	MOSPD2	eQTL_catalogue_fibroblast eQTL	0.0623543	0.105738	3086
FANCB (Female)	Non-APOE4-stratified	FANCB	eQTL_catalogue_fibroblast eQTL	0.0128527	0	3089
FANCB (Female)	Non-APOE4-stratified	PIGA	eQTL_catalogue_fibroblast eQTL	0.00779457	0.00791236	2256
FANCB (Female)	Non-APOE4-stratified	VEGFD	eQTL_catalogue_fibroblast eQTL	0.00497512	0.01077	2190
FANCB (Female)	Non-APOE4-stratified	PIR	eQTL_catalogue_fibroblast eQTL	0.00482632	0.0105355	2116
FANCB (Female)	Non-APOE4-stratified	AP1S2	eQTL_catalogue_fibroblast eQTL	0.00468164	0.00957371	1597
FANCB (Female)	Non-APOE4-stratified	RAB9A	eQTL_catalogue_fibroblast eQTL	0.00339196	0.0201769	1303
FANCB (Female)	Non-APOE4-stratified	TRAPPC2	eQTL_catalogue_fibroblast eQTL	0.00310955	0.007021	1362
FANCB (Female)	Non-APOE4-stratified	OFD1	eQTL_catalogue_fibroblast eQTL	0.0030587	0.0157985	1362
FANCB (Female)	Non-APOE4-stratified	GPM6B	eQTL_catalogue_fibroblast eQTL	0.00281179	0.0108531	1631
FANCB (Female)	Non-APOE4-stratified	GEMIN8	eQTL_catalogue_fibroblast eQTL	0.00259842	0.00594483	1840
FANCB (Female)	Non-APOE4-stratified	ZRSR2	eQTL_catalogue_fibroblast eQTL	0.00250719	0.00639415	1684
FANCB (Female)	Non-APOE4-stratified	ASB9	eQTL_catalogue_fibroblast eQTL	0.00218588	0.00874352	2376
FANCB (Female)	Non-APOE4-stratified	CA5B	eQTL_catalogue_fibroblast eQTL	0.00194775	0.0171003	1822
FANCB (Female)	Non-APOE4-stratified	CLTRN	eQTL_catalogue_fibroblast eQTL	0.00192336	0.00478206	1859
FANCB (Female)	Non-APOE4-stratified	TCEANC	eQTL_catalogue_fibroblast eQTL	0.0015939	0	1234
FANCB (Female)	Non-APOE4-stratified	EGFL6	eQTL_catalogue_fibroblast eQTL	0.00129198	0	1083
FANCB (Female)	Non-APOE4-stratified	GRPR	eQTL_catalogue_fibroblast eQTL	0.00116639	0	1132
FANCB (Female)	Non-APOE4-stratified	TMSB4X	eQTL_catalogue_fibroblast eQTL	0.000306648	0	243
FANCB (Female)	Non-APOE4-stratified	CTPS2	eQTL_catalogue_fibroblast eQTL	0.000223543	0	194
FANCB (Female)	Non-APOE4-stratified	SYAP1	eQTL_catalogue_fibroblast eQTL	0.000216959	0	183
FANCB (Female)	Non-APOE4-stratified	TXLNG	eQTL_catalogue_fibroblast eQTL	0.000119438	0	97
FANCB (Female)	Non-APOE4-stratified	MOSPD2	eQTL_catalogue_fibroblast sQTL	0.091096	0.163061	2984
FANCB (Female)	Non-APOE4-stratified	ASB9	eQTL_catalogue_fibroblast sQTL	0.00458014	0.0068784	2402
FANCB (Female)	Non-APOE4-stratified	OFD1	eQTL_catalogue_fibroblast sQTL	0.00250321	0	1367
FANCB (Female)	Non-APOE4-stratified	ZRSR2	eQTL_catalogue_fibroblast sQTL	0.00226407	0.00525069	1676
FANCB (Female)	Non-APOE4-stratified	TCEANC	eQTL_catalogue_fibroblast sQTL	0.00162538	0	1246
FANCB (Female)	Non-APOE4-stratified	TMSB4X	eQTL_catalogue_fibroblast sQTL	0.000302191	0	244
FANCB (Female)	Non-APOE4-stratified	TXLNG	eQTL_catalogue_fibroblast sQTL	0.000121435	0	72
FANCB (Female)	Non-APOE4-stratified	MOSPD2	eQTL_catalogue_frontal_cortex eQTL	0.17456	0.189328	2828
FANCB (Female)	Non-APOE4-stratified	FANCB	eQTL_catalogue_frontal_cortex eQTL	0.0203475	0	2831
FANCB (Female)	Non-APOE4-stratified	BMX	eQTL_catalogue_frontal_cortex eQTL	0.0170672	0.00803051	2024
FANCB (Female)	Non-APOE4-stratified	GLRA2	eQTL_catalogue_frontal_cortex eQTL	0.015535	0	2472
FANCB (Female)	Non-APOE4-stratified	AP1S2	eQTL_catalogue_frontal_cortex eQTL	0.0150701	0	1506
FANCB (Female)	Non-APOE4-stratified	CA5B	eQTL_catalogue_frontal_cortex eQTL	0.0149592	0	1722
FANCB (Female)	Non-APOE4-stratified	ASB9	eQTL_catalogue_frontal_cortex eQTL	0.014873	0	2238
FANCB (Female)	Non-APOE4-stratified	PIGA	eQTL_catalogue_frontal_cortex eQTL	0.0148682	0	2126
FANCB (Female)	Non-APOE4-stratified	GPM6B	eQTL_catalogue_frontal_cortex eQTL	0.00890056	0	1450
FANCB (Female)	Non-APOE4-stratified	PIR	eQTL_catalogue_frontal_cortex eQTL	0.00503891	0.0140872	2000
FANCB (Female)	Non-APOE4-stratified	VEGFD	eQTL_catalogue_frontal_cortex eQTL	0.00384441	0.00733368	2063
FANCB (Female)	Non-APOE4-stratified	OFD1	eQTL_catalogue_frontal_cortex eQTL	0.00343392	0	1196
FANCB (Female)	Non-APOE4-stratified	TRAPPC2	eQTL_catalogue_frontal_cortex eQTL	0.00276719	0	1196
FANCB (Female)	Non-APOE4-stratified	ZRSR2	eQTL_catalogue_frontal_cortex eQTL	0.00244019	0.0056131	1588
FANCB (Female)	Non-APOE4-stratified	GEMIN8	eQTL_catalogue_frontal_cortex eQTL	0.00242129	0.00560266	1641
FANCB (Female)	Non-APOE4-stratified	RAB9A	eQTL_catalogue_frontal_cortex eQTL	0.00218438	0	1141
FANCB (Female)	Non-APOE4-stratified	CLTRN	eQTL_catalogue_frontal_cortex eQTL	0.00191338	0.00475367	1757
FANCB (Female)	Non-APOE4-stratified	TCEANC	eQTL_catalogue_frontal_cortex eQTL	0.00152207	0	1076
FANCB (Female)	Non-APOE4-stratified	GRPR	eQTL_catalogue_frontal_cortex eQTL	0.00113012	0	1083
FANCB (Female)	Non-APOE4-stratified	EGFL6	eQTL_catalogue_frontal_cortex eQTL	0.0011056	0	931
FANCB (Female)	Non-APOE4-stratified	MAGEB17-AS1	eQTL_catalogue_frontal_cortex eQTL	0.000875431	0	1019
FANCB (Female)	Non-APOE4-stratified	CTPS2	eQTL_catalogue_frontal_cortex eQTL	0.000206686	0	178
FANCB (Female)	Non-APOE4-stratified	SYAP1	eQTL_catalogue_frontal_cortex eQTL	0.000192383	0	167
FANCB (Female)	Non-APOE4-stratified	TMSB4X	eQTL_catalogue_frontal_cortex eQTL	0.000166732	0	195
FANCB (Female)	Non-APOE4-stratified	TXLNG	eQTL_catalogue_frontal_cortex eQTL	0.000121506	0	89
FANCB (Female)	Non-APOE4-stratified	TLR8	eQTL_catalogue_frontal_cortex eQTL	5.23909e-05	0	91
FANCB (Female)	Non-APOE4-stratified	TLR7	eQTL_catalogue_frontal_cortex eQTL	8.81738e-06	0	16
FANCB (Female)	Non-APOE4-stratified	ZRSR2	eQTL_catalogue_frontal_cortex sQTL	0.00237409	0.0055066	1580
FANCB (Female)	Non-APOE4-stratified	TMSB4X	eQTL_catalogue_frontal_cortex sQTL	0.000160265	0	195
FANCB (Female)	Non-APOE4-stratified	MOSPD2	eQTL_catalogue_hippocampus eQTL	0.0651578	0.106427	2786
FANCB (Female)	Non-APOE4-stratified	PIGA	eQTL_catalogue_hippocampus eQTL	0.0263617	0	2100
FANCB (Female)	Non-APOE4-stratified	BMX	eQTL_catalogue_hippocampus eQTL	0.0180303	0	2014
FANCB (Female)	Non-APOE4-stratified	AP1S2	eQTL_catalogue_hippocampus eQTL	0.0180067	0	1506
FANCB (Female)	Non-APOE4-stratified	CA5B	eQTL_catalogue_hippocampus eQTL	0.0173749	0.0194416	1718
FANCB (Female)	Non-APOE4-stratified	ASB9	eQTL_catalogue_hippocampus eQTL	0.0169883	0	2193
FANCB (Female)	Non-APOE4-stratified	FANCB	eQTL_catalogue_hippocampus eQTL	0.0161685	0	2789
FANCB (Female)	Non-APOE4-stratified	GLRA2	eQTL_catalogue_hippocampus eQTL	0.0146871	0	2425
FANCB (Female)	Non-APOE4-stratified	GPM6B	eQTL_catalogue_hippocampus eQTL	0.00812604	0	1396
FANCB (Female)	Non-APOE4-stratified	VEGFD	eQTL_catalogue_hippocampus eQTL	0.00755969	0.0102718	2045
FANCB (Female)	Non-APOE4-stratified	PIR	eQTL_catalogue_hippocampus eQTL	0.00499206	0.011241	1990
FANCB (Female)	Non-APOE4-stratified	OFD1	eQTL_catalogue_hippocampus eQTL	0.00384315	0	1160
FANCB (Female)	Non-APOE4-stratified	TRAPPC2	eQTL_catalogue_hippocampus eQTL	0.00281522	0	1160
FANCB (Female)	Non-APOE4-stratified	GEMIN8	eQTL_catalogue_hippocampus eQTL	0.00274797	0.00548261	1583
FANCB (Female)	Non-APOE4-stratified	ZRSR2	eQTL_catalogue_hippocampus eQTL	0.00243458	0.00556634	1586
FANCB (Female)	Non-APOE4-stratified	RAB9A	eQTL_catalogue_hippocampus eQTL	0.00232924	0	1104
FANCB (Female)	Non-APOE4-stratified	CLTRN	eQTL_catalogue_hippocampus eQTL	0.00193746	0.00477848	1751
FANCB (Female)	Non-APOE4-stratified	TCEANC	eQTL_catalogue_hippocampus eQTL	0.00126104	0	1042
FANCB (Female)	Non-APOE4-stratified	EGFL6	eQTL_catalogue_hippocampus eQTL	0.00107306	0	898
FANCB (Female)	Non-APOE4-stratified	MAGEB17-AS1	eQTL_catalogue_hippocampus eQTL	0.000954391	0	1043
FANCB (Female)	Non-APOE4-stratified	SYAP1	eQTL_catalogue_hippocampus eQTL	0.000209238	0	174
FANCB (Female)	Non-APOE4-stratified	CTPS2	eQTL_catalogue_hippocampus eQTL	0.000190681	0	185
FANCB (Female)	Non-APOE4-stratified	TMSB4X	eQTL_catalogue_hippocampus eQTL	0.0001573	0	193
FANCB (Female)	Non-APOE4-stratified	TXLNG	eQTL_catalogue_hippocampus eQTL	0.000128416	0	94
FANCB (Female)	Non-APOE4-stratified	TLR8	eQTL_catalogue_hippocampus eQTL	7.19829e-05	0	92
FANCB (Female)	Non-APOE4-stratified	TLR7	eQTL_catalogue_hippocampus eQTL	7.84312e-06	0	15
FANCB (Female)	Non-APOE4-stratified	ZRSR2	eQTL_catalogue_hippocampus sQTL	0.00243782	0.00539401	1578
FANCB (Female)	Non-APOE4-stratified	TMSB4X	eQTL_catalogue_hippocampus sQTL	0.000152152	0	193
FANCB (Female)	Non-APOE4-stratified	MOSPD2	eQTL_catalogue_hypothalamus eQTL	0.0631144	0.104779	2841
FANCB (Female)	Non-APOE4-stratified	PIGA	eQTL_catalogue_hypothalamus eQTL	0.0239705	0	2119
FANCB (Female)	Non-APOE4-stratified	GLRA2	eQTL_catalogue_hypothalamus eQTL	0.0228264	0	2490
FANCB (Female)	Non-APOE4-stratified	BMX	eQTL_catalogue_hypothalamus eQTL	0.0203971	0	2018
FANCB (Female)	Non-APOE4-stratified	PIR	eQTL_catalogue_hypothalamus eQTL	0.0170933	0.0243893	1994
FANCB (Female)	Non-APOE4-stratified	CA5B	eQTL_catalogue_hypothalamus eQTL	0.0160216	0	1713
FANCB (Female)	Non-APOE4-stratified	ASB9	eQTL_catalogue_hypothalamus eQTL	0.0156824	0	2231
FANCB (Female)	Non-APOE4-stratified	FANCB	eQTL_catalogue_hypothalamus eQTL	0.0155806	0	2844
FANCB (Female)	Non-APOE4-stratified	AP1S2	eQTL_catalogue_hypothalamus eQTL	0.0139406	0	1496
FANCB (Female)	Non-APOE4-stratified	VEGFD	eQTL_catalogue_hypothalamus eQTL	0.0112523	0.0105823	2056
FANCB (Female)	Non-APOE4-stratified	GPM6B	eQTL_catalogue_hypothalamus eQTL	0.00945174	0	1473
FANCB (Female)	Non-APOE4-stratified	OFD1	eQTL_catalogue_hypothalamus eQTL	0.00322809	0	1224
FANCB (Female)	Non-APOE4-stratified	TRAPPC2	eQTL_catalogue_hypothalamus eQTL	0.00303557	0	1224
FANCB (Female)	Non-APOE4-stratified	GEMIN8	eQTL_catalogue_hypothalamus eQTL	0.00280018	0.00646199	1659
FANCB (Female)	Non-APOE4-stratified	RAB9A	eQTL_catalogue_hypothalamus eQTL	0.00233805	0	1165
FANCB (Female)	Non-APOE4-stratified	ZRSR2	eQTL_catalogue_hypothalamus eQTL	0.00228074	0.00527186	1578
FANCB (Female)	Non-APOE4-stratified	CLTRN	eQTL_catalogue_hypothalamus eQTL	0.00191411	0.00475586	1749
FANCB (Female)	Non-APOE4-stratified	TCEANC	eQTL_catalogue_hypothalamus eQTL	0.0013767	0	1098
FANCB (Female)	Non-APOE4-stratified	EGFL6	eQTL_catalogue_hypothalamus eQTL	0.00131406	0	952
FANCB (Female)	Non-APOE4-stratified	MAGEB17-AS1	eQTL_catalogue_hypothalamus eQTL	0.000980175	0	1039
FANCB (Female)	Non-APOE4-stratified	TMSB4X	eQTL_catalogue_hypothalamus eQTL	0.000276897	0	201
FANCB (Female)	Non-APOE4-stratified	CTPS2	eQTL_catalogue_hypothalamus eQTL	0.000185136	0	172
FANCB (Female)	Non-APOE4-stratified	SYAP1	eQTL_catalogue_hypothalamus eQTL	0.000167875	0	161
FANCB (Female)	Non-APOE4-stratified	TXLNG	eQTL_catalogue_hypothalamus eQTL	0.00014728	0	91
FANCB (Female)	Non-APOE4-stratified	TLR8	eQTL_catalogue_hypothalamus eQTL	7.72188e-05	0	98
FANCB (Female)	Non-APOE4-stratified	TLR7	eQTL_catalogue_hypothalamus eQTL	9.42812e-06	0	16
FANCB (Female)	Non-APOE4-stratified	ZRSR2	eQTL_catalogue_hypothalamus sQTL	0.00231275	0.00535892	1570
FANCB (Female)	Non-APOE4-stratified	TMSB4X	eQTL_catalogue_hypothalamus sQTL	0.000269726	0	201
FANCB (Female)	Non-APOE4-stratified	MOSPD2	eQTL_catalogue_kasela_tcells_cd4 eQTL	0.117727	0.187055	2814
FANCB (Female)	Non-APOE4-stratified	GLRA2	eQTL_catalogue_kasela_tcells_cd4 eQTL	0.0333459	0	2453
FANCB (Female)	Non-APOE4-stratified	VEGFD	eQTL_catalogue_kasela_tcells_cd4 eQTL	0.0250386	0	2014
FANCB (Female)	Non-APOE4-stratified	CA5B	eQTL_catalogue_kasela_tcells_cd4 eQTL	0.0235868	0	1673
FANCB (Female)	Non-APOE4-stratified	AP1S2	eQTL_catalogue_kasela_tcells_cd4 eQTL	0.0193822	0	1499
FANCB (Female)	Non-APOE4-stratified	ASB11	eQTL_catalogue_kasela_tcells_cd4 eQTL	0.0186212	0	2099
FANCB (Female)	Non-APOE4-stratified	ACE2	eQTL_catalogue_kasela_tcells_cd4 eQTL	0.0179265	0	1790
FANCB (Female)	Non-APOE4-stratified	FANCB	eQTL_catalogue_kasela_tcells_cd4 eQTL	0.0166696	0	2817
FANCB (Female)	Non-APOE4-stratified	BMX	eQTL_catalogue_kasela_tcells_cd4 eQTL	0.0163627	0	1980
FANCB (Female)	Non-APOE4-stratified	ASB9	eQTL_catalogue_kasela_tcells_cd4 eQTL	0.0150687	0	2162
FANCB (Female)	Non-APOE4-stratified	PIR	eQTL_catalogue_kasela_tcells_cd4 eQTL	0.0150379	0	1955
FANCB (Female)	Non-APOE4-stratified	PIGA	eQTL_catalogue_kasela_tcells_cd4 eQTL	0.0141281	0	2069
FANCB (Female)	Non-APOE4-stratified	CLTRN	eQTL_catalogue_kasela_tcells_cd4 eQTL	0.0140517	0	1707
FANCB (Female)	Non-APOE4-stratified	GEMIN8	eQTL_catalogue_kasela_tcells_cd4 eQTL	0.0127541	0.0105065	1610
FANCB (Female)	Non-APOE4-stratified	GPM6B	eQTL_catalogue_kasela_tcells_cd4 eQTL	0.0083783	0	1419
FANCB (Female)	Non-APOE4-stratified	TRAPPC2	eQTL_catalogue_kasela_tcells_cd4 eQTL	0.00449308	0	1229
FANCB (Female)	Non-APOE4-stratified	OFD1	eQTL_catalogue_kasela_tcells_cd4 eQTL	0.00344508	0	1229
FANCB (Female)	Non-APOE4-stratified	RAB9A	eQTL_catalogue_kasela_tcells_cd4 eQTL	0.00263211	0	1181
FANCB (Female)	Non-APOE4-stratified	ZRSR2	eQTL_catalogue_kasela_tcells_cd4 eQTL	0.00236272	0.0053981	1561
FANCB (Female)	Non-APOE4-stratified	TCEANC	eQTL_catalogue_kasela_tcells_cd4 eQTL	0.00184588	0	1119
FANCB (Female)	Non-APOE4-stratified	EGFL6	eQTL_catalogue_kasela_tcells_cd4 eQTL	0.00168097	0	968
FANCB (Female)	Non-APOE4-stratified	ATXN3L	eQTL_catalogue_kasela_tcells_cd4 eQTL	0.00115946	0	762
FANCB (Female)	Non-APOE4-stratified	GS1-600G8.3	eQTL_catalogue_kasela_tcells_cd4 eQTL	0.00104672	0	748
FANCB (Female)	Non-APOE4-stratified	S100G	eQTL_catalogue_kasela_tcells_cd4 eQTL	0.000257533	0	281
FANCB (Female)	Non-APOE4-stratified	CTPS2	eQTL_catalogue_kasela_tcells_cd4 eQTL	0.000251732	0	176
FANCB (Female)	Non-APOE4-stratified	FAM9C	eQTL_catalogue_kasela_tcells_cd4 eQTL	0.000175345	0	314
FANCB (Female)	Non-APOE4-stratified	SYAP1	eQTL_catalogue_kasela_tcells_cd4 eQTL	0.000126528	0	165
FANCB (Female)	Non-APOE4-stratified	TLR8	eQTL_catalogue_kasela_tcells_cd4 eQTL	7.76644e-05	0	106
FANCB (Female)	Non-APOE4-stratified	TXLNG	eQTL_catalogue_kasela_tcells_cd4 eQTL	5.11153e-05	0	92
FANCB (Female)	Non-APOE4-stratified	TLR7	eQTL_catalogue_kasela_tcells_cd4 eQTL	1.20274e-05	0	19
FANCB (Female)	Non-APOE4-stratified	MOSPD2	eQTL_catalogue_kasela_tcells_cd8 eQTL	0.212312	0.320204	2727
FANCB (Female)	Non-APOE4-stratified	ASB11	eQTL_catalogue_kasela_tcells_cd8 eQTL	0.0296378	0	2028
FANCB (Female)	Non-APOE4-stratified	VEGFD	eQTL_catalogue_kasela_tcells_cd8 eQTL	0.0272421	0	1946
FANCB (Female)	Non-APOE4-stratified	CA5B	eQTL_catalogue_kasela_tcells_cd8 eQTL	0.0248145	0	1613
FANCB (Female)	Non-APOE4-stratified	AP1S2	eQTL_catalogue_kasela_tcells_cd8 eQTL	0.0236589	0	1440
FANCB (Female)	Non-APOE4-stratified	FANCB	eQTL_catalogue_kasela_tcells_cd8 eQTL	0.0189139	0	2730
FANCB (Female)	Non-APOE4-stratified	ACE2	eQTL_catalogue_kasela_tcells_cd8 eQTL	0.0168585	0	1728
FANCB (Female)	Non-APOE4-stratified	PIGA	eQTL_catalogue_kasela_tcells_cd8 eQTL	0.0166452	0	1998
FANCB (Female)	Non-APOE4-stratified	GLRA2	eQTL_catalogue_kasela_tcells_cd8 eQTL	0.0162979	0	2369
FANCB (Female)	Non-APOE4-stratified	GEMIN8	eQTL_catalogue_kasela_tcells_cd8 eQTL	0.0160414	0	1574
FANCB (Female)	Non-APOE4-stratified	ASB9	eQTL_catalogue_kasela_tcells_cd8 eQTL	0.0148367	0	2088
FANCB (Female)	Non-APOE4-stratified	CLTRN	eQTL_catalogue_kasela_tcells_cd8 eQTL	0.0147098	0	1647
FANCB (Female)	Non-APOE4-stratified	BMX	eQTL_catalogue_kasela_tcells_cd8 eQTL	0.0142332	0	1918
FANCB (Female)	Non-APOE4-stratified	PIR	eQTL_catalogue_kasela_tcells_cd8 eQTL	0.0123691	0.0109997	1893
FANCB (Female)	Non-APOE4-stratified	GPM6B	eQTL_catalogue_kasela_tcells_cd8 eQTL	0.00812425	0	1384
FANCB (Female)	Non-APOE4-stratified	TRAPPC2	eQTL_catalogue_kasela_tcells_cd8 eQTL	0.00325243	0	1195
FANCB (Female)	Non-APOE4-stratified	OFD1	eQTL_catalogue_kasela_tcells_cd8 eQTL	0.00318842	0	1195
FANCB (Female)	Non-APOE4-stratified	RAB9A	eQTL_catalogue_kasela_tcells_cd8 eQTL	0.00262153	0	1148
FANCB (Female)	Non-APOE4-stratified	ZRSR2	eQTL_catalogue_kasela_tcells_cd8 eQTL	0.00230475	0.00529336	1502
FANCB (Female)	Non-APOE4-stratified	TCEANC	eQTL_catalogue_kasela_tcells_cd8 eQTL	0.00169557	0	1087
FANCB (Female)	Non-APOE4-stratified	EGFL6	eQTL_catalogue_kasela_tcells_cd8 eQTL	0.00139705	0	937
FANCB (Female)	Non-APOE4-stratified	GS1-600G8.3	eQTL_catalogue_kasela_tcells_cd8 eQTL	0.00103344	0	726
FANCB (Female)	Non-APOE4-stratified	ATXN3L	eQTL_catalogue_kasela_tcells_cd8 eQTL	0.00102788	0	740
FANCB (Female)	Non-APOE4-stratified	S100G	eQTL_catalogue_kasela_tcells_cd8 eQTL	0.000243753	0	275
FANCB (Female)	Non-APOE4-stratified	FAM9C	eQTL_catalogue_kasela_tcells_cd8 eQTL	0.000168021	0	304
FANCB (Female)	Non-APOE4-stratified	SYAP1	eQTL_catalogue_kasela_tcells_cd8 eQTL	0.000158928	0	160
FANCB (Female)	Non-APOE4-stratified	CTPS2	eQTL_catalogue_kasela_tcells_cd8 eQTL	0.000156659	0	171
FANCB (Female)	Non-APOE4-stratified	TXLNG	eQTL_catalogue_kasela_tcells_cd8 eQTL	6.38133e-05	0	87
FANCB (Female)	Non-APOE4-stratified	TLR8	eQTL_catalogue_kasela_tcells_cd8 eQTL	4.47334e-05	0	100
FANCB (Female)	Non-APOE4-stratified	TLR7	eQTL_catalogue_kasela_tcells_cd8 eQTL	5.86604e-06	0	14
FANCB (Female)	Non-APOE4-stratified	MOSPD2	eQTL_catalogue_kidney eQTL	0.146788	0.201184	2297
FANCB (Female)	Non-APOE4-stratified	BMX	eQTL_catalogue_kidney eQTL	0.0363933	0	1607
FANCB (Female)	Non-APOE4-stratified	PIR	eQTL_catalogue_kidney eQTL	0.0237335	0	1587
FANCB (Female)	Non-APOE4-stratified	ACE2	eQTL_catalogue_kidney eQTL	0.0201204	0	1440
FANCB (Female)	Non-APOE4-stratified	VEGFD	eQTL_catalogue_kidney eQTL	0.0181404	0	1633
FANCB (Female)	Non-APOE4-stratified	GEMIN8	eQTL_catalogue_kidney eQTL	0.0180831	0.0163814	1344
FANCB (Female)	Non-APOE4-stratified	ACE2-DT	eQTL_catalogue_kidney eQTL	0.0170416	0	1441
FANCB (Female)	Non-APOE4-stratified	AP1S2	eQTL_catalogue_kidney eQTL	0.0161911	0	1168
FANCB (Female)	Non-APOE4-stratified	FANCB	eQTL_catalogue_kidney eQTL	0.0156487	0	2299
FANCB (Female)	Non-APOE4-stratified	PIGA	eQTL_catalogue_kidney eQTL	0.0152397	0	1684
FANCB (Female)	Non-APOE4-stratified	ASB9	eQTL_catalogue_kidney eQTL	0.0142027	0	1775
FANCB (Female)	Non-APOE4-stratified	CLTRN	eQTL_catalogue_kidney eQTL	0.0139719	0	1367
FANCB (Female)	Non-APOE4-stratified	CA5B	eQTL_catalogue_kidney eQTL	0.0137699	0	1336
FANCB (Female)	Non-APOE4-stratified	ZRSR2	eQTL_catalogue_kidney eQTL	0.011655	0.0069571	1228
FANCB (Female)	Non-APOE4-stratified	GPM6B	eQTL_catalogue_kidney eQTL	0.00982768	0	1214
FANCB (Female)	Non-APOE4-stratified	OFD1	eQTL_catalogue_kidney eQTL	0.00321817	0	1036
FANCB (Female)	Non-APOE4-stratified	TRAPPC2	eQTL_catalogue_kidney eQTL	0.00297222	0	1036
FANCB (Female)	Non-APOE4-stratified	RAB9A	eQTL_catalogue_kidney eQTL	0.00211914	0	986
FANCB (Female)	Non-APOE4-stratified	TCEANC	eQTL_catalogue_kidney eQTL	0.00110954	0	928
FANCB (Female)	Non-APOE4-stratified	EGFL6	eQTL_catalogue_kidney eQTL	0.00102067	0	797
FANCB (Female)	Non-APOE4-stratified	TMSB4X	eQTL_catalogue_kidney eQTL	0.000100597	0	168
FANCB (Female)	Non-APOE4-stratified	CTPS2	eQTL_catalogue_kidney eQTL	6.99205e-05	0	145
FANCB (Female)	Non-APOE4-stratified	SYAP1	eQTL_catalogue_kidney eQTL	6.97003e-05	0	140
FANCB (Female)	Non-APOE4-stratified	TXLNG	eQTL_catalogue_kidney eQTL	3.59058e-05	0	76
FANCB (Female)	Non-APOE4-stratified	TLR8	eQTL_catalogue_kidney eQTL	3.48732e-05	0	76
FANCB (Female)	Non-APOE4-stratified	TLR7	eQTL_catalogue_kidney eQTL	6.20106e-06	0	11
FANCB (Female)	Non-APOE4-stratified	MOSPD2	eQTL_catalogue_lcl eQTL	0.0719024	0.158254	2463
FANCB (Female)	Non-APOE4-stratified	CLTRN	eQTL_catalogue_lcl eQTL	0.0199622	0.0272732	1411
FANCB (Female)	Non-APOE4-stratified	ASB9	eQTL_catalogue_lcl eQTL	0.0133939	0	1859
FANCB (Female)	Non-APOE4-stratified	FANCB	eQTL_catalogue_lcl eQTL	0.0126668	0	2465
FANCB (Female)	Non-APOE4-stratified	CA5B	eQTL_catalogue_lcl eQTL	0.0112254	0	1379
FANCB (Female)	Non-APOE4-stratified	PIGA	eQTL_catalogue_lcl eQTL	0.0111894	0.0120845	1748
FANCB (Female)	Non-APOE4-stratified	AP1S2	eQTL_catalogue_lcl eQTL	0.0103942	0	1185
FANCB (Female)	Non-APOE4-stratified	GPM6B	eQTL_catalogue_lcl eQTL	0.00807674	0	1385
FANCB (Female)	Non-APOE4-stratified	PIR	eQTL_catalogue_lcl eQTL	0.00743407	0.0157606	1642
FANCB (Female)	Non-APOE4-stratified	ZRSR2	eQTL_catalogue_lcl eQTL	0.00611526	0.00884405	1262
FANCB (Female)	Non-APOE4-stratified	GEMIN8	eQTL_catalogue_lcl eQTL	0.00325342	0.00849491	1511
FANCB (Female)	Non-APOE4-stratified	OFD1	eQTL_catalogue_lcl eQTL	0.0025979	0	1158
FANCB (Female)	Non-APOE4-stratified	TRAPPC2	eQTL_catalogue_lcl eQTL	0.00236858	0	1158
FANCB (Female)	Non-APOE4-stratified	RAB9A	eQTL_catalogue_lcl eQTL	0.00179089	0	1111
FANCB (Female)	Non-APOE4-stratified	TCEANC	eQTL_catalogue_lcl eQTL	0.000998803	0	1050
FANCB (Female)	Non-APOE4-stratified	GRPR	eQTL_catalogue_lcl eQTL	0.000883522	0	851
FANCB (Female)	Non-APOE4-stratified	EGFL6	eQTL_catalogue_lcl eQTL	0.000825373	0	917
FANCB (Female)	Non-APOE4-stratified	MAGEB17-AS1	eQTL_catalogue_lcl eQTL	0.000777487	0	789
FANCB (Female)	Non-APOE4-stratified	TMSB4X	eQTL_catalogue_lcl eQTL	0.000157089	0	193
FANCB (Female)	Non-APOE4-stratified	CTPS2	eQTL_catalogue_lcl eQTL	0.000114486	0	137
FANCB (Female)	Non-APOE4-stratified	SYAP1	eQTL_catalogue_lcl eQTL	9.23764e-05	0	132
FANCB (Female)	Non-APOE4-stratified	TLR8	eQTL_catalogue_lcl eQTL	5.32723e-05	0	85
FANCB (Female)	Non-APOE4-stratified	TXLNG	eQTL_catalogue_lcl eQTL	4.26469e-05	0	84
FANCB (Female)	Non-APOE4-stratified	TLR7	eQTL_catalogue_lcl eQTL	5.58621e-06	0	13
FANCB (Female)	Non-APOE4-stratified	PIR	eQTL_catalogue_lcl sQTL	0.00624241	0.0164111	1644
FANCB (Female)	Non-APOE4-stratified	OFD1	eQTL_catalogue_lcl sQTL	0.00300502	0	1163
FANCB (Female)	Non-APOE4-stratified	ZRSR2	eQTL_catalogue_lcl sQTL	0.00263758	0.00861589	1255
FANCB (Female)	Non-APOE4-stratified	TRAPPC2	eQTL_catalogue_lcl sQTL	0.00221506	0.00507401	1140
FANCB (Female)	Non-APOE4-stratified	TMSB4X	eQTL_catalogue_lcl sQTL	0.000177521	0	193
FANCB (Female)	Non-APOE4-stratified	MOSPD2	eQTL_catalogue_left_ventricle eQTL	0.0623621	0.105699	3096
FANCB (Female)	Non-APOE4-stratified	VEGFD	eQTL_catalogue_left_ventricle eQTL	0.0385494	0	2205
FANCB (Female)	Non-APOE4-stratified	BMX	eQTL_catalogue_left_ventricle eQTL	0.0303902	0	2159
FANCB (Female)	Non-APOE4-stratified	AP1S2	eQTL_catalogue_left_ventricle eQTL	0.0205716	0	1620
FANCB (Female)	Non-APOE4-stratified	PIGA	eQTL_catalogue_left_ventricle eQTL	0.01967	0	2271
FANCB (Female)	Non-APOE4-stratified	ACE2	eQTL_catalogue_left_ventricle eQTL	0.0130823	0	1967
FANCB (Female)	Non-APOE4-stratified	ASB9	eQTL_catalogue_left_ventricle eQTL	0.0129861	0.0132677	2389
FANCB (Female)	Non-APOE4-stratified	FANCB	eQTL_catalogue_left_ventricle eQTL	0.0128485	0	3099
FANCB (Female)	Non-APOE4-stratified	GPM6B	eQTL_catalogue_left_ventricle eQTL	0.00756878	0	1615
FANCB (Female)	Non-APOE4-stratified	CA5B	eQTL_catalogue_left_ventricle eQTL	0.00553469	0	1845
FANCB (Female)	Non-APOE4-stratified	ZRSR2	eQTL_catalogue_left_ventricle eQTL	0.00502507	0.00581123	1706
FANCB (Female)	Non-APOE4-stratified	PIR	eQTL_catalogue_left_ventricle eQTL	0.00363546	0.00835965	2137
FANCB (Female)	Non-APOE4-stratified	ASB11	eQTL_catalogue_left_ventricle eQTL	0.00358983	0.0135161	2307
FANCB (Female)	Non-APOE4-stratified	CLTRN	eQTL_catalogue_left_ventricle eQTL	0.00313516	0.00568659	1881
FANCB (Female)	Non-APOE4-stratified	OFD1	eQTL_catalogue_left_ventricle eQTL	0.00289684	0	1348
FANCB (Female)	Non-APOE4-stratified	TRAPPC2	eQTL_catalogue_left_ventricle eQTL	0.00286869	0	1348
FANCB (Female)	Non-APOE4-stratified	RAB9A	eQTL_catalogue_left_ventricle eQTL	0.00238182	0	1288
FANCB (Female)	Non-APOE4-stratified	GEMIN8	eQTL_catalogue_left_ventricle eQTL	0.00232306	0.00537504	1827
FANCB (Female)	Non-APOE4-stratified	TCEANC	eQTL_catalogue_left_ventricle eQTL	0.00144412	0	1221
FANCB (Female)	Non-APOE4-stratified	FAM9C	eQTL_catalogue_left_ventricle eQTL	0.00030326	0	336
FANCB (Female)	Non-APOE4-stratified	CTPS2	eQTL_catalogue_left_ventricle eQTL	0.000250045	0	194
FANCB (Female)	Non-APOE4-stratified	SYAP1	eQTL_catalogue_left_ventricle eQTL	0.000235618	0	183
FANCB (Female)	Non-APOE4-stratified	TMSB4X	eQTL_catalogue_left_ventricle eQTL	0.000226895	0	238
FANCB (Female)	Non-APOE4-stratified	TXLNG	eQTL_catalogue_left_ventricle eQTL	0.000131138	0	97
FANCB (Female)	Non-APOE4-stratified	TLR8	eQTL_catalogue_left_ventricle eQTL	6.36658e-05	0	107
FANCB (Female)	Non-APOE4-stratified	TLR7	eQTL_catalogue_left_ventricle eQTL	8.56239e-06	0	17
FANCB (Female)	Non-APOE4-stratified	ZRSR2	eQTL_catalogue_left_ventricle sQTL	0.00226309	0.00525725	1698
FANCB (Female)	Non-APOE4-stratified	MOSPD2	eQTL_catalogue_liver eQTL	0.0616485	0.102937	2870
FANCB (Female)	Non-APOE4-stratified	VEGFD	eQTL_catalogue_liver eQTL	0.0419048	0.0223739	2049
FANCB (Female)	Non-APOE4-stratified	PIR	eQTL_catalogue_liver eQTL	0.0374121	0	1992
FANCB (Female)	Non-APOE4-stratified	BMX	eQTL_catalogue_liver eQTL	0.020735	0	2015
FANCB (Female)	Non-APOE4-stratified	PIGA	eQTL_catalogue_liver eQTL	0.0163304	0	2103
FANCB (Female)	Non-APOE4-stratified	CLTRN	eQTL_catalogue_liver eQTL	0.0139541	0.0159151	1750
FANCB (Female)	Non-APOE4-stratified	AP1S2	eQTL_catalogue_liver eQTL	0.0135627	0	1500
FANCB (Female)	Non-APOE4-stratified	GPM6B	eQTL_catalogue_liver eQTL	0.00767061	0	1497
FANCB (Female)	Non-APOE4-stratified	CA5B	eQTL_catalogue_liver eQTL	0.00444935	0.00761234	1715
FANCB (Female)	Non-APOE4-stratified	ASB9	eQTL_catalogue_liver eQTL	0.003783	0.00885586	2207
FANCB (Female)	Non-APOE4-stratified	RAB9A	eQTL_catalogue_liver eQTL	0.00335355	0	1193
FANCB (Female)	Non-APOE4-stratified	TRAPPC2	eQTL_catalogue_liver eQTL	0.0031058	0.00702255	1249
FANCB (Female)	Non-APOE4-stratified	OFD1	eQTL_catalogue_liver eQTL	0.00298002	0.00618753	1249
FANCB (Female)	Non-APOE4-stratified	GEMIN8	eQTL_catalogue_liver eQTL	0.00232582	0.00539653	1681
FANCB (Female)	Non-APOE4-stratified	ZRSR2	eQTL_catalogue_liver eQTL	0.00229796	0.00535189	1583
FANCB (Female)	Non-APOE4-stratified	TCEANC	eQTL_catalogue_liver eQTL	0.00131829	0	1129
FANCB (Female)	Non-APOE4-stratified	SYAP1	eQTL_catalogue_liver eQTL	0.000243464	0	177
FANCB (Female)	Non-APOE4-stratified	CTPS2	eQTL_catalogue_liver eQTL	0.000203665	0	188
FANCB (Female)	Non-APOE4-stratified	TMSB4X	eQTL_catalogue_liver eQTL	0.000188417	0	231
FANCB (Female)	Non-APOE4-stratified	TXLNG	eQTL_catalogue_liver eQTL	0.000130482	0	95
FANCB (Female)	Non-APOE4-stratified	TLR8	eQTL_catalogue_liver eQTL	6.16713e-05	0	106
FANCB (Female)	Non-APOE4-stratified	ZRSR2	eQTL_catalogue_liver sQTL	0.00854637	0.00707622	1575
FANCB (Female)	Non-APOE4-stratified	OFD1	eQTL_catalogue_liver sQTL	0.00291836	0	1254
FANCB (Female)	Non-APOE4-stratified	ASB9	eQTL_catalogue_lung eQTL	0.0918656	0	2392
FANCB (Female)	Non-APOE4-stratified	MOSPD2	eQTL_catalogue_lung eQTL	0.0623018	0.105626	3104
FANCB (Female)	Non-APOE4-stratified	PIGA	eQTL_catalogue_lung eQTL	0.0259887	0	2275
FANCB (Female)	Non-APOE4-stratified	ACE2	eQTL_catalogue_lung eQTL	0.0205274	0	1968
FANCB (Female)	Non-APOE4-stratified	VEGFD	eQTL_catalogue_lung eQTL	0.0165844	0	2212
FANCB (Female)	Non-APOE4-stratified	CA5B	eQTL_catalogue_lung eQTL	0.0144493	0	1846
FANCB (Female)	Non-APOE4-stratified	FANCB	eQTL_catalogue_lung eQTL	0.0139898	0	3107
FANCB (Female)	Non-APOE4-stratified	BMX	eQTL_catalogue_lung eQTL	0.0121876	0	2165
FANCB (Female)	Non-APOE4-stratified	CLTRN	eQTL_catalogue_lung eQTL	0.0105872	0.0113713	1883
FANCB (Female)	Non-APOE4-stratified	TRAPPC2	eQTL_catalogue_lung eQTL	0.00986137	0	1357
FANCB (Female)	Non-APOE4-stratified	AP1S2	eQTL_catalogue_lung eQTL	0.00930436	0	1620
FANCB (Female)	Non-APOE4-stratified	GPM6B	eQTL_catalogue_lung eQTL	0.00632462	0.00901016	1627
FANCB (Female)	Non-APOE4-stratified	PIR	eQTL_catalogue_lung eQTL	0.00487301	0.0106883	2141
FANCB (Female)	Non-APOE4-stratified	OFD1	eQTL_catalogue_lung eQTL	0.0027523	0	1357
FANCB (Female)	Non-APOE4-stratified	GEMIN8	eQTL_catalogue_lung eQTL	0.00259756	0.00591689	1840
FANCB (Female)	Non-APOE4-stratified	ZRSR2	eQTL_catalogue_lung eQTL	0.00225476	0.00524399	1707
FANCB (Female)	Non-APOE4-stratified	RAB9A	eQTL_catalogue_lung eQTL	0.00221167	0	1297
FANCB (Female)	Non-APOE4-stratified	TCEANC	eQTL_catalogue_lung eQTL	0.00143024	0	1229
FANCB (Female)	Non-APOE4-stratified	EGFL6	eQTL_catalogue_lung eQTL	0.00128321	0	1076
FANCB (Female)	Non-APOE4-stratified	TMSB4X	eQTL_catalogue_lung eQTL	0.000328122	0	248
FANCB (Female)	Non-APOE4-stratified	SYAP1	eQTL_catalogue_lung eQTL	0.000204538	0	182
FANCB (Female)	Non-APOE4-stratified	CTPS2	eQTL_catalogue_lung eQTL	0.000189792	0	193
FANCB (Female)	Non-APOE4-stratified	TLR8-AS1	eQTL_catalogue_lung eQTL	0.000141154	0	115
FANCB (Female)	Non-APOE4-stratified	TXLNG	eQTL_catalogue_lung eQTL	0.000123543	0	96
FANCB (Female)	Non-APOE4-stratified	TLR8	eQTL_catalogue_lung eQTL	8.39534e-05	0	111
FANCB (Female)	Non-APOE4-stratified	TLR7	eQTL_catalogue_lung eQTL	7.93861e-06	0	17
FANCB (Female)	Non-APOE4-stratified	MOSPD2	eQTL_catalogue_lung sQTL	0.0664846	0.108554	3057
FANCB (Female)	Non-APOE4-stratified	OFD1	eQTL_catalogue_lung sQTL	0.00374186	0.00752328	1391
FANCB (Female)	Non-APOE4-stratified	TRAPPC2	eQTL_catalogue_lung sQTL	0.00245661	0	1334
FANCB (Female)	Non-APOE4-stratified	ZRSR2	eQTL_catalogue_lung sQTL	0.0023282	0.00539527	1699
FANCB (Female)	Non-APOE4-stratified	TMSB4X	eQTL_catalogue_lung sQTL	0.00029215	0	249
FANCB (Female)	Non-APOE4-stratified	MOSPD2	eQTL_catalogue_muscle eQTL	0.0623016	0.105623	3134
FANCB (Female)	Non-APOE4-stratified	ASB9	eQTL_catalogue_muscle eQTL	0.0137673	0.0141448	2411
FANCB (Female)	Non-APOE4-stratified	AP1S2	eQTL_catalogue_muscle eQTL	0.0130161	0	1630
FANCB (Female)	Non-APOE4-stratified	PIGA	eQTL_catalogue_muscle eQTL	0.0116853	0.0152587	2291
FANCB (Female)	Non-APOE4-stratified	BMX	eQTL_catalogue_muscle eQTL	0.00996456	0.0117166	2176
FANCB (Female)	Non-APOE4-stratified	ZRSR2	eQTL_catalogue_muscle eQTL	0.00988105	0	1717
FANCB (Female)	Non-APOE4-stratified	GPM6B	eQTL_catalogue_muscle eQTL	0.00610881	0	1646
FANCB (Female)	Non-APOE4-stratified	PIR	eQTL_catalogue_muscle eQTL	0.00551062	0.0124609	2152
FANCB (Female)	Non-APOE4-stratified	VEGFD	eQTL_catalogue_muscle eQTL	0.00521357	0.0112194	2225
FANCB (Female)	Non-APOE4-stratified	ASB11	eQTL_catalogue_muscle eQTL	0.00365014	0.0140101	2327
FANCB (Female)	Non-APOE4-stratified	OFD1	eQTL_catalogue_muscle eQTL	0.00271499	0	1377
FANCB (Female)	Non-APOE4-stratified	TCEANC	eQTL_catalogue_muscle eQTL	0.00268879	0	1248
FANCB (Female)	Non-APOE4-stratified	TRAPPC2	eQTL_catalogue_muscle eQTL	0.00261628	0	1377
FANCB (Female)	Non-APOE4-stratified	RAB9A	eQTL_catalogue_muscle eQTL	0.00251863	0	1317
FANCB (Female)	Non-APOE4-stratified	GEMIN8	eQTL_catalogue_muscle eQTL	0.00234102	0.00543582	1859
FANCB (Female)	Non-APOE4-stratified	CA5B	eQTL_catalogue_muscle eQTL	0.00191939	0.00482019	1856
FANCB (Female)	Non-APOE4-stratified	TMSB4X	eQTL_catalogue_muscle eQTL	0.000244773	0	248
FANCB (Female)	Non-APOE4-stratified	SYAP1	eQTL_catalogue_muscle eQTL	0.000200756	0	183
FANCB (Female)	Non-APOE4-stratified	CTPS2	eQTL_catalogue_muscle eQTL	0.000196746	0	194
FANCB (Female)	Non-APOE4-stratified	TXLNG	eQTL_catalogue_muscle eQTL	0.000150269	0	98
FANCB (Female)	Non-APOE4-stratified	ASB9	eQTL_catalogue_muscle sQTL	0.0199507	0.0247533	2411
FANCB (Female)	Non-APOE4-stratified	ASB11	eQTL_catalogue_muscle sQTL	0.0122331	0.0130238	2368
FANCB (Female)	Non-APOE4-stratified	VEGFD	eQTL_catalogue_muscle sQTL	0.00491274	0.00485044	2269
FANCB (Female)	Non-APOE4-stratified	PIR	eQTL_catalogue_muscle sQTL	0.00255485	0.00575732	2167
FANCB (Female)	Non-APOE4-stratified	OFD1	eQTL_catalogue_muscle sQTL	0.00242026	0.00571345	1382
FANCB (Female)	Non-APOE4-stratified	TRAPPC2	eQTL_catalogue_muscle sQTL	0.00235469	0	1354
FANCB (Female)	Non-APOE4-stratified	ZRSR2	eQTL_catalogue_muscle sQTL	0.0022408	0.00521503	1709
FANCB (Female)	Non-APOE4-stratified	GEMIN8	eQTL_catalogue_muscle sQTL	0.00221433	0.00521469	1855
FANCB (Female)	Non-APOE4-stratified	TCEANC	eQTL_catalogue_muscle sQTL	0.00186503	0	1260
FANCB (Female)	Non-APOE4-stratified	MOSPD2	eQTL_catalogue_nucleus_accumbens eQTL	0.0805753	0.110748	2864
FANCB (Female)	Non-APOE4-stratified	GLRA2	eQTL_catalogue_nucleus_accumbens eQTL	0.0383993	0	2501
FANCB (Female)	Non-APOE4-stratified	PIGA	eQTL_catalogue_nucleus_accumbens eQTL	0.0266059	0	2144
FANCB (Female)	Non-APOE4-stratified	AP1S2	eQTL_catalogue_nucleus_accumbens eQTL	0.0236042	0	1515
FANCB (Female)	Non-APOE4-stratified	BMX	eQTL_catalogue_nucleus_accumbens eQTL	0.0199468	0	2037
FANCB (Female)	Non-APOE4-stratified	ASB9	eQTL_catalogue_nucleus_accumbens eQTL	0.0176608	0	2256
FANCB (Female)	Non-APOE4-stratified	VEGFD	eQTL_catalogue_nucleus_accumbens eQTL	0.017486	0.0105004	2079
FANCB (Female)	Non-APOE4-stratified	CA5B	eQTL_catalogue_nucleus_accumbens eQTL	0.0159263	0	1736
FANCB (Female)	Non-APOE4-stratified	FANCB	eQTL_catalogue_nucleus_accumbens eQTL	0.0132534	0	2867
FANCB (Female)	Non-APOE4-stratified	GPM6B	eQTL_catalogue_nucleus_accumbens eQTL	0.0100166	0	1472
FANCB (Female)	Non-APOE4-stratified	PIR	eQTL_catalogue_nucleus_accumbens eQTL	0.00416127	0.00985018	2015
FANCB (Female)	Non-APOE4-stratified	OFD1	eQTL_catalogue_nucleus_accumbens eQTL	0.00289565	0	1225
FANCB (Female)	Non-APOE4-stratified	TRAPPC2	eQTL_catalogue_nucleus_accumbens eQTL	0.00285782	0	1225
FANCB (Female)	Non-APOE4-stratified	ZRSR2	eQTL_catalogue_nucleus_accumbens eQTL	0.00242012	0.00563871	1598
FANCB (Female)	Non-APOE4-stratified	RAB9A	eQTL_catalogue_nucleus_accumbens eQTL	0.00229985	0	1165
FANCB (Female)	Non-APOE4-stratified	GEMIN8	eQTL_catalogue_nucleus_accumbens eQTL	0.00223694	0.00521519	1659
FANCB (Female)	Non-APOE4-stratified	CLTRN	eQTL_catalogue_nucleus_accumbens eQTL	0.00191364	0.00475518	1771
FANCB (Female)	Non-APOE4-stratified	TCEANC	eQTL_catalogue_nucleus_accumbens eQTL	0.00142031	0	1099
FANCB (Female)	Non-APOE4-stratified	EGFL6	eQTL_catalogue_nucleus_accumbens eQTL	0.00136552	0	952
FANCB (Female)	Non-APOE4-stratified	MAGEB17-AS1	eQTL_catalogue_nucleus_accumbens eQTL	0.00107188	0	1046
FANCB (Female)	Non-APOE4-stratified	CTPS2	eQTL_catalogue_nucleus_accumbens eQTL	0.000232482	0	186
FANCB (Female)	Non-APOE4-stratified	SYAP1	eQTL_catalogue_nucleus_accumbens eQTL	0.000216453	0	175
FANCB (Female)	Non-APOE4-stratified	TMSB4X	eQTL_catalogue_nucleus_accumbens eQTL	0.000212843	0	179
FANCB (Female)	Non-APOE4-stratified	TXLNG	eQTL_catalogue_nucleus_accumbens eQTL	0.000117243	0	94
FANCB (Female)	Non-APOE4-stratified	TLR8	eQTL_catalogue_nucleus_accumbens eQTL	7.71862e-05	0	86
FANCB (Female)	Non-APOE4-stratified	TLR7	eQTL_catalogue_nucleus_accumbens eQTL	8.56653e-06	0	16
FANCB (Female)	Non-APOE4-stratified	ZRSR2	eQTL_catalogue_nucleus_accumbens sQTL	0.00233083	0.00540587	1590
FANCB (Female)	Non-APOE4-stratified	TMSB4X	eQTL_catalogue_nucleus_accumbens sQTL	0.000207697	0	180
FANCB (Female)	Non-APOE4-stratified	MOSPD2	eQTL_catalogue_ovary eQTL	0.0895309	0.119057	2939
FANCB (Female)	Non-APOE4-stratified	CA5B	eQTL_catalogue_ovary eQTL	0.038794	0.0540094	1740
FANCB (Female)	Non-APOE4-stratified	BMX	eQTL_catalogue_ovary eQTL	0.0373736	0	2046
FANCB (Female)	Non-APOE4-stratified	AP1S2	eQTL_catalogue_ovary eQTL	0.0371489	0	1521
FANCB (Female)	Non-APOE4-stratified	PIGA	eQTL_catalogue_ovary eQTL	0.022541	0.0266268	2148
FANCB (Female)	Non-APOE4-stratified	ACE2	eQTL_catalogue_ovary eQTL	0.0210688	0	1856
FANCB (Female)	Non-APOE4-stratified	PIR	eQTL_catalogue_ovary eQTL	0.0177733	0.0173055	2023
FANCB (Female)	Non-APOE4-stratified	ZRSR2	eQTL_catalogue_ovary eQTL	0.015531	0.0121502	1605
FANCB (Female)	Non-APOE4-stratified	VEGFD	eQTL_catalogue_ovary eQTL	0.0153966	0	2087
FANCB (Female)	Non-APOE4-stratified	ASB9	eQTL_catalogue_ovary eQTL	0.0144855	0	2263
FANCB (Female)	Non-APOE4-stratified	GLRA2	eQTL_catalogue_ovary eQTL	0.0140102	0	2586
FANCB (Female)	Non-APOE4-stratified	FANCB	eQTL_catalogue_ovary eQTL	0.0138449	0	2942
FANCB (Female)	Non-APOE4-stratified	GPM6B	eQTL_catalogue_ovary eQTL	0.00857555	0	1549
FANCB (Female)	Non-APOE4-stratified	OFD1	eQTL_catalogue_ovary eQTL	0.00300931	0	1294
FANCB (Female)	Non-APOE4-stratified	TRAPPC2	eQTL_catalogue_ovary eQTL	0.00276981	0	1294
FANCB (Female)	Non-APOE4-stratified	GEMIN8	eQTL_catalogue_ovary eQTL	0.00266681	0.00607535	1756
FANCB (Female)	Non-APOE4-stratified	CLTRN	eQTL_catalogue_ovary eQTL	0.00192224	0.00478862	1775
FANCB (Female)	Non-APOE4-stratified	RAB9A	eQTL_catalogue_ovary eQTL	0.0019062	0	1237
FANCB (Female)	Non-APOE4-stratified	TCEANC	eQTL_catalogue_ovary eQTL	0.00122368	0	1172
FANCB (Female)	Non-APOE4-stratified	EGFL6	eQTL_catalogue_ovary eQTL	0.00114399	0	1029
FANCB (Female)	Non-APOE4-stratified	S100G	eQTL_catalogue_ovary eQTL	0.00035358	0	278
FANCB (Female)	Non-APOE4-stratified	FAM9C	eQTL_catalogue_ovary eQTL	0.000294851	0	332
FANCB (Female)	Non-APOE4-stratified	TMSB4X	eQTL_catalogue_ovary eQTL	0.000250857	0	238
FANCB (Female)	Non-APOE4-stratified	CTPS2	eQTL_catalogue_ovary eQTL	0.000202503	0	180
FANCB (Female)	Non-APOE4-stratified	SYAP1	eQTL_catalogue_ovary eQTL	0.000190363	0	169
FANCB (Female)	Non-APOE4-stratified	TXLNG	eQTL_catalogue_ovary eQTL	0.000123266	0	89
FANCB (Female)	Non-APOE4-stratified	TLR8	eQTL_catalogue_ovary eQTL	0.000102473	0	107
FANCB (Female)	Non-APOE4-stratified	TLR7	eQTL_catalogue_ovary eQTL	8.79174e-06	0	16
FANCB (Female)	Non-APOE4-stratified	OFD1	eQTL_catalogue_ovary sQTL	0.00267708	0	1299
FANCB (Female)	Non-APOE4-stratified	ZRSR2	eQTL_catalogue_ovary sQTL	0.00227675	0.00526955	1597
FANCB (Female)	Non-APOE4-stratified	MOSPD2	eQTL_catalogue_pancreas eQTL	0.0626866	0.106045	3024
FANCB (Female)	Non-APOE4-stratified	PIGA	eQTL_catalogue_pancreas eQTL	0.0235581	0.0283143	2216
FANCB (Female)	Non-APOE4-stratified	CLTRN	eQTL_catalogue_pancreas eQTL	0.016895	0	1833
FANCB (Female)	Non-APOE4-stratified	ACE2	eQTL_catalogue_pancreas eQTL	0.0156036	0	1916
FANCB (Female)	Non-APOE4-stratified	BMX	eQTL_catalogue_pancreas eQTL	0.0139581	0	2106
FANCB (Female)	Non-APOE4-stratified	AP1S2	eQTL_catalogue_pancreas eQTL	0.0118709	0	1576
FANCB (Female)	Non-APOE4-stratified	ASB9	eQTL_catalogue_pancreas eQTL	0.0103241	0.00899107	2334
FANCB (Female)	Non-APOE4-stratified	VEGFD	eQTL_catalogue_pancreas eQTL	0.00813641	0.0103223	2152
FANCB (Female)	Non-APOE4-stratified	CA5B	eQTL_catalogue_pancreas eQTL	0.00773004	0.00680408	1797
FANCB (Female)	Non-APOE4-stratified	GPM6B	eQTL_catalogue_pancreas eQTL	0.00722206	0	1584
FANCB (Female)	Non-APOE4-stratified	PIR	eQTL_catalogue_pancreas eQTL	0.00530417	0.00996663	2084
FANCB (Female)	Non-APOE4-stratified	RAB9A	eQTL_catalogue_pancreas eQTL	0.00296756	0	1266
FANCB (Female)	Non-APOE4-stratified	TRAPPC2	eQTL_catalogue_pancreas eQTL	0.0025801	0	1324
FANCB (Female)	Non-APOE4-stratified	OFD1	eQTL_catalogue_pancreas eQTL	0.00257268	0	1324
FANCB (Female)	Non-APOE4-stratified	ZRSR2	eQTL_catalogue_pancreas eQTL	0.00228467	0.00529504	1661
FANCB (Female)	Non-APOE4-stratified	GEMIN8	eQTL_catalogue_pancreas eQTL	0.00226639	0.00533841	1795
FANCB (Female)	Non-APOE4-stratified	MAGEB17	eQTL_catalogue_pancreas eQTL	0.0015283	0	1068
FANCB (Female)	Non-APOE4-stratified	TCEANC	eQTL_catalogue_pancreas eQTL	0.00123225	0	1200
FANCB (Female)	Non-APOE4-stratified	GRPR	eQTL_catalogue_pancreas eQTL	0.000972725	0	1118
FANCB (Female)	Non-APOE4-stratified	MAGEB17-AS1	eQTL_catalogue_pancreas eQTL	0.000894086	0	1054
FANCB (Female)	Non-APOE4-stratified	TMSB4X	eQTL_catalogue_pancreas eQTL	0.000250386	0	241
FANCB (Female)	Non-APOE4-stratified	CTPS2	eQTL_catalogue_pancreas eQTL	0.000249687	0	189
FANCB (Female)	Non-APOE4-stratified	SYAP1	eQTL_catalogue_pancreas eQTL	0.00020438	0	178
FANCB (Female)	Non-APOE4-stratified	TXLNG	eQTL_catalogue_pancreas eQTL	0.000136429	0	95
FANCB (Female)	Non-APOE4-stratified	ASB9	eQTL_catalogue_pancreas sQTL	0.0184838	0.0128919	2365
FANCB (Female)	Non-APOE4-stratified	OFD1	eQTL_catalogue_pancreas sQTL	0.00315499	0.0077921	1329
FANCB (Female)	Non-APOE4-stratified	ZRSR2	eQTL_catalogue_pancreas sQTL	0.00227432	0.00528126	1653
FANCB (Female)	Non-APOE4-stratified	MOSPD2	eQTL_catalogue_pituitary eQTL	0.0595581	0.10178	2996
FANCB (Female)	Non-APOE4-stratified	PIGA	eQTL_catalogue_pituitary eQTL	0.0152297	0.0124402	2193
FANCB (Female)	Non-APOE4-stratified	VEGFD	eQTL_catalogue_pituitary eQTL	0.0150069	0	2127
FANCB (Female)	Non-APOE4-stratified	GLRA2	eQTL_catalogue_pituitary eQTL	0.0145826	0	2624
FANCB (Female)	Non-APOE4-stratified	CA5B	eQTL_catalogue_pituitary eQTL	0.0143338	0	1780
FANCB (Female)	Non-APOE4-stratified	BMX	eQTL_catalogue_pituitary eQTL	0.0141482	0	2084
FANCB (Female)	Non-APOE4-stratified	AP1S2	eQTL_catalogue_pituitary eQTL	0.0122589	0.0121634	1557
FANCB (Female)	Non-APOE4-stratified	GPM6B	eQTL_catalogue_pituitary eQTL	0.0088057	0	1576
FANCB (Female)	Non-APOE4-stratified	PIR	eQTL_catalogue_pituitary eQTL	0.00489661	0.010621	2060
FANCB (Female)	Non-APOE4-stratified	TRAPPC2	eQTL_catalogue_pituitary eQTL	0.00424157	0	1313
FANCB (Female)	Non-APOE4-stratified	OFD1	eQTL_catalogue_pituitary eQTL	0.00421726	0	1313
FANCB (Female)	Non-APOE4-stratified	GEMIN8	eQTL_catalogue_pituitary eQTL	0.00250846	0.00578192	1769
FANCB (Female)	Non-APOE4-stratified	ASB9	eQTL_catalogue_pituitary eQTL	0.00244686	0.00578392	2310
FANCB (Female)	Non-APOE4-stratified	ZRSR2	eQTL_catalogue_pituitary eQTL	0.00226763	0.00528436	1643
FANCB (Female)	Non-APOE4-stratified	RAB9A	eQTL_catalogue_pituitary eQTL	0.00213004	0	1253
FANCB (Female)	Non-APOE4-stratified	CLTRN	eQTL_catalogue_pituitary eQTL	0.00198316	0.00492061	1815
FANCB (Female)	Non-APOE4-stratified	TCEANC	eQTL_catalogue_pituitary eQTL	0.00142404	0	1188
FANCB (Female)	Non-APOE4-stratified	EGFL6	eQTL_catalogue_pituitary eQTL	0.00138426	0	1043
FANCB (Female)	Non-APOE4-stratified	SYAP1	eQTL_catalogue_pituitary eQTL	0.000221661	0	178
FANCB (Female)	Non-APOE4-stratified	CTPS2	eQTL_catalogue_pituitary eQTL	0.000221005	0	189
FANCB (Female)	Non-APOE4-stratified	TMSB4X	eQTL_catalogue_pituitary eQTL	0.000181047	0	231
FANCB (Female)	Non-APOE4-stratified	TXLNG	eQTL_catalogue_pituitary eQTL	0.000139008	0	95
FANCB (Female)	Non-APOE4-stratified	TLR8	eQTL_catalogue_pituitary eQTL	6.00787e-05	0	104
FANCB (Female)	Non-APOE4-stratified	TLR7	eQTL_catalogue_pituitary eQTL	8.61356e-06	0	17
FANCB (Female)	Non-APOE4-stratified	OFD1	eQTL_catalogue_pituitary sQTL	0.00556396	0	1345
FANCB (Female)	Non-APOE4-stratified	TRAPPC2	eQTL_catalogue_pituitary sQTL	0.00255928	0	1290
FANCB (Female)	Non-APOE4-stratified	ZRSR2	eQTL_catalogue_pituitary sQTL	0.00229673	0.0053358	1635
FANCB (Female)	Non-APOE4-stratified	TCEANC	eQTL_catalogue_pituitary sQTL	0.00172465	0	1216
FANCB (Female)	Non-APOE4-stratified	MOSPD2	eQTL_catalogue_prostate eQTL	0.0625103	0.105985	2847
FANCB (Female)	Non-APOE4-stratified	CA5B	eQTL_catalogue_prostate eQTL	0.0564582	0	1676
FANCB (Female)	Non-APOE4-stratified	FANCB	eQTL_catalogue_prostate eQTL	0.0271544	0	2850
FANCB (Female)	Non-APOE4-stratified	ASB9	eQTL_catalogue_prostate eQTL	0.0192261	0	2175
FANCB (Female)	Non-APOE4-stratified	PIGA	eQTL_catalogue_prostate eQTL	0.0174255	0	2070
FANCB (Female)	Non-APOE4-stratified	GPM6B	eQTL_catalogue_prostate eQTL	0.016706	0	1526
FANCB (Female)	Non-APOE4-stratified	ACE2-DT	eQTL_catalogue_prostate eQTL	0.0146856	0	1798
FANCB (Female)	Non-APOE4-stratified	BMX	eQTL_catalogue_prostate eQTL	0.0139882	0	1981
FANCB (Female)	Non-APOE4-stratified	AP1S2	eQTL_catalogue_prostate eQTL	0.0129274	0	1457
FANCB (Female)	Non-APOE4-stratified	OFD1	eQTL_catalogue_prostate eQTL	0.00655216	0	1268
FANCB (Female)	Non-APOE4-stratified	PIR	eQTL_catalogue_prostate eQTL	0.00617879	0.0136006	1958
FANCB (Female)	Non-APOE4-stratified	VEGFD	eQTL_catalogue_prostate eQTL	0.00588152	0.011871	2016
FANCB (Female)	Non-APOE4-stratified	RAB9A	eQTL_catalogue_prostate eQTL	0.00285915	0.00705858	1209
FANCB (Female)	Non-APOE4-stratified	TRAPPC2	eQTL_catalogue_prostate eQTL	0.00283508	0	1268
FANCB (Female)	Non-APOE4-stratified	GEMIN8	eQTL_catalogue_prostate eQTL	0.00240977	0.00558009	1734
FANCB (Female)	Non-APOE4-stratified	ZRSR2	eQTL_catalogue_prostate eQTL	0.00224975	0.00522166	1538
FANCB (Female)	Non-APOE4-stratified	CLTRN	eQTL_catalogue_prostate eQTL	0.00195841	0.00486042	1713
FANCB (Female)	Non-APOE4-stratified	TCEANC	eQTL_catalogue_prostate eQTL	0.00142252	0	1141
FANCB (Female)	Non-APOE4-stratified	EGFL6	eQTL_catalogue_prostate eQTL	0.0012858	0	996
FANCB (Female)	Non-APOE4-stratified	GRPR	eQTL_catalogue_prostate eQTL	0.00092646	0	1003
FANCB (Female)	Non-APOE4-stratified	MAGEB17-AS1	eQTL_catalogue_prostate eQTL	0.000882876	0	936
FANCB (Female)	Non-APOE4-stratified	MAGEB17	eQTL_catalogue_prostate eQTL	0.000858763	0	951
FANCB (Female)	Non-APOE4-stratified	TMSB4X	eQTL_catalogue_prostate eQTL	0.0002566	0	238
FANCB (Female)	Non-APOE4-stratified	CTPS2	eQTL_catalogue_prostate eQTL	0.000220642	0	164
FANCB (Female)	Non-APOE4-stratified	SYAP1	eQTL_catalogue_prostate eQTL	0.000204469	0	159
FANCB (Female)	Non-APOE4-stratified	TXLNG	eQTL_catalogue_prostate eQTL	0.000139079	0	91
FANCB (Female)	Non-APOE4-stratified	TLR8	eQTL_catalogue_prostate eQTL	7.87132e-05	0	109
FANCB (Female)	Non-APOE4-stratified	TLR7	eQTL_catalogue_prostate eQTL	8.06533e-06	0	16
FANCB (Female)	Non-APOE4-stratified	OFD1	eQTL_catalogue_prostate sQTL	0.00298617	0	1273
FANCB (Female)	Non-APOE4-stratified	ZRSR2	eQTL_catalogue_prostate sQTL	0.00229838	0.0053443	1530
FANCB (Female)	Non-APOE4-stratified	MOSPD2	eQTL_catalogue_putamen eQTL	0.0625532	0.106066	2896
FANCB (Female)	Non-APOE4-stratified	CA5B	eQTL_catalogue_putamen eQTL	0.0575586	0	1745
FANCB (Female)	Non-APOE4-stratified	GLRA2	eQTL_catalogue_putamen eQTL	0.0190386	0	2550
FANCB (Female)	Non-APOE4-stratified	AP1S2	eQTL_catalogue_putamen eQTL	0.0175418	0	1524
FANCB (Female)	Non-APOE4-stratified	ASB9	eQTL_catalogue_putamen eQTL	0.0172393	0	2259
FANCB (Female)	Non-APOE4-stratified	FANCB	eQTL_catalogue_putamen eQTL	0.0171944	0	2899
FANCB (Female)	Non-APOE4-stratified	BMX	eQTL_catalogue_putamen eQTL	0.0165877	0	2046
FANCB (Female)	Non-APOE4-stratified	PIGA	eQTL_catalogue_putamen eQTL	0.015796	0	2147
FANCB (Female)	Non-APOE4-stratified	GPM6B	eQTL_catalogue_putamen eQTL	0.00810591	0	1506
FANCB (Female)	Non-APOE4-stratified	VEGFD	eQTL_catalogue_putamen eQTL	0.00755884	0.0102141	2083
FANCB (Female)	Non-APOE4-stratified	PIR	eQTL_catalogue_putamen eQTL	0.00463852	0.0102815	2024
FANCB (Female)	Non-APOE4-stratified	TRAPPC2	eQTL_catalogue_putamen eQTL	0.00293955	0	1249
FANCB (Female)	Non-APOE4-stratified	OFD1	eQTL_catalogue_putamen eQTL	0.00288444	0	1249
FANCB (Female)	Non-APOE4-stratified	RAB9A	eQTL_catalogue_putamen eQTL	0.00246872	0	1189
FANCB (Female)	Non-APOE4-stratified	ZRSR2	eQTL_catalogue_putamen eQTL	0.00244846	0.00552046	1608
FANCB (Female)	Non-APOE4-stratified	GEMIN8	eQTL_catalogue_putamen eQTL	0.00236923	0.00552447	1699
FANCB (Female)	Non-APOE4-stratified	TCEANC	eQTL_catalogue_putamen eQTL	0.002087	0	1123
FANCB (Female)	Non-APOE4-stratified	CLTRN	eQTL_catalogue_putamen eQTL	0.00191045	0.00474816	1781
FANCB (Female)	Non-APOE4-stratified	EGFL6	eQTL_catalogue_putamen eQTL	0.00124564	0	977
FANCB (Female)	Non-APOE4-stratified	TMSB4X	eQTL_catalogue_putamen eQTL	0.000226398	0	212
FANCB (Female)	Non-APOE4-stratified	SYAP1	eQTL_catalogue_putamen eQTL	0.000214866	0	159
FANCB (Female)	Non-APOE4-stratified	CTPS2	eQTL_catalogue_putamen eQTL	0.000213297	0	170
FANCB (Female)	Non-APOE4-stratified	TXLNG	eQTL_catalogue_putamen eQTL	0.000138271	0	89
FANCB (Female)	Non-APOE4-stratified	TLR8	eQTL_catalogue_putamen eQTL	8.1853e-05	0	100
FANCB (Female)	Non-APOE4-stratified	TLR7	eQTL_catalogue_putamen eQTL	9.28292e-06	0	16
FANCB (Female)	Non-APOE4-stratified	ZRSR2	eQTL_catalogue_putamen sQTL	0.00258301	0.0052575	1600
FANCB (Female)	Non-APOE4-stratified	TMSB4X	eQTL_catalogue_putamen sQTL	0.000218041	0	213
FANCB (Female)	Non-APOE4-stratified	MOSPD2	eQTL_catalogue_salivary_gland eQTL	0.0627681	0.10623	2676
FANCB (Female)	Non-APOE4-stratified	ACE2	eQTL_catalogue_salivary_gland eQTL	0.0358505	0	1711
FANCB (Female)	Non-APOE4-stratified	CA5B	eQTL_catalogue_salivary_gland eQTL	0.0306793	0	1599
FANCB (Female)	Non-APOE4-stratified	PIGA	eQTL_catalogue_salivary_gland eQTL	0.0255868	0	1963
FANCB (Female)	Non-APOE4-stratified	AP1S2	eQTL_catalogue_salivary_gland eQTL	0.0228108	0	1413
FANCB (Female)	Non-APOE4-stratified	ASB11	eQTL_catalogue_salivary_gland eQTL	0.0202047	0.024768	1991
FANCB (Female)	Non-APOE4-stratified	ACE2-DT	eQTL_catalogue_salivary_gland eQTL	0.0196794	0.0257482	1712
FANCB (Female)	Non-APOE4-stratified	VEGFD	eQTL_catalogue_salivary_gland eQTL	0.0184263	0	1910
FANCB (Female)	Non-APOE4-stratified	PIR	eQTL_catalogue_salivary_gland eQTL	0.0181308	0	1863
FANCB (Female)	Non-APOE4-stratified	FANCB	eQTL_catalogue_salivary_gland eQTL	0.0163471	0	2678
FANCB (Female)	Non-APOE4-stratified	ASB9	eQTL_catalogue_salivary_gland eQTL	0.0155391	0	2050
FANCB (Female)	Non-APOE4-stratified	BMX	eQTL_catalogue_salivary_gland eQTL	0.0152643	0	1884
FANCB (Female)	Non-APOE4-stratified	GPM6B	eQTL_catalogue_salivary_gland eQTL	0.00990312	0	1367
FANCB (Female)	Non-APOE4-stratified	CLTRN	eQTL_catalogue_salivary_gland eQTL	0.00990082	0.0150911	1632
FANCB (Female)	Non-APOE4-stratified	TRAPPC2	eQTL_catalogue_salivary_gland eQTL	0.00293083	0	1153
FANCB (Female)	Non-APOE4-stratified	OFD1	eQTL_catalogue_salivary_gland eQTL	0.00279221	0	1153
FANCB (Female)	Non-APOE4-stratified	ZRSR2	eQTL_catalogue_salivary_gland eQTL	0.00246698	0.0151809	1487
FANCB (Female)	Non-APOE4-stratified	GEMIN8	eQTL_catalogue_salivary_gland eQTL	0.00242376	0.00558205	1553
FANCB (Female)	Non-APOE4-stratified	RAB9A	eQTL_catalogue_salivary_gland eQTL	0.00218131	0.00558261	1103
FANCB (Female)	Non-APOE4-stratified	TCEANC	eQTL_catalogue_salivary_gland eQTL	0.00137439	0	1041
FANCB (Female)	Non-APOE4-stratified	EGFL6	eQTL_catalogue_salivary_gland eQTL	0.00108792	0	903
FANCB (Female)	Non-APOE4-stratified	TMSB4X	eQTL_catalogue_salivary_gland eQTL	0.000128358	0	204
FANCB (Female)	Non-APOE4-stratified	SYAP1	eQTL_catalogue_salivary_gland eQTL	0.00011494	0	154
FANCB (Female)	Non-APOE4-stratified	CTPS2	eQTL_catalogue_salivary_gland eQTL	9.63019e-05	0	165
FANCB (Female)	Non-APOE4-stratified	TLR8	eQTL_catalogue_salivary_gland eQTL	7.10752e-05	0	84
FANCB (Female)	Non-APOE4-stratified	TXLNG	eQTL_catalogue_salivary_gland eQTL	4.69409e-05	0	86
FANCB (Female)	Non-APOE4-stratified	TLR7	eQTL_catalogue_salivary_gland eQTL	6.48183e-06	0	13
FANCB (Female)	Non-APOE4-stratified	OFD1	eQTL_catalogue_salivary_gland sQTL	0.00535428	0	1179
FANCB (Female)	Non-APOE4-stratified	TRAPPC2	eQTL_catalogue_salivary_gland sQTL	0.00250957	0	1137
FANCB (Female)	Non-APOE4-stratified	ZRSR2	eQTL_catalogue_salivary_gland sQTL	0.00231623	0.00536511	1480
FANCB (Female)	Non-APOE4-stratified	TMSB4X	eQTL_catalogue_salivary_gland sQTL	0.000123865	0	204
FANCB (Female)	Non-APOE4-stratified	MOSPD2	eQTL_catalogue_sigmoid_colon eQTL	0.0623409	0.10568	3091
FANCB (Female)	Non-APOE4-stratified	BMX	eQTL_catalogue_sigmoid_colon eQTL	0.0155373	0	2160
FANCB (Female)	Non-APOE4-stratified	ACE2	eQTL_catalogue_sigmoid_colon eQTL	0.0154511	0	1968
FANCB (Female)	Non-APOE4-stratified	VEGFD	eQTL_catalogue_sigmoid_colon eQTL	0.0149047	0.0132468	2204
FANCB (Female)	Non-APOE4-stratified	PIGA	eQTL_catalogue_sigmoid_colon eQTL	0.0148059	0	2269
FANCB (Female)	Non-APOE4-stratified	ASB9	eQTL_catalogue_sigmoid_colon eQTL	0.0130974	0	2389
FANCB (Female)	Non-APOE4-stratified	GLRA2	eQTL_catalogue_sigmoid_colon eQTL	0.0130724	0	2711
FANCB (Female)	Non-APOE4-stratified	FANCB	eQTL_catalogue_sigmoid_colon eQTL	0.0124636	0	3094
FANCB (Female)	Non-APOE4-stratified	AP1S2	eQTL_catalogue_sigmoid_colon eQTL	0.0112344	0	1622
FANCB (Female)	Non-APOE4-stratified	GPM6B	eQTL_catalogue_sigmoid_colon eQTL	0.00880637	0	1608
FANCB (Female)	Non-APOE4-stratified	ZRSR2	eQTL_catalogue_sigmoid_colon eQTL	0.00816152	0.00576745	1708
FANCB (Female)	Non-APOE4-stratified	PIR	eQTL_catalogue_sigmoid_colon eQTL	0.00611569	0.0120604	2136
FANCB (Female)	Non-APOE4-stratified	CLTRN	eQTL_catalogue_sigmoid_colon eQTL	0.00488634	0.00545677	1882
FANCB (Female)	Non-APOE4-stratified	TRAPPC2	eQTL_catalogue_sigmoid_colon eQTL	0.00305649	0	1343
FANCB (Female)	Non-APOE4-stratified	CA5B	eQTL_catalogue_sigmoid_colon eQTL	0.00295022	0.00507394	1845
FANCB (Female)	Non-APOE4-stratified	GEMIN8	eQTL_catalogue_sigmoid_colon eQTL	0.00269788	0.00621314	1820
FANCB (Female)	Non-APOE4-stratified	OFD1	eQTL_catalogue_sigmoid_colon eQTL	0.00269348	0	1343
FANCB (Female)	Non-APOE4-stratified	RAB9A	eQTL_catalogue_sigmoid_colon eQTL	0.00261085	0	1284
FANCB (Female)	Non-APOE4-stratified	TCEANC	eQTL_catalogue_sigmoid_colon eQTL	0.00150487	0	1216
FANCB (Female)	Non-APOE4-stratified	EGFL6	eQTL_catalogue_sigmoid_colon eQTL	0.00125793	0	1067
FANCB (Female)	Non-APOE4-stratified	GRPR	eQTL_catalogue_sigmoid_colon eQTL	0.00109079	0	1156
FANCB (Female)	Non-APOE4-stratified	MAGEB17	eQTL_catalogue_sigmoid_colon eQTL	0.000964875	0	1106
FANCB (Female)	Non-APOE4-stratified	MAGEB17-AS1	eQTL_catalogue_sigmoid_colon eQTL	0.000925166	0	1091
FANCB (Female)	Non-APOE4-stratified	TMSB4X	eQTL_catalogue_sigmoid_colon eQTL	0.00027882	0	244
FANCB (Female)	Non-APOE4-stratified	SYAP1	eQTL_catalogue_sigmoid_colon eQTL	0.000207643	0	182
FANCB (Female)	Non-APOE4-stratified	CTPS2	eQTL_catalogue_sigmoid_colon eQTL	0.000191634	0	193
FANCB (Female)	Non-APOE4-stratified	TXLNG	eQTL_catalogue_sigmoid_colon eQTL	0.000128732	0	97
FANCB (Female)	Non-APOE4-stratified	TLR8	eQTL_catalogue_sigmoid_colon eQTL	8.10697e-05	0	109
FANCB (Female)	Non-APOE4-stratified	TLR7	eQTL_catalogue_sigmoid_colon eQTL	7.46676e-06	0	16
FANCB (Female)	Non-APOE4-stratified	OFD1	eQTL_catalogue_sigmoid_colon sQTL	0.00362908	0	1347
FANCB (Female)	Non-APOE4-stratified	TRAPPC2	eQTL_catalogue_sigmoid_colon sQTL	0.0025484	0	1320
FANCB (Female)	Non-APOE4-stratified	ZRSR2	eQTL_catalogue_sigmoid_colon sQTL	0.00227101	0.00527857	1700
FANCB (Female)	Non-APOE4-stratified	TMSB4X	eQTL_catalogue_sigmoid_colon sQTL	0.000319135	0	245
FANCB (Female)	Non-APOE4-stratified	FANCB	eQTL_catalogue_skin_exposed eQTL	0.177417	0.153506	3089
FANCB (Female)	Non-APOE4-stratified	MOSPD2	eQTL_catalogue_skin_exposed eQTL	0.0623928	0.105808	3086
FANCB (Female)	Non-APOE4-stratified	AP1S2	eQTL_catalogue_skin_exposed eQTL	0.0569476	0	1612
FANCB (Female)	Non-APOE4-stratified	GPM6B	eQTL_catalogue_skin_exposed eQTL	0.0164367	0.0513522	1615
FANCB (Female)	Non-APOE4-stratified	PIGA	eQTL_catalogue_skin_exposed eQTL	0.0142625	0	2265
FANCB (Female)	Non-APOE4-stratified	ASB9	eQTL_catalogue_skin_exposed eQTL	0.0114803	0	2383
FANCB (Female)	Non-APOE4-stratified	ASB11	eQTL_catalogue_skin_exposed eQTL	0.0104221	0	2300
FANCB (Female)	Non-APOE4-stratified	BMX	eQTL_catalogue_skin_exposed eQTL	0.00977677	0	2152
FANCB (Female)	Non-APOE4-stratified	CA5B	eQTL_catalogue_skin_exposed eQTL	0.00563637	0.00700055	1837
FANCB (Female)	Non-APOE4-stratified	PIR	eQTL_catalogue_skin_exposed eQTL	0.0052266	0.0104834	2128
FANCB (Female)	Non-APOE4-stratified	VEGFD	eQTL_catalogue_skin_exposed eQTL	0.00485396	0.0103998	2199
FANCB (Female)	Non-APOE4-stratified	OFD1	eQTL_catalogue_skin_exposed eQTL	0.00255129	0	1348
FANCB (Female)	Non-APOE4-stratified	TRAPPC2	eQTL_catalogue_skin_exposed eQTL	0.00247964	0	1348
FANCB (Female)	Non-APOE4-stratified	GEMIN8	eQTL_catalogue_skin_exposed eQTL	0.00227877	0.00532845	1828
FANCB (Female)	Non-APOE4-stratified	ZRSR2	eQTL_catalogue_skin_exposed eQTL	0.00225958	0.00524266	1699
FANCB (Female)	Non-APOE4-stratified	RAB9A	eQTL_catalogue_skin_exposed eQTL	0.00214073	0	1288
FANCB (Female)	Non-APOE4-stratified	CLTRN	eQTL_catalogue_skin_exposed eQTL	0.00191127	0.00475596	1874
FANCB (Female)	Non-APOE4-stratified	TCEANC	eQTL_catalogue_skin_exposed eQTL	0.00144756	0	1219
FANCB (Female)	Non-APOE4-stratified	EGFL6	eQTL_catalogue_skin_exposed eQTL	0.00139864	0	1070
FANCB (Female)	Non-APOE4-stratified	CTPS2	eQTL_catalogue_skin_exposed eQTL	0.000309707	0	194
FANCB (Female)	Non-APOE4-stratified	TMSB4X	eQTL_catalogue_skin_exposed eQTL	0.000203495	0	247
FANCB (Female)	Non-APOE4-stratified	SYAP1	eQTL_catalogue_skin_exposed eQTL	0.000195847	0	183
FANCB (Female)	Non-APOE4-stratified	TXLNG	eQTL_catalogue_skin_exposed eQTL	0.000149282	0	97
FANCB (Female)	Non-APOE4-stratified	TLR8	eQTL_catalogue_skin_exposed eQTL	0.000105539	0	110
FANCB (Female)	Non-APOE4-stratified	TRAPPC2	eQTL_catalogue_skin_exposed sQTL	0.00691795	0.019548	1325
FANCB (Female)	Non-APOE4-stratified	PIR	eQTL_catalogue_skin_exposed sQTL	0.00524654	0.0113615	2133
FANCB (Female)	Non-APOE4-stratified	OFD1	eQTL_catalogue_skin_exposed sQTL	0.00275322	0	1382
FANCB (Female)	Non-APOE4-stratified	ZRSR2	eQTL_catalogue_skin_exposed sQTL	0.00233118	0.00541464	1691
FANCB (Female)	Non-APOE4-stratified	TMSB4X	eQTL_catalogue_skin_exposed sQTL	0.000358854	0	248
FANCB (Female)	Non-APOE4-stratified	ASB9	eQTL_catalogue_skin_non_exposed eQTL	0.183086	0.240847	2378
FANCB (Female)	Non-APOE4-stratified	MOSPD2	eQTL_catalogue_skin_non_exposed eQTL	0.0623499	0.105716	3091
FANCB (Female)	Non-APOE4-stratified	ASB11	eQTL_catalogue_skin_non_exposed eQTL	0.0181311	0	2293
FANCB (Female)	Non-APOE4-stratified	CA5B	eQTL_catalogue_skin_non_exposed eQTL	0.0162617	0	1825
FANCB (Female)	Non-APOE4-stratified	PIGA	eQTL_catalogue_skin_non_exposed eQTL	0.0147204	0	2257
FANCB (Female)	Non-APOE4-stratified	VEGFD	eQTL_catalogue_skin_non_exposed eQTL	0.0117769	0	2191
FANCB (Female)	Non-APOE4-stratified	BMX	eQTL_catalogue_skin_non_exposed eQTL	0.0107143	0	2145
FANCB (Female)	Non-APOE4-stratified	FANCB	eQTL_catalogue_skin_non_exposed eQTL	0.0106419	0.0144955	3094
FANCB (Female)	Non-APOE4-stratified	GPM6B	eQTL_catalogue_skin_non_exposed eQTL	0.0101659	0	1630
FANCB (Female)	Non-APOE4-stratified	AP1S2	eQTL_catalogue_skin_non_exposed eQTL	0.0100688	0	1600
FANCB (Female)	Non-APOE4-stratified	PIR	eQTL_catalogue_skin_non_exposed eQTL	0.00631648	0.0112104	2120
FANCB (Female)	Non-APOE4-stratified	OFD1	eQTL_catalogue_skin_non_exposed eQTL	0.00348003	0	1365
FANCB (Female)	Non-APOE4-stratified	TRAPPC2	eQTL_catalogue_skin_non_exposed eQTL	0.00280995	0	1365
FANCB (Female)	Non-APOE4-stratified	GEMIN8	eQTL_catalogue_skin_non_exposed eQTL	0.00233294	0.0055156	1842
FANCB (Female)	Non-APOE4-stratified	ZRSR2	eQTL_catalogue_skin_non_exposed eQTL	0.00225389	0.00522516	1686
FANCB (Female)	Non-APOE4-stratified	RAB9A	eQTL_catalogue_skin_non_exposed eQTL	0.00199508	0	1305
FANCB (Female)	Non-APOE4-stratified	CLTRN	eQTL_catalogue_skin_non_exposed eQTL	0.00191513	0.00476377	1862
FANCB (Female)	Non-APOE4-stratified	TCEANC	eQTL_catalogue_skin_non_exposed eQTL	0.00174585	0	1236
FANCB (Female)	Non-APOE4-stratified	EGFL6	eQTL_catalogue_skin_non_exposed eQTL	0.00121627	0	1083
FANCB (Female)	Non-APOE4-stratified	TMSB4X	eQTL_catalogue_skin_non_exposed eQTL	0.000270094	0	244
FANCB (Female)	Non-APOE4-stratified	SYAP1	eQTL_catalogue_skin_non_exposed eQTL	0.000242329	0	180
FANCB (Female)	Non-APOE4-stratified	CTPS2	eQTL_catalogue_skin_non_exposed eQTL	0.000225635	0	191
FANCB (Female)	Non-APOE4-stratified	TXLNG	eQTL_catalogue_skin_non_exposed eQTL	0.000118638	0	97
FANCB (Female)	Non-APOE4-stratified	TLR8	eQTL_catalogue_skin_non_exposed eQTL	8.33182e-05	0	107
FANCB (Female)	Non-APOE4-stratified	MOSPD2	eQTL_catalogue_skin_non_exposed sQTL	0.0550282	0.0914773	3048
FANCB (Female)	Non-APOE4-stratified	OFD1	eQTL_catalogue_skin_non_exposed sQTL	0.00679213	0	1399
FANCB (Female)	Non-APOE4-stratified	PIR	eQTL_catalogue_skin_non_exposed sQTL	0.00458503	0.0098321	2125
FANCB (Female)	Non-APOE4-stratified	TRAPPC2	eQTL_catalogue_skin_non_exposed sQTL	0.00249464	0	1342
FANCB (Female)	Non-APOE4-stratified	ZRSR2	eQTL_catalogue_skin_non_exposed sQTL	0.00224085	0.00523205	1678
FANCB (Female)	Non-APOE4-stratified	TMSB4X	eQTL_catalogue_skin_non_exposed sQTL	0.000250082	0	245
FANCB (Female)	Non-APOE4-stratified	MOSPD2	eQTL_catalogue_small_intestine eQTL	0.0625632	0.106007	2772
FANCB (Female)	Non-APOE4-stratified	FANCB	eQTL_catalogue_small_intestine eQTL	0.0544737	0	2774
FANCB (Female)	Non-APOE4-stratified	ASB9	eQTL_catalogue_small_intestine eQTL	0.0173412	0	2146
FANCB (Female)	Non-APOE4-stratified	ACE2-DT	eQTL_catalogue_small_intestine eQTL	0.0169769	0	1818
FANCB (Female)	Non-APOE4-stratified	BMX	eQTL_catalogue_small_intestine eQTL	0.0167754	0	1990
FANCB (Female)	Non-APOE4-stratified	ACE2	eQTL_catalogue_small_intestine eQTL	0.0154221	0	1816
FANCB (Female)	Non-APOE4-stratified	VEGFD	eQTL_catalogue_small_intestine eQTL	0.0153473	0	2017
FANCB (Female)	Non-APOE4-stratified	AP1S2	eQTL_catalogue_small_intestine eQTL	0.0150862	0	1486
FANCB (Female)	Non-APOE4-stratified	GLRA2	eQTL_catalogue_small_intestine eQTL	0.0147049	0	2442
FANCB (Female)	Non-APOE4-stratified	PIR	eQTL_catalogue_small_intestine eQTL	0.0139215	0	1968
FANCB (Female)	Non-APOE4-stratified	PIGA	eQTL_catalogue_small_intestine eQTL	0.0130415	0.0120955	2057
FANCB (Female)	Non-APOE4-stratified	CA5B	eQTL_catalogue_small_intestine eQTL	0.0121093	0.0082336	1702
FANCB (Female)	Non-APOE4-stratified	GPM6B	eQTL_catalogue_small_intestine eQTL	0.00899063	0	1405
FANCB (Female)	Non-APOE4-stratified	TRAPPC2	eQTL_catalogue_small_intestine eQTL	0.00309688	0	1156
FANCB (Female)	Non-APOE4-stratified	OFD1	eQTL_catalogue_small_intestine eQTL	0.00291829	0.010865	1156
FANCB (Female)	Non-APOE4-stratified	GEMIN8	eQTL_catalogue_small_intestine eQTL	0.00274201	0.0063966	1614
FANCB (Female)	Non-APOE4-stratified	ZRSR2	eQTL_catalogue_small_intestine eQTL	0.00234869	0.00537368	1570
FANCB (Female)	Non-APOE4-stratified	CLTRN	eQTL_catalogue_small_intestine eQTL	0.00233016	0.0048083	1737
FANCB (Female)	Non-APOE4-stratified	RAB9A	eQTL_catalogue_small_intestine eQTL	0.00222637	0	1100
FANCB (Female)	Non-APOE4-stratified	TCEANC	eQTL_catalogue_small_intestine eQTL	0.00149344	0	1035
FANCB (Female)	Non-APOE4-stratified	EGFL6	eQTL_catalogue_small_intestine eQTL	0.00113871	0	900
FANCB (Female)	Non-APOE4-stratified	GRPR	eQTL_catalogue_small_intestine eQTL	0.00104814	0	1044
FANCB (Female)	Non-APOE4-stratified	MAGEB17-AS1	eQTL_catalogue_small_intestine eQTL	0.000938861	0	982
FANCB (Female)	Non-APOE4-stratified	S100G	eQTL_catalogue_small_intestine eQTL	0.000303511	0	256
FANCB (Female)	Non-APOE4-stratified	CTPS2	eQTL_catalogue_small_intestine eQTL	0.000194653	0	169
FANCB (Female)	Non-APOE4-stratified	SYAP1	eQTL_catalogue_small_intestine eQTL	0.000187425	0	158
FANCB (Female)	Non-APOE4-stratified	TMSB4X	eQTL_catalogue_small_intestine eQTL	0.000167275	0	212
FANCB (Female)	Non-APOE4-stratified	TXLNG	eQTL_catalogue_small_intestine eQTL	0.000125008	0	89
FANCB (Female)	Non-APOE4-stratified	TLR8	eQTL_catalogue_small_intestine eQTL	4.9495e-05	0	96
FANCB (Female)	Non-APOE4-stratified	TLR7	eQTL_catalogue_small_intestine eQTL	5.48136e-06	0	13
FANCB (Female)	Non-APOE4-stratified	OFD1	eQTL_catalogue_small_intestine sQTL	0.00286167	0	1160
FANCB (Female)	Non-APOE4-stratified	ZRSR2	eQTL_catalogue_small_intestine sQTL	0.00226815	0.00528567	1562
FANCB (Female)	Non-APOE4-stratified	TMSB4X	eQTL_catalogue_small_intestine sQTL	0.000176406	0	212
FANCB (Female)	Non-APOE4-stratified	MOSPD2	eQTL_catalogue_spinal_cord eQTL	0.0712774	0.152992	2633
FANCB (Female)	Non-APOE4-stratified	AP1S2	eQTL_catalogue_spinal_cord eQTL	0.0324063	0	1332
FANCB (Female)	Non-APOE4-stratified	PIR	eQTL_catalogue_spinal_cord eQTL	0.0168284	0.0160488	1814
FANCB (Female)	Non-APOE4-stratified	ASB9	eQTL_catalogue_spinal_cord eQTL	0.012415	0	2013
FANCB (Female)	Non-APOE4-stratified	VEGFD	eQTL_catalogue_spinal_cord eQTL	0.011911	0	1867
FANCB (Female)	Non-APOE4-stratified	BMX	eQTL_catalogue_spinal_cord eQTL	0.0116967	0	1836
FANCB (Female)	Non-APOE4-stratified	CA5B	eQTL_catalogue_spinal_cord eQTL	0.0113427	0	1545
FANCB (Female)	Non-APOE4-stratified	FANCB	eQTL_catalogue_spinal_cord eQTL	0.0111194	0	2636
FANCB (Female)	Non-APOE4-stratified	PIGA	eQTL_catalogue_spinal_cord eQTL	0.0110507	0	1919
FANCB (Female)	Non-APOE4-stratified	GLRA2	eQTL_catalogue_spinal_cord eQTL	0.0109873	0	2289
FANCB (Female)	Non-APOE4-stratified	CLTRN	eQTL_catalogue_spinal_cord eQTL	0.00954285	0.00839155	1579
FANCB (Female)	Non-APOE4-stratified	GPM6B	eQTL_catalogue_spinal_cord eQTL	0.00853374	0	1415
FANCB (Female)	Non-APOE4-stratified	ZRSR2	eQTL_catalogue_spinal_cord eQTL	0.00850219	0.0071313	1412
FANCB (Female)	Non-APOE4-stratified	GEMIN8	eQTL_catalogue_spinal_cord eQTL	0.00768882	0.0090795	1510
FANCB (Female)	Non-APOE4-stratified	TRAPPC2	eQTL_catalogue_spinal_cord eQTL	0.0034813	0	1182
FANCB (Female)	Non-APOE4-stratified	OFD1	eQTL_catalogue_spinal_cord eQTL	0.00281526	0	1182
FANCB (Female)	Non-APOE4-stratified	RAB9A	eQTL_catalogue_spinal_cord eQTL	0.00219193	0	1123
FANCB (Female)	Non-APOE4-stratified	TCEANC	eQTL_catalogue_spinal_cord eQTL	0.0012276	0	1060
FANCB (Female)	Non-APOE4-stratified	EGFL6	eQTL_catalogue_spinal_cord eQTL	0.00105877	0	922
FANCB (Female)	Non-APOE4-stratified	MAGEB17-AS1	eQTL_catalogue_spinal_cord eQTL	0.000885157	0	994
FANCB (Female)	Non-APOE4-stratified	CTPS2	eQTL_catalogue_spinal_cord eQTL	0.000173885	0	175
FANCB (Female)	Non-APOE4-stratified	SYAP1	eQTL_catalogue_spinal_cord eQTL	0.000173521	0	164
FANCB (Female)	Non-APOE4-stratified	TMSB4X	eQTL_catalogue_spinal_cord eQTL	0.000127893	0	228
FANCB (Female)	Non-APOE4-stratified	TXLNG	eQTL_catalogue_spinal_cord eQTL	0.000121185	0	87
FANCB (Female)	Non-APOE4-stratified	TLR8	eQTL_catalogue_spinal_cord eQTL	5.95597e-05	0	104
FANCB (Female)	Non-APOE4-stratified	TLR7	eQTL_catalogue_spinal_cord eQTL	1.02786e-05	0	16
FANCB (Female)	Non-APOE4-stratified	ZRSR2	eQTL_catalogue_spinal_cord sQTL	0.00267091	0.00867464	1404
FANCB (Female)	Non-APOE4-stratified	TMSB4X	eQTL_catalogue_spinal_cord sQTL	0.00015449	0	228
FANCB (Female)	Non-APOE4-stratified	MOSPD2	eQTL_catalogue_spleen eQTL	0.0628278	0.106439	2825
FANCB (Female)	Non-APOE4-stratified	FANCB	eQTL_catalogue_spleen eQTL	0.0196911	0	2828
FANCB (Female)	Non-APOE4-stratified	PIGA	eQTL_catalogue_spleen eQTL	0.0139611	0	2041
FANCB (Female)	Non-APOE4-stratified	BMX	eQTL_catalogue_spleen eQTL	0.0139128	0.0114254	1945
FANCB (Female)	Non-APOE4-stratified	AP1S2	eQTL_catalogue_spleen eQTL	0.0133068	0.0174506	1434
FANCB (Female)	Non-APOE4-stratified	ASB9	eQTL_catalogue_spleen eQTL	0.00969004	0.00598235	2148
FANCB (Female)	Non-APOE4-stratified	VEGFD	eQTL_catalogue_spleen eQTL	0.00887579	0.00973187	1981
FANCB (Female)	Non-APOE4-stratified	PIR	eQTL_catalogue_spleen eQTL	0.00809057	0.00603456	1924
FANCB (Female)	Non-APOE4-stratified	GPM6B	eQTL_catalogue_spleen eQTL	0.0068402	0	1516
FANCB (Female)	Non-APOE4-stratified	TRAPPC2	eQTL_catalogue_spleen eQTL	0.00467192	0.0196093	1265
FANCB (Female)	Non-APOE4-stratified	OFD1	eQTL_catalogue_spleen eQTL	0.00333896	0	1265
FANCB (Female)	Non-APOE4-stratified	GEMIN8	eQTL_catalogue_spleen eQTL	0.00264906	0.00614456	1721
FANCB (Female)	Non-APOE4-stratified	ZRSR2	eQTL_catalogue_spleen eQTL	0.00229157	0.0053086	1517
FANCB (Female)	Non-APOE4-stratified	CA5B	eQTL_catalogue_spleen eQTL	0.00198718	0.00487147	1645
FANCB (Female)	Non-APOE4-stratified	RAB9A	eQTL_catalogue_spleen eQTL	0.00174697	0	1211
FANCB (Female)	Non-APOE4-stratified	TCEANC	eQTL_catalogue_spleen eQTL	0.00116102	0	1147
FANCB (Female)	Non-APOE4-stratified	FAM9C	eQTL_catalogue_spleen eQTL	0.000325155	0	326
FANCB (Female)	Non-APOE4-stratified	TMSB4X	eQTL_catalogue_spleen eQTL	0.000247078	0	229
FANCB (Female)	Non-APOE4-stratified	CTPS2	eQTL_catalogue_spleen eQTL	0.000187029	0	175
FANCB (Female)	Non-APOE4-stratified	SYAP1	eQTL_catalogue_spleen eQTL	0.00018227	0	164
FANCB (Female)	Non-APOE4-stratified	TLR8	eQTL_catalogue_spleen eQTL	0.00012831	0	98
FANCB (Female)	Non-APOE4-stratified	TXLNG	eQTL_catalogue_spleen eQTL	0.000127418	0	95
FANCB (Female)	Non-APOE4-stratified	TLR8-AS1	eQTL_catalogue_spleen eQTL	8.05364e-05	0	101
FANCB (Female)	Non-APOE4-stratified	TLR7	eQTL_catalogue_spleen eQTL	4.4358e-06	0	11
FANCB (Female)	Non-APOE4-stratified	MOSPD2	eQTL_catalogue_spleen sQTL	0.0828024	0.123103	2728
FANCB (Female)	Non-APOE4-stratified	ASB9	eQTL_catalogue_spleen sQTL	0.00593436	0.00661834	2170
FANCB (Female)	Non-APOE4-stratified	OFD1	eQTL_catalogue_spleen sQTL	0.00332514	0	1269
FANCB (Female)	Non-APOE4-stratified	ZRSR2	eQTL_catalogue_spleen sQTL	0.00227839	0.00529072	1509
FANCB (Female)	Non-APOE4-stratified	FAM9C	eQTL_catalogue_spleen sQTL	0.000287535	0	325
FANCB (Female)	Non-APOE4-stratified	TMSB4X	eQTL_catalogue_spleen sQTL	0.000258463	0	230
FANCB (Female)	Non-APOE4-stratified	MOSPD2	eQTL_catalogue_stomach eQTL	0.0625306	0.105901	3009
FANCB (Female)	Non-APOE4-stratified	ASB9	eQTL_catalogue_stomach eQTL	0.0430426	0	2325
FANCB (Female)	Non-APOE4-stratified	FANCB	eQTL_catalogue_stomach eQTL	0.0234331	0	3012
FANCB (Female)	Non-APOE4-stratified	VEGFD	eQTL_catalogue_stomach eQTL	0.0166487	0	2149
FANCB (Female)	Non-APOE4-stratified	PIGA	eQTL_catalogue_stomach eQTL	0.0162475	0	2211
FANCB (Female)	Non-APOE4-stratified	CA5B	eQTL_catalogue_stomach eQTL	0.0160039	0	1792
FANCB (Female)	Non-APOE4-stratified	CLTRN	eQTL_catalogue_stomach eQTL	0.0153701	0	1828
FANCB (Female)	Non-APOE4-stratified	ASB11	eQTL_catalogue_stomach eQTL	0.0125767	0	2245
FANCB (Female)	Non-APOE4-stratified	BMX	eQTL_catalogue_stomach eQTL	0.012441	0	2106
FANCB (Female)	Non-APOE4-stratified	AP1S2	eQTL_catalogue_stomach eQTL	0.0114573	0	1571
FANCB (Female)	Non-APOE4-stratified	PIR	eQTL_catalogue_stomach eQTL	0.00941901	0.0134857	2083
FANCB (Female)	Non-APOE4-stratified	GPM6B	eQTL_catalogue_stomach eQTL	0.00702816	0	1569
FANCB (Female)	Non-APOE4-stratified	RAB9A	eQTL_catalogue_stomach eQTL	0.00331417	0	1251
FANCB (Female)	Non-APOE4-stratified	TRAPPC2	eQTL_catalogue_stomach eQTL	0.00317921	0	1308
FANCB (Female)	Non-APOE4-stratified	OFD1	eQTL_catalogue_stomach eQTL	0.00267604	0	1308
FANCB (Female)	Non-APOE4-stratified	GEMIN8	eQTL_catalogue_stomach eQTL	0.00242073	0.00553039	1780
FANCB (Female)	Non-APOE4-stratified	ZRSR2	eQTL_catalogue_stomach eQTL	0.00227308	0.00525955	1657
FANCB (Female)	Non-APOE4-stratified	MAGEB17-AS1	eQTL_catalogue_stomach eQTL	0.00170867	0	1048
FANCB (Female)	Non-APOE4-stratified	TCEANC	eQTL_catalogue_stomach eQTL	0.0014049	0	1185
FANCB (Female)	Non-APOE4-stratified	EGFL6	eQTL_catalogue_stomach eQTL	0.00124351	0	1033
FANCB (Female)	Non-APOE4-stratified	MAGEB17	eQTL_catalogue_stomach eQTL	0.00106392	0	1062
FANCB (Female)	Non-APOE4-stratified	GRPR	eQTL_catalogue_stomach eQTL	0.00104286	0	1113
FANCB (Female)	Non-APOE4-stratified	CTPS2	eQTL_catalogue_stomach eQTL	0.000230012	0	191
FANCB (Female)	Non-APOE4-stratified	SYAP1	eQTL_catalogue_stomach eQTL	0.000220522	0	180
FANCB (Female)	Non-APOE4-stratified	TMSB4X	eQTL_catalogue_stomach eQTL	0.000218009	0	233
FANCB (Female)	Non-APOE4-stratified	TXLNG	eQTL_catalogue_stomach eQTL	0.000117054	0	96
FANCB (Female)	Non-APOE4-stratified	TLR8	eQTL_catalogue_stomach eQTL	7.55253e-05	0	104
FANCB (Female)	Non-APOE4-stratified	TLR7	eQTL_catalogue_stomach eQTL	6.33801e-06	0	13
FANCB (Female)	Non-APOE4-stratified	TRAPPC2	eQTL_catalogue_stomach sQTL	0.00785973	0	1286
FANCB (Female)	Non-APOE4-stratified	OFD1	eQTL_catalogue_stomach sQTL	0.00294668	0	1313
FANCB (Female)	Non-APOE4-stratified	ZRSR2	eQTL_catalogue_stomach sQTL	0.00232497	0.00538616	1649
FANCB (Female)	Non-APOE4-stratified	TMSB4X	eQTL_catalogue_stomach sQTL	0.000238051	0	234
FANCB (Female)	Non-APOE4-stratified	MOSPD2	eQTL_catalogue_substantia_nigra eQTL	0.16429	0.117553	2556
FANCB (Female)	Non-APOE4-stratified	GLRA2	eQTL_catalogue_substantia_nigra eQTL	0.132432	0.405391	2237
FANCB (Female)	Non-APOE4-stratified	BMX	eQTL_catalogue_substantia_nigra eQTL	0.0251477	0	1791
FANCB (Female)	Non-APOE4-stratified	FANCB	eQTL_catalogue_substantia_nigra eQTL	0.0236644	0	2558
FANCB (Female)	Non-APOE4-stratified	CA5B	eQTL_catalogue_substantia_nigra eQTL	0.0191238	0	1519
FANCB (Female)	Non-APOE4-stratified	PIGA	eQTL_catalogue_substantia_nigra eQTL	0.0187937	0	1889
FANCB (Female)	Non-APOE4-stratified	AP1S2	eQTL_catalogue_substantia_nigra eQTL	0.0185654	0	1342
FANCB (Female)	Non-APOE4-stratified	ASB9	eQTL_catalogue_substantia_nigra eQTL	0.0175319	0	1984
FANCB (Female)	Non-APOE4-stratified	VEGFD	eQTL_catalogue_substantia_nigra eQTL	0.0138775	0.0105327	1826
FANCB (Female)	Non-APOE4-stratified	ZRSR2	eQTL_catalogue_substantia_nigra eQTL	0.0121406	0.0200421	1411
FANCB (Female)	Non-APOE4-stratified	GPM6B	eQTL_catalogue_substantia_nigra eQTL	0.0104118	0	1300
FANCB (Female)	Non-APOE4-stratified	PIR	eQTL_catalogue_substantia_nigra eQTL	0.00448127	0.0127613	1771
FANCB (Female)	Non-APOE4-stratified	CLTRN	eQTL_catalogue_substantia_nigra eQTL	0.00376073	0.0049917	1551
FANCB (Female)	Non-APOE4-stratified	TRAPPC2	eQTL_catalogue_substantia_nigra eQTL	0.00281135	0	1117
FANCB (Female)	Non-APOE4-stratified	OFD1	eQTL_catalogue_substantia_nigra eQTL	0.00277083	0.00562874	1117
FANCB (Female)	Non-APOE4-stratified	GEMIN8	eQTL_catalogue_substantia_nigra eQTL	0.0027171	0.00533671	1475
FANCB (Female)	Non-APOE4-stratified	RAB9A	eQTL_catalogue_substantia_nigra eQTL	0.00227935	0	1066
FANCB (Female)	Non-APOE4-stratified	TCEANC	eQTL_catalogue_substantia_nigra eQTL	0.00121217	0	1009
FANCB (Female)	Non-APOE4-stratified	EGFL6	eQTL_catalogue_substantia_nigra eQTL	0.00101253	0	876
FANCB (Female)	Non-APOE4-stratified	TMSB4X	eQTL_catalogue_substantia_nigra eQTL	0.000128886	0	184
FANCB (Female)	Non-APOE4-stratified	SYAP1	eQTL_catalogue_substantia_nigra eQTL	8.30145e-05	0	149
FANCB (Female)	Non-APOE4-stratified	TLR8	eQTL_catalogue_substantia_nigra eQTL	7.68899e-05	0	83
FANCB (Female)	Non-APOE4-stratified	CTPS2	eQTL_catalogue_substantia_nigra eQTL	6.66384e-05	0	158
FANCB (Female)	Non-APOE4-stratified	TXLNG	eQTL_catalogue_substantia_nigra eQTL	2.99959e-05	0	82
FANCB (Female)	Non-APOE4-stratified	TLR7	eQTL_catalogue_substantia_nigra eQTL	8.30217e-06	0	14
FANCB (Female)	Non-APOE4-stratified	ZRSR2	eQTL_catalogue_substantia_nigra sQTL	0.00229666	0.143561	1404
FANCB (Female)	Non-APOE4-stratified	TMSB4X	eQTL_catalogue_substantia_nigra sQTL	0.000118468	0	184
FANCB (Female)	Non-APOE4-stratified	MOSPD2	eQTL_catalogue_testis eQTL	0.0672515	0.133535	2918
FANCB (Female)	Non-APOE4-stratified	FANCB	eQTL_catalogue_testis eQTL	0.0505845	0.0447417	2921
FANCB (Female)	Non-APOE4-stratified	ACE2-DT	eQTL_catalogue_testis eQTL	0.0190937	0	1840
FANCB (Female)	Non-APOE4-stratified	ACE2	eQTL_catalogue_testis eQTL	0.0164964	0	1838
FANCB (Female)	Non-APOE4-stratified	PIGA	eQTL_catalogue_testis eQTL	0.0134229	0	2123
FANCB (Female)	Non-APOE4-stratified	VEGFD	eQTL_catalogue_testis eQTL	0.0123621	0.0139833	2066
FANCB (Female)	Non-APOE4-stratified	ASB9	eQTL_catalogue_testis eQTL	0.0117048	0	2229
FANCB (Female)	Non-APOE4-stratified	CA5B	eQTL_catalogue_testis eQTL	0.0106766	0.0100818	1720
FANCB (Female)	Non-APOE4-stratified	BMX	eQTL_catalogue_testis eQTL	0.00989755	0	2031
FANCB (Female)	Non-APOE4-stratified	CLTRN	eQTL_catalogue_testis eQTL	0.00989329	0	1756
FANCB (Female)	Non-APOE4-stratified	AP1S2	eQTL_catalogue_testis eQTL	0.00954166	0.0132026	1501
FANCB (Female)	Non-APOE4-stratified	GPM6B	eQTL_catalogue_testis eQTL	0.0068592	0.00867176	1556
FANCB (Female)	Non-APOE4-stratified	PIR	eQTL_catalogue_testis eQTL	0.00589256	0.0156077	2008
FANCB (Female)	Non-APOE4-stratified	OFD1	eQTL_catalogue_testis eQTL	0.0026356	0	1295
FANCB (Female)	Non-APOE4-stratified	TRAPPC2	eQTL_catalogue_testis eQTL	0.00263465	0	1295
FANCB (Female)	Non-APOE4-stratified	GEMIN8	eQTL_catalogue_testis eQTL	0.00252866	0.00711722	1712
FANCB (Female)	Non-APOE4-stratified	ZRSR2	eQTL_catalogue_testis eQTL	0.00243016	0.00701669	1583
FANCB (Female)	Non-APOE4-stratified	RAB9A	eQTL_catalogue_testis eQTL	0.00213469	0	1236
FANCB (Female)	Non-APOE4-stratified	TCEANC	eQTL_catalogue_testis eQTL	0.00148634	0	1170
FANCB (Female)	Non-APOE4-stratified	EGFL6	eQTL_catalogue_testis eQTL	0.00124882	0	1021
FANCB (Female)	Non-APOE4-stratified	MAGEB17	eQTL_catalogue_testis eQTL	0.00119918	0	1057
FANCB (Female)	Non-APOE4-stratified	MAGEB17-AS1	eQTL_catalogue_testis eQTL	0.0010955	0	1043
FANCB (Female)	Non-APOE4-stratified	GS1-600G8.3	eQTL_catalogue_testis eQTL	0.000939256	0	792
FANCB (Female)	Non-APOE4-stratified	ATXN3L	eQTL_catalogue_testis eQTL	0.000813515	0	807
FANCB (Female)	Non-APOE4-stratified	FAM9C	eQTL_catalogue_testis eQTL	0.000299931	0	341
FANCB (Female)	Non-APOE4-stratified	SYAP1	eQTL_catalogue_testis eQTL	0.000231413	0	174
FANCB (Female)	Non-APOE4-stratified	TMSB4X	eQTL_catalogue_testis eQTL	0.000229387	0	239
FANCB (Female)	Non-APOE4-stratified	CTPS2	eQTL_catalogue_testis eQTL	0.000205494	0	185
FANCB (Female)	Non-APOE4-stratified	TXLNG	eQTL_catalogue_testis eQTL	0.000148996	0	94
FANCB (Female)	Non-APOE4-stratified	TLR7	eQTL_catalogue_testis eQTL	9.98936e-06	0	17
FANCB (Female)	Non-APOE4-stratified	ASB9	eQTL_catalogue_testis sQTL	0.00493913	0.0101544	2254
FANCB (Female)	Non-APOE4-stratified	OFD1	eQTL_catalogue_testis sQTL	0.00322407	0	1300
FANCB (Female)	Non-APOE4-stratified	ZRSR2	eQTL_catalogue_testis sQTL	0.00245072	0.00710172	1575
FANCB (Female)	Non-APOE4-stratified	TRAPPC2	eQTL_catalogue_testis sQTL	0.00242079	0	1272
FANCB (Female)	Non-APOE4-stratified	MAGEB17	eQTL_catalogue_testis sQTL	0.00114874	0	1051
FANCB (Female)	Non-APOE4-stratified	TMSB4X	eQTL_catalogue_testis sQTL	0.000267121	0	240
FANCB (Female)	Non-APOE4-stratified	MOSPD2	eQTL_catalogue_thyroid eQTL	0.0623166	0.105736	3118
FANCB (Female)	Non-APOE4-stratified	PIGA	eQTL_catalogue_thyroid eQTL	0.0453931	0	2287
FANCB (Female)	Non-APOE4-stratified	CA5B	eQTL_catalogue_thyroid eQTL	0.0187607	0.00678143	1853
FANCB (Female)	Non-APOE4-stratified	BMX	eQTL_catalogue_thyroid eQTL	0.0139009	0	2173
FANCB (Female)	Non-APOE4-stratified	ACE2	eQTL_catalogue_thyroid eQTL	0.0127907	0	1977
FANCB (Female)	Non-APOE4-stratified	FANCB	eQTL_catalogue_thyroid eQTL	0.0115548	0	3121
FANCB (Female)	Non-APOE4-stratified	AP1S2	eQTL_catalogue_thyroid eQTL	0.010013	0	1625
FANCB (Female)	Non-APOE4-stratified	GPM6B	eQTL_catalogue_thyroid eQTL	0.00715916	0.00976446	1636
FANCB (Female)	Non-APOE4-stratified	VEGFD	eQTL_catalogue_thyroid eQTL	0.00556177	0.0116744	2221
FANCB (Female)	Non-APOE4-stratified	PIR	eQTL_catalogue_thyroid eQTL	0.00476311	0.0109801	2149
FANCB (Female)	Non-APOE4-stratified	OFD1	eQTL_catalogue_thyroid eQTL	0.0041521	0	1364
FANCB (Female)	Non-APOE4-stratified	TRAPPC2	eQTL_catalogue_thyroid eQTL	0.00301048	0	1364
FANCB (Female)	Non-APOE4-stratified	GEMIN8	eQTL_catalogue_thyroid eQTL	0.00243814	0.0056475	1847
FANCB (Female)	Non-APOE4-stratified	ZRSR2	eQTL_catalogue_thyroid eQTL	0.0023281	0.00540135	1713
FANCB (Female)	Non-APOE4-stratified	ASB9	eQTL_catalogue_thyroid eQTL	0.00207647	0.0193664	2404
FANCB (Female)	Non-APOE4-stratified	CLTRN	eQTL_catalogue_thyroid eQTL	0.00200371	0.00497463	1890
FANCB (Female)	Non-APOE4-stratified	RAB9A	eQTL_catalogue_thyroid eQTL	0.00192675	0	1304
FANCB (Female)	Non-APOE4-stratified	TCEANC	eQTL_catalogue_thyroid eQTL	0.00165314	0	1235
FANCB (Female)	Non-APOE4-stratified	EGFL6	eQTL_catalogue_thyroid eQTL	0.00159833	0	1081
FANCB (Female)	Non-APOE4-stratified	TMSB4X	eQTL_catalogue_thyroid eQTL	0.000294438	0	249
FANCB (Female)	Non-APOE4-stratified	CTPS2	eQTL_catalogue_thyroid eQTL	0.000221333	0	191
FANCB (Female)	Non-APOE4-stratified	SYAP1	eQTL_catalogue_thyroid eQTL	0.000202987	0	180
FANCB (Female)	Non-APOE4-stratified	TXLNG	eQTL_catalogue_thyroid eQTL	0.00013367	0	96
FANCB (Female)	Non-APOE4-stratified	TLR8	eQTL_catalogue_thyroid eQTL	0.000108736	0	111
FANCB (Female)	Non-APOE4-stratified	TLR7	eQTL_catalogue_thyroid eQTL	9.23132e-06	0	17
FANCB (Female)	Non-APOE4-stratified	PIR	eQTL_catalogue_thyroid sQTL	0.00551145	0.0119195	2151
FANCB (Female)	Non-APOE4-stratified	OFD1	eQTL_catalogue_thyroid sQTL	0.0030428	0	1398
FANCB (Female)	Non-APOE4-stratified	GEMIN8	eQTL_catalogue_thyroid sQTL	0.00239149	0.00554245	1843
FANCB (Female)	Non-APOE4-stratified	TRAPPC2	eQTL_catalogue_thyroid sQTL	0.00237278	0	1341
FANCB (Female)	Non-APOE4-stratified	ZRSR2	eQTL_catalogue_thyroid sQTL	0.00232024	0.00537265	1705
FANCB (Female)	Non-APOE4-stratified	BMX	eQTL_catalogue_tibial_artery eQTL	0.0756294	0	2155
FANCB (Female)	Non-APOE4-stratified	MOSPD2	eQTL_catalogue_tibial_artery eQTL	0.0623153	0.105645	3106
FANCB (Female)	Non-APOE4-stratified	CA5B	eQTL_catalogue_tibial_artery eQTL	0.020243	0	1836
FANCB (Female)	Non-APOE4-stratified	PIGA	eQTL_catalogue_tibial_artery eQTL	0.0184966	0	2268
FANCB (Female)	Non-APOE4-stratified	FANCB	eQTL_catalogue_tibial_artery eQTL	0.0157996	0	3109
FANCB (Female)	Non-APOE4-stratified	ASB9	eQTL_catalogue_tibial_artery eQTL	0.0132601	0.0173983	2388
FANCB (Female)	Non-APOE4-stratified	AP1S2	eQTL_catalogue_tibial_artery eQTL	0.00868041	0.00909286	1612
FANCB (Female)	Non-APOE4-stratified	GPM6B	eQTL_catalogue_tibial_artery eQTL	0.00630885	0.00861186	1635
FANCB (Female)	Non-APOE4-stratified	PIR	eQTL_catalogue_tibial_artery eQTL	0.00489374	0.010831	2130
FANCB (Female)	Non-APOE4-stratified	VEGFD	eQTL_catalogue_tibial_artery eQTL	0.00466702	0.0156354	2202
FANCB (Female)	Non-APOE4-stratified	OFD1	eQTL_catalogue_tibial_artery eQTL	0.00275372	0	1368
FANCB (Female)	Non-APOE4-stratified	TRAPPC2	eQTL_catalogue_tibial_artery eQTL	0.00258871	0	1368
FANCB (Female)	Non-APOE4-stratified	RAB9A	eQTL_catalogue_tibial_artery eQTL	0.00238113	0	1309
FANCB (Female)	Non-APOE4-stratified	ZRSR2	eQTL_catalogue_tibial_artery eQTL	0.0022811	0.0053058	1699
FANCB (Female)	Non-APOE4-stratified	GEMIN8	eQTL_catalogue_tibial_artery eQTL	0.00218512	0.00521171	1847
FANCB (Female)	Non-APOE4-stratified	CLTRN	eQTL_catalogue_tibial_artery eQTL	0.00190546	0.00474085	1873
FANCB (Female)	Non-APOE4-stratified	TCEANC	eQTL_catalogue_tibial_artery eQTL	0.00155457	0	1242
FANCB (Female)	Non-APOE4-stratified	TMSB4X	eQTL_catalogue_tibial_artery eQTL	0.000221322	0	244
FANCB (Female)	Non-APOE4-stratified	SYAP1	eQTL_catalogue_tibial_artery eQTL	0.000190989	0	179
FANCB (Female)	Non-APOE4-stratified	CTPS2	eQTL_catalogue_tibial_artery eQTL	0.000178579	0	190
FANCB (Female)	Non-APOE4-stratified	TXLNG	eQTL_catalogue_tibial_artery eQTL	9.79146e-05	0	95
FANCB (Female)	Non-APOE4-stratified	TLR8	eQTL_catalogue_tibial_artery eQTL	7.12772e-05	0	108
FANCB (Female)	Non-APOE4-stratified	TLR7	eQTL_catalogue_tibial_artery eQTL	8.92293e-06	0	17
FANCB (Female)	Non-APOE4-stratified	TRAPPC2	eQTL_catalogue_tibial_artery sQTL	0.00466493	0	1345
FANCB (Female)	Non-APOE4-stratified	PIR	eQTL_catalogue_tibial_artery sQTL	0.00371612	0.00835527	2135
FANCB (Female)	Non-APOE4-stratified	OFD1	eQTL_catalogue_tibial_artery sQTL	0.00243112	0	1373
FANCB (Female)	Non-APOE4-stratified	GEMIN8	eQTL_catalogue_tibial_artery sQTL	0.0023166	0.00527254	1843
FANCB (Female)	Non-APOE4-stratified	ZRSR2	eQTL_catalogue_tibial_artery sQTL	0.00223641	0.00520732	1691
FANCB (Female)	Non-APOE4-stratified	TMSB4X	eQTL_catalogue_tibial_artery sQTL	0.000252888	0	245
FANCB (Female)	Non-APOE4-stratified	MOSPD2	eQTL_catalogue_tibial_nerve eQTL	0.0623022	0.105622	3125
FANCB (Female)	Non-APOE4-stratified	FANCB	eQTL_catalogue_tibial_nerve eQTL	0.0439559	0.0399527	3128
FANCB (Female)	Non-APOE4-stratified	BMX	eQTL_catalogue_tibial_nerve eQTL	0.0288902	0	2166
FANCB (Female)	Non-APOE4-stratified	GLRA2	eQTL_catalogue_tibial_nerve eQTL	0.0250176	0	2750
FANCB (Female)	Non-APOE4-stratified	ACE2	eQTL_catalogue_tibial_nerve eQTL	0.0151965	0.0137565	1967
FANCB (Female)	Non-APOE4-stratified	ASB9	eQTL_catalogue_tibial_nerve eQTL	0.0142873	0	2402
FANCB (Female)	Non-APOE4-stratified	PIGA	eQTL_catalogue_tibial_nerve eQTL	0.0115229	0	2281
FANCB (Female)	Non-APOE4-stratified	AP1S2	eQTL_catalogue_tibial_nerve eQTL	0.0114433	0	1615
FANCB (Female)	Non-APOE4-stratified	GPM6B	eQTL_catalogue_tibial_nerve eQTL	0.00786543	0	1653
FANCB (Female)	Non-APOE4-stratified	VEGFD	eQTL_catalogue_tibial_nerve eQTL	0.00486421	0.0106139	2215
FANCB (Female)	Non-APOE4-stratified	PIR	eQTL_catalogue_tibial_nerve eQTL	0.00451768	0.00998788	2141
FANCB (Female)	Non-APOE4-stratified	CA5B	eQTL_catalogue_tibial_nerve eQTL	0.00437863	0.00680163	1843
FANCB (Female)	Non-APOE4-stratified	OFD1	eQTL_catalogue_tibial_nerve eQTL	0.00321278	0	1381
FANCB (Female)	Non-APOE4-stratified	TRAPPC2	eQTL_catalogue_tibial_nerve eQTL	0.00285795	0	1381
FANCB (Female)	Non-APOE4-stratified	GEMIN8	eQTL_catalogue_tibial_nerve eQTL	0.00236357	0.00552206	1865
FANCB (Female)	Non-APOE4-stratified	ZRSR2	eQTL_catalogue_tibial_nerve eQTL	0.002327	0.00535679	1704
FANCB (Female)	Non-APOE4-stratified	RAB9A	eQTL_catalogue_tibial_nerve eQTL	0.00203271	0	1321
FANCB (Female)	Non-APOE4-stratified	CLTRN	eQTL_catalogue_tibial_nerve eQTL	0.00190765	0.00474477	1880
FANCB (Female)	Non-APOE4-stratified	EGFL6	eQTL_catalogue_tibial_nerve eQTL	0.0015828	0	1098
FANCB (Female)	Non-APOE4-stratified	TCEANC	eQTL_catalogue_tibial_nerve eQTL	0.00139204	0	1252
FANCB (Female)	Non-APOE4-stratified	GRPR	eQTL_catalogue_tibial_nerve eQTL	0.00126803	0	1146
FANCB (Female)	Non-APOE4-stratified	MAGEB17-AS1	eQTL_catalogue_tibial_nerve eQTL	0.000980869	0	1081
FANCB (Female)	Non-APOE4-stratified	CTPS2	eQTL_catalogue_tibial_nerve eQTL	0.000661577	0	192
FANCB (Female)	Non-APOE4-stratified	S100G	eQTL_catalogue_tibial_nerve eQTL	0.000388316	0	290
FANCB (Female)	Non-APOE4-stratified	FAM9C	eQTL_catalogue_tibial_nerve eQTL	0.000346393	0	350
FANCB (Female)	Non-APOE4-stratified	TMSB4X	eQTL_catalogue_tibial_nerve eQTL	0.000252469	0	248
FANCB (Female)	Non-APOE4-stratified	SYAP1	eQTL_catalogue_tibial_nerve eQTL	0.000214578	0	181
FANCB (Female)	Non-APOE4-stratified	TXLNG	eQTL_catalogue_tibial_nerve eQTL	0.000116087	0	98
FANCB (Female)	Non-APOE4-stratified	TLR8	eQTL_catalogue_tibial_nerve eQTL	8.47134e-05	0	111
FANCB (Female)	Non-APOE4-stratified	TLR7	eQTL_catalogue_tibial_nerve eQTL	1.30053e-05	0	17
FANCB (Female)	Non-APOE4-stratified	MOSPD2	eQTL_catalogue_tibial_nerve sQTL	0.110314	0.168426	3020
FANCB (Female)	Non-APOE4-stratified	OFD1	eQTL_catalogue_tibial_nerve sQTL	0.00326336	0	1415
FANCB (Female)	Non-APOE4-stratified	TRAPPC2	eQTL_catalogue_tibial_nerve sQTL	0.00271645	0.00596202	1358
FANCB (Female)	Non-APOE4-stratified	GEMIN8	eQTL_catalogue_tibial_nerve sQTL	0.00236218	0.00554057	1861
FANCB (Female)	Non-APOE4-stratified	ZRSR2	eQTL_catalogue_tibial_nerve sQTL	0.00232564	0.00537934	1696
FANCB (Female)	Non-APOE4-stratified	TMSB4X	eQTL_catalogue_tibial_nerve sQTL	0.000398478	0	249
FANCB (Female)	Non-APOE4-stratified	MOSPD2	eQTL_catalogue_tranverse_colon eQTL	0.062431	0.10614	3070
FANCB (Female)	Non-APOE4-stratified	VEGFD	eQTL_catalogue_tranverse_colon eQTL	0.0216185	0.0234824	2194
FANCB (Female)	Non-APOE4-stratified	AP1S2	eQTL_catalogue_tranverse_colon eQTL	0.0160973	0.0195734	1616
FANCB (Female)	Non-APOE4-stratified	BMX	eQTL_catalogue_tranverse_colon eQTL	0.0154456	0	2150
FANCB (Female)	Non-APOE4-stratified	ACE2	eQTL_catalogue_tranverse_colon eQTL	0.0153747	0	1953
FANCB (Female)	Non-APOE4-stratified	FANCB	eQTL_catalogue_tranverse_colon eQTL	0.0143448	0	3073
FANCB (Female)	Non-APOE4-stratified	GLRA2	eQTL_catalogue_tranverse_colon eQTL	0.01415	0.0152483	2692
FANCB (Female)	Non-APOE4-stratified	ASB9	eQTL_catalogue_tranverse_colon eQTL	0.0117245	0	2377
FANCB (Female)	Non-APOE4-stratified	PIGA	eQTL_catalogue_tranverse_colon eQTL	0.0116802	0	2259
FANCB (Female)	Non-APOE4-stratified	CA5B	eQTL_catalogue_tranverse_colon eQTL	0.00959697	0.00736271	1832
FANCB (Female)	Non-APOE4-stratified	GPM6B	eQTL_catalogue_tranverse_colon eQTL	0.0092693	0	1593
FANCB (Female)	Non-APOE4-stratified	PIR	eQTL_catalogue_tranverse_colon eQTL	0.00660017	0.00954229	2126
FANCB (Female)	Non-APOE4-stratified	TRAPPC2	eQTL_catalogue_tranverse_colon eQTL	0.00330777	0.00798027	1335
FANCB (Female)	Non-APOE4-stratified	OFD1	eQTL_catalogue_tranverse_colon eQTL	0.00295724	0	1335
FANCB (Female)	Non-APOE4-stratified	GEMIN8	eQTL_catalogue_tranverse_colon eQTL	0.00237717	0.00558075	1805
FANCB (Female)	Non-APOE4-stratified	ZRSR2	eQTL_catalogue_tranverse_colon eQTL	0.00228027	0.00530531	1697
FANCB (Female)	Non-APOE4-stratified	RAB9A	eQTL_catalogue_tranverse_colon eQTL	0.00221174	0	1277
FANCB (Female)	Non-APOE4-stratified	CLTRN	eQTL_catalogue_tranverse_colon eQTL	0.00191462	0.0047748	1868
FANCB (Female)	Non-APOE4-stratified	TCEANC	eQTL_catalogue_tranverse_colon eQTL	0.00179803	0	1211
FANCB (Female)	Non-APOE4-stratified	GRPR	eQTL_catalogue_tranverse_colon eQTL	0.00136148	0	1154
FANCB (Female)	Non-APOE4-stratified	EGFL6	eQTL_catalogue_tranverse_colon eQTL	0.00131285	0	1058
FANCB (Female)	Non-APOE4-stratified	MAGEB17	eQTL_catalogue_tranverse_colon eQTL	0.0010104	0	1103
FANCB (Female)	Non-APOE4-stratified	MAGEB17-AS1	eQTL_catalogue_tranverse_colon eQTL	0.000975311	0	1088
FANCB (Female)	Non-APOE4-stratified	TMSB4X	eQTL_catalogue_tranverse_colon eQTL	0.000318662	0	244
FANCB (Female)	Non-APOE4-stratified	CTPS2	eQTL_catalogue_tranverse_colon eQTL	0.00023433	0	194
FANCB (Female)	Non-APOE4-stratified	SYAP1	eQTL_catalogue_tranverse_colon eQTL	0.000211339	0	183
FANCB (Female)	Non-APOE4-stratified	TXLNG	eQTL_catalogue_tranverse_colon eQTL	0.000118525	0	98
FANCB (Female)	Non-APOE4-stratified	TLR8	eQTL_catalogue_tranverse_colon eQTL	8.40327e-05	0	108
FANCB (Female)	Non-APOE4-stratified	TLR7	eQTL_catalogue_tranverse_colon eQTL	1.80181e-05	0	17
FANCB (Female)	Non-APOE4-stratified	ZRSR2	eQTL_catalogue_tranverse_colon sQTL	0.0138553	0	1696
FANCB (Female)	Non-APOE4-stratified	OFD1	eQTL_catalogue_tranverse_colon sQTL	0.00304473	0	1369
FANCB (Female)	Non-APOE4-stratified	TMSB4X	eQTL_catalogue_tranverse_colon sQTL	0.000277782	0	245
FANCB (Female)	Non-APOE4-stratified	MOSPD2	eQTL_catalogue_uterus eQTL	0.0637051	0.104729	2742
FANCB (Female)	Non-APOE4-stratified	FANCB	eQTL_catalogue_uterus eQTL	0.0290363	0	2744
FANCB (Female)	Non-APOE4-stratified	CLTRN	eQTL_catalogue_uterus eQTL	0.0272213	0.11196	1691
FANCB (Female)	Non-APOE4-stratified	PIGA	eQTL_catalogue_uterus eQTL	0.024381	0	2028
FANCB (Female)	Non-APOE4-stratified	PIR	eQTL_catalogue_uterus eQTL	0.0186382	0	1917
FANCB (Female)	Non-APOE4-stratified	CA5B	eQTL_catalogue_uterus eQTL	0.0174989	0.0159722	1659
FANCB (Female)	Non-APOE4-stratified	BMX	eQTL_catalogue_uterus eQTL	0.0173357	0	1937
FANCB (Female)	Non-APOE4-stratified	VEGFD	eQTL_catalogue_uterus eQTL	0.0173216	0	1969
FANCB (Female)	Non-APOE4-stratified	ACE2	eQTL_catalogue_uterus eQTL	0.0172812	0	1766
FANCB (Female)	Non-APOE4-stratified	AP1S2	eQTL_catalogue_uterus eQTL	0.0158289	0	1454
FANCB (Female)	Non-APOE4-stratified	ASB9	eQTL_catalogue_uterus eQTL	0.0156642	0.00498609	2134
FANCB (Female)	Non-APOE4-stratified	ZRSR2	eQTL_catalogue_uterus eQTL	0.0148282	0	1532
FANCB (Female)	Non-APOE4-stratified	GPM6B	eQTL_catalogue_uterus eQTL	0.00769592	0	1406
FANCB (Female)	Non-APOE4-stratified	RAB9A	eQTL_catalogue_uterus eQTL	0.00299435	0	1114
FANCB (Female)	Non-APOE4-stratified	GEMIN8	eQTL_catalogue_uterus eQTL	0.00281695	0.00599022	1607
FANCB (Female)	Non-APOE4-stratified	TRAPPC2	eQTL_catalogue_uterus eQTL	0.00271286	0	1168
FANCB (Female)	Non-APOE4-stratified	OFD1	eQTL_catalogue_uterus eQTL	0.00258798	0	1168
FANCB (Female)	Non-APOE4-stratified	TCEANC	eQTL_catalogue_uterus eQTL	0.00130418	0	1055
FANCB (Female)	Non-APOE4-stratified	GRPR	eQTL_catalogue_uterus eQTL	0.000940301	0	1028
FANCB (Female)	Non-APOE4-stratified	MAGEB17-AS1	eQTL_catalogue_uterus eQTL	0.000903619	0	969
FANCB (Female)	Non-APOE4-stratified	EGFL6	eQTL_catalogue_uterus eQTL	0.000828278	0	920
FANCB (Female)	Non-APOE4-stratified	TMSB4X	eQTL_catalogue_uterus eQTL	0.000219437	0	212
FANCB (Female)	Non-APOE4-stratified	CTPS2	eQTL_catalogue_uterus eQTL	0.000175685	0	174
FANCB (Female)	Non-APOE4-stratified	SYAP1	eQTL_catalogue_uterus eQTL	0.000161522	0	163
FANCB (Female)	Non-APOE4-stratified	TXLNG	eQTL_catalogue_uterus eQTL	0.000124883	0	88
FANCB (Female)	Non-APOE4-stratified	TLR8	eQTL_catalogue_uterus eQTL	5.05683e-05	0	98
FANCB (Female)	Non-APOE4-stratified	TLR7	eQTL_catalogue_uterus eQTL	5.61289e-06	0	13
FANCB (Female)	Non-APOE4-stratified	ZRSR2	eQTL_catalogue_uterus sQTL	0.0129922	0.00613652	1524
FANCB (Female)	Non-APOE4-stratified	OFD1	eQTL_catalogue_uterus sQTL	0.00284076	0	1172
FANCB (Female)	Non-APOE4-stratified	TMSB4X	eQTL_catalogue_uterus sQTL	0.000204671	0	212
FANCB (Female)	Non-APOE4-stratified	MOSPD2	eQTL_catalogue_vagina eQTL	0.198179	0.2657	2857
FANCB (Female)	Non-APOE4-stratified	AP1S2	eQTL_catalogue_vagina eQTL	0.0256161	0	1502
FANCB (Female)	Non-APOE4-stratified	ACE2	eQTL_catalogue_vagina eQTL	0.0252904	0	1822
FANCB (Female)	Non-APOE4-stratified	CLTRN	eQTL_catalogue_vagina eQTL	0.0207072	0	1740
FANCB (Female)	Non-APOE4-stratified	RAB9A	eQTL_catalogue_vagina eQTL	0.0185449	0	1189
FANCB (Female)	Non-APOE4-stratified	PIR	eQTL_catalogue_vagina eQTL	0.0180943	0	1978
FANCB (Female)	Non-APOE4-stratified	BMX	eQTL_catalogue_vagina eQTL	0.0180358	0	1999
FANCB (Female)	Non-APOE4-stratified	FANCB	eQTL_catalogue_vagina eQTL	0.0177248	0	2860
FANCB (Female)	Non-APOE4-stratified	CA5B	eQTL_catalogue_vagina eQTL	0.0169529	0.0141884	1706
FANCB (Female)	Non-APOE4-stratified	PIGA	eQTL_catalogue_vagina eQTL	0.0166147	0	2096
FANCB (Female)	Non-APOE4-stratified	ASB9	eQTL_catalogue_vagina eQTL	0.0156549	0	2207
FANCB (Female)	Non-APOE4-stratified	ZRSR2	eQTL_catalogue_vagina eQTL	0.0156403	0.00755099	1579
FANCB (Female)	Non-APOE4-stratified	VEGFD	eQTL_catalogue_vagina eQTL	0.0154744	0	2036
FANCB (Female)	Non-APOE4-stratified	GEMIN8	eQTL_catalogue_vagina eQTL	0.0103581	0.00576628	1686
FANCB (Female)	Non-APOE4-stratified	GPM6B	eQTL_catalogue_vagina eQTL	0.00774476	0	1483
FANCB (Female)	Non-APOE4-stratified	TRAPPC2	eQTL_catalogue_vagina eQTL	0.00265925	0	1242
FANCB (Female)	Non-APOE4-stratified	OFD1	eQTL_catalogue_vagina eQTL	0.00262165	0	1242
FANCB (Female)	Non-APOE4-stratified	EGFL6	eQTL_catalogue_vagina eQTL	0.00114932	0	985
FANCB (Female)	Non-APOE4-stratified	TCEANC	eQTL_catalogue_vagina eQTL	0.00113636	0	1125
FANCB (Female)	Non-APOE4-stratified	CTPS2	eQTL_catalogue_vagina eQTL	0.000334565	0	171
FANCB (Female)	Non-APOE4-stratified	TMSB4X	eQTL_catalogue_vagina eQTL	0.000315887	0	223
FANCB (Female)	Non-APOE4-stratified	SYAP1	eQTL_catalogue_vagina eQTL	0.000193549	0	160
FANCB (Female)	Non-APOE4-stratified	TXLNG	eQTL_catalogue_vagina eQTL	0.000129523	0	88
FANCB (Female)	Non-APOE4-stratified	TLR8	eQTL_catalogue_vagina eQTL	8.42923e-05	0	107
FANCB (Female)	Non-APOE4-stratified	TLR7	eQTL_catalogue_vagina eQTL	8.12513e-06	0	16
FANCB (Female)	Non-APOE4-stratified	OFD1	eQTL_catalogue_vagina sQTL	0.00265434	0	1246
FANCB (Female)	Non-APOE4-stratified	ZRSR2	eQTL_catalogue_vagina sQTL	0.00230153	0.00531994	1571
FANCB (Female)	Non-APOE4-stratified	TMSB4X	eQTL_catalogue_vagina sQTL	0.000212679	0	223
FANCB (Female)	Non-APOE4-stratified	FANCB	eQTL_catalogue_young_microglia eQTL	0.0238624	0.0577846	2346
FANCB (Female)	Non-APOE4-stratified	VEGFD	eQTL_catalogue_young_microglia eQTL	0.022575	0.047972	1694
FANCB (Female)	Non-APOE4-stratified	MOSPD2	eQTL_catalogue_young_microglia eQTL	0.0205485	0	2344
FANCB (Female)	Non-APOE4-stratified	GEMIN8	eQTL_catalogue_young_microglia eQTL	0.0162041	0	1294
FANCB (Female)	Non-APOE4-stratified	CA5B	eQTL_catalogue_young_microglia eQTL	0.0156855	0	1393
FANCB (Female)	Non-APOE4-stratified	PIGA	eQTL_catalogue_young_microglia eQTL	0.0155888	0	1743
FANCB (Female)	Non-APOE4-stratified	BMX	eQTL_catalogue_young_microglia eQTL	0.0148696	0	1672
FANCB (Female)	Non-APOE4-stratified	ZRSR2	eQTL_catalogue_young_microglia eQTL	0.0144181	0	1308
FANCB (Female)	Non-APOE4-stratified	PIR	eQTL_catalogue_young_microglia eQTL	0.0141047	0	1652
FANCB (Female)	Non-APOE4-stratified	ASB9	eQTL_catalogue_young_microglia eQTL	0.0139243	0	1831
FANCB (Female)	Non-APOE4-stratified	AP1S2	eQTL_catalogue_young_microglia eQTL	0.0122354	0	1255
FANCB (Female)	Non-APOE4-stratified	GPM6B	eQTL_catalogue_young_microglia eQTL	0.00814683	0	1165
FANCB (Female)	Non-APOE4-stratified	TRAPPC2	eQTL_catalogue_young_microglia eQTL	0.00271431	0	1020
FANCB (Female)	Non-APOE4-stratified	OFD1	eQTL_catalogue_young_microglia eQTL	0.00226107	0	1020
FANCB (Female)	Non-APOE4-stratified	RAB9A	eQTL_catalogue_young_microglia eQTL	0.0014879	0	978
FANCB (Female)	Non-APOE4-stratified	GRPR	eQTL_catalogue_young_microglia eQTL	0.0007103	0	976
FANCB (Female)	Non-APOE4-stratified	TCEANC	eQTL_catalogue_young_microglia eQTL	0.000610506	0	919
FANCB (Female)	Non-APOE4-stratified	EGFL6	eQTL_catalogue_young_microglia eQTL	0.000374808	0	781
FANCB (Female)	Non-APOE4-stratified	S100G	eQTL_catalogue_young_microglia eQTL	0.000107666	0	256
FANCB (Female)	Non-APOE4-stratified	TMSB4X	eQTL_catalogue_young_microglia eQTL	8.54326e-05	0	185
FANCB (Female)	Non-APOE4-stratified	SYAP1	eQTL_catalogue_young_microglia eQTL	7.70587e-05	0	147
FANCB (Female)	Non-APOE4-stratified	CTPS2	eQTL_catalogue_young_microglia eQTL	6.8561e-05	0	158
FANCB (Female)	Non-APOE4-stratified	TXLNG	eQTL_catalogue_young_microglia eQTL	4.66629e-05	0	82
FANCB (Female)	Non-APOE4-stratified	TLR8	eQTL_catalogue_young_microglia eQTL	4.13842e-05	0	81
FANCB (Female)	Non-APOE4-stratified	TLR8-AS1	eQTL_catalogue_young_microglia eQTL	3.88441e-05	0	83
FANCB (Female)	Non-APOE4-stratified	TLR7	eQTL_catalogue_young_microglia eQTL	5.24802e-06	0	12
FANCB (Female)	Non-APOE4-stratified	PIGA	fujita_astrocytes eQTL	0.0202137	0	106
FANCB (Female)	Non-APOE4-stratified	VEGFD	fujita_astrocytes eQTL	0.00742671	0.00753388	105
FANCB (Female)	Non-APOE4-stratified	MOSPD2	fujita_astrocytes eQTL	0.0063084	0	173
FANCB (Female)	Non-APOE4-stratified	ZRSR2	fujita_astrocytes eQTL	0.00486182	0	93
FANCB (Female)	Non-APOE4-stratified	CA5B	fujita_astrocytes eQTL	0.0042153	0.00394545	95
FANCB (Female)	Non-APOE4-stratified	GEMIN8	fujita_astrocytes eQTL	0.00413815	0.00327244	94
FANCB (Female)	Non-APOE4-stratified	GPM6B	fujita_astrocytes eQTL	0.00393859	0	87
FANCB (Female)	Non-APOE4-stratified	AP1S2	fujita_astrocytes eQTL	0.00364247	0	90
FANCB (Female)	Non-APOE4-stratified	PIR	fujita_astrocytes eQTL	0.00267032	0.0107007	103
FANCB (Female)	Non-APOE4-stratified	RAB9A	fujita_astrocytes eQTL	7.64068e-05	0	79
FANCB (Female)	Non-APOE4-stratified	TCEANC	fujita_astrocytes eQTL	7.0487e-05	0	75
FANCB (Female)	Non-APOE4-stratified	OFD1	fujita_astrocytes eQTL	6.0689e-05	0	80
FANCB (Female)	Non-APOE4-stratified	TRAPPC2	fujita_astrocytes eQTL	6.00086e-05	0	80
FANCB (Female)	Non-APOE4-stratified	TMSB4X	fujita_astrocytes eQTL	6.3817e-06	0	6
FANCB (Female)	Non-APOE4-stratified	CTPS2	fujita_astrocytes eQTL	2.03717e-06	0	6
FANCB (Female)	Non-APOE4-stratified	SYAP1	fujita_astrocytes eQTL	1.54067e-06	0	5
FANCB (Female)	Non-APOE4-stratified	TXLNG	fujita_astrocytes eQTL	2.53407e-07	0	1
FANCB (Female)	Non-APOE4-stratified	AP1S2	fujita_endothelial eQTL	0.0100488	0	90
FANCB (Female)	Non-APOE4-stratified	GPM6B	fujita_endothelial eQTL	0.00471545	0	87
FANCB (Female)	Non-APOE4-stratified	TMSB4X	fujita_endothelial eQTL	8.70484e-06	0	6
FANCB (Female)	Non-APOE4-stratified	FANCB	fujita_excitatory eQTL	0.0261711	0	173
FANCB (Female)	Non-APOE4-stratified	GEMIN8	fujita_excitatory eQTL	0.017013	0.00981075	94
FANCB (Female)	Non-APOE4-stratified	GLRA2	fujita_excitatory eQTL	0.015073	0.0256762	160
FANCB (Female)	Non-APOE4-stratified	MOSPD2	fujita_excitatory eQTL	0.0125636	0.0195447	173
FANCB (Female)	Non-APOE4-stratified	ZRSR2	fujita_excitatory eQTL	0.00499975	0.00391672	93
FANCB (Female)	Non-APOE4-stratified	CA5B	fujita_excitatory eQTL	0.00498292	0	95
FANCB (Female)	Non-APOE4-stratified	PIR	fujita_excitatory eQTL	0.00466925	0.00364491	103
FANCB (Female)	Non-APOE4-stratified	VEGFD	fujita_excitatory eQTL	0.0045843	0.0144668	105
FANCB (Female)	Non-APOE4-stratified	AP1S2	fujita_excitatory eQTL	0.00399914	0	90
FANCB (Female)	Non-APOE4-stratified	GPM6B	fujita_excitatory eQTL	0.00399286	0	87
FANCB (Female)	Non-APOE4-stratified	RAB9A	fujita_excitatory eQTL	8.23e-05	0	79
FANCB (Female)	Non-APOE4-stratified	TRAPPC2	fujita_excitatory eQTL	7.36e-05	0	80
FANCB (Female)	Non-APOE4-stratified	OFD1	fujita_excitatory eQTL	7.18e-05	0	80
FANCB (Female)	Non-APOE4-stratified	TMSB4X	fujita_excitatory eQTL	7.25e-06	0	6
FANCB (Female)	Non-APOE4-stratified	CTPS2	fujita_excitatory eQTL	5.83e-06	0	6
FANCB (Female)	Non-APOE4-stratified	SYAP1	fujita_excitatory eQTL	3.16e-06	0	5
FANCB (Female)	Non-APOE4-stratified	TXLNG	fujita_excitatory eQTL	2.69e-07	0	1
FANCB (Female)	Non-APOE4-stratified	FANCB	fujita_inhibitory eQTL	0.0127612	0	173
FANCB (Female)	Non-APOE4-stratified	PIR	fujita_inhibitory eQTL	0.00621521	0.00740972	103
FANCB (Female)	Non-APOE4-stratified	VEGFD	fujita_inhibitory eQTL	0.0049331	0	105
FANCB (Female)	Non-APOE4-stratified	GEMIN8	fujita_inhibitory eQTL	0.00480728	0.00539494	94
FANCB (Female)	Non-APOE4-stratified	GLRA2	fujita_inhibitory eQTL	0.00417987	0	160
FANCB (Female)	Non-APOE4-stratified	GPM6B	fujita_inhibitory eQTL	0.0040074	0.00394573	87
FANCB (Female)	Non-APOE4-stratified	MOSPD2	fujita_inhibitory eQTL	0.00400564	0	173
FANCB (Female)	Non-APOE4-stratified	CA5B	fujita_inhibitory eQTL	0.00397497	0.00433712	95
FANCB (Female)	Non-APOE4-stratified	AP1S2	fujita_inhibitory eQTL	0.00383326	0	90
FANCB (Female)	Non-APOE4-stratified	ZRSR2	fujita_inhibitory eQTL	0.00377934	0.0108578	93
FANCB (Female)	Non-APOE4-stratified	RAB9A	fujita_inhibitory eQTL	7.89436e-05	0	79
FANCB (Female)	Non-APOE4-stratified	TRAPPC2	fujita_inhibitory eQTL	7.20557e-05	0	80
FANCB (Female)	Non-APOE4-stratified	OFD1	fujita_inhibitory eQTL	6.18902e-05	0	80
FANCB (Female)	Non-APOE4-stratified	TCEANC	fujita_inhibitory eQTL	5.4486e-05	0	75
FANCB (Female)	Non-APOE4-stratified	GRPR	fujita_inhibitory eQTL	4.47111e-05	0	68
FANCB (Female)	Non-APOE4-stratified	TMSB4X	fujita_inhibitory eQTL	9.22377e-06	0	6
FANCB (Female)	Non-APOE4-stratified	CTPS2	fujita_inhibitory eQTL	2.54428e-06	0	6
FANCB (Female)	Non-APOE4-stratified	SYAP1	fujita_inhibitory eQTL	1.58543e-06	0	5
FANCB (Female)	Non-APOE4-stratified	TXLNG	fujita_inhibitory eQTL	2.82392e-07	0	1
FANCB (Female)	Non-APOE4-stratified	MOSPD2	fujita_microglia eQTL	0.0316558	0	173
FANCB (Female)	Non-APOE4-stratified	AP1S2	fujita_microglia eQTL	0.00670746	0	90
FANCB (Female)	Non-APOE4-stratified	GPM6B	fujita_microglia eQTL	0.00555004	0	87
FANCB (Female)	Non-APOE4-stratified	CA5B	fujita_microglia eQTL	0.00501819	0	95
FANCB (Female)	Non-APOE4-stratified	ZRSR2	fujita_microglia eQTL	0.00414571	0	93
FANCB (Female)	Non-APOE4-stratified	RAB9A	fujita_microglia eQTL	7.22025e-05	0	79
FANCB (Female)	Non-APOE4-stratified	OFD1	fujita_microglia eQTL	6.33963e-05	0	80
FANCB (Female)	Non-APOE4-stratified	TRAPPC2	fujita_microglia eQTL	6.15973e-05	0	80
FANCB (Female)	Non-APOE4-stratified	CTPS2	fujita_microglia eQTL	8.11904e-06	0	6
FANCB (Female)	Non-APOE4-stratified	TMSB4X	fujita_microglia eQTL	6.89812e-06	0	6
FANCB (Female)	Non-APOE4-stratified	SYAP1	fujita_microglia eQTL	2.73537e-06	0	5
FANCB (Female)	Non-APOE4-stratified	TLR7	fujita_microglia eQTL	5.79676e-07	0	1
FANCB (Female)	Non-APOE4-stratified	TXLNG	fujita_microglia eQTL	5.04132e-07	0	1
FANCB (Female)	Non-APOE4-stratified	GEMIN8	fujita_oligodendrocytes eQTL	0.0231768	0.0149136	94
FANCB (Female)	Non-APOE4-stratified	MOSPD2	fujita_oligodendrocytes eQTL	0.0130154	0	173
FANCB (Female)	Non-APOE4-stratified	AP1S2	fujita_oligodendrocytes eQTL	0.00692672	0.0179433	90
FANCB (Female)	Non-APOE4-stratified	FANCB	fujita_oligodendrocytes eQTL	0.0066555	0	173
FANCB (Female)	Non-APOE4-stratified	GLRA2	fujita_oligodendrocytes eQTL	0.00499964	0	160
FANCB (Female)	Non-APOE4-stratified	CA5B	fujita_oligodendrocytes eQTL	0.00488981	0	95
FANCB (Female)	Non-APOE4-stratified	PIGA	fujita_oligodendrocytes eQTL	0.00438799	0.00361688	106
FANCB (Female)	Non-APOE4-stratified	GPM6B	fujita_oligodendrocytes eQTL	0.00430862	0.00333707	87
FANCB (Female)	Non-APOE4-stratified	ZRSR2	fujita_oligodendrocytes eQTL	0.00412361	0	93
FANCB (Female)	Non-APOE4-stratified	VEGFD	fujita_oligodendrocytes eQTL	0.00401632	0	105
FANCB (Female)	Non-APOE4-stratified	PIR	fujita_oligodendrocytes eQTL	0.00278003	0.0104929	103
FANCB (Female)	Non-APOE4-stratified	TCEANC	fujita_oligodendrocytes eQTL	9.96179e-05	0	75
FANCB (Female)	Non-APOE4-stratified	OFD1	fujita_oligodendrocytes eQTL	6.72131e-05	0	80
FANCB (Female)	Non-APOE4-stratified	RAB9A	fujita_oligodendrocytes eQTL	6.39286e-05	0	79
FANCB (Female)	Non-APOE4-stratified	TRAPPC2	fujita_oligodendrocytes eQTL	6.12419e-05	0	80
FANCB (Female)	Non-APOE4-stratified	TMSB4X	fujita_oligodendrocytes eQTL	6.29362e-06	0	6
FANCB (Female)	Non-APOE4-stratified	CTPS2	fujita_oligodendrocytes eQTL	2.1663e-06	0	6
FANCB (Female)	Non-APOE4-stratified	SYAP1	fujita_oligodendrocytes eQTL	1.76568e-06	0	5
FANCB (Female)	Non-APOE4-stratified	TXLNG	fujita_oligodendrocytes eQTL	2.65827e-07	0	1
FANCB (Female)	Non-APOE4-stratified	CA5B	fujita_opc eQTL	0.00493665	0	95
FANCB (Female)	Non-APOE4-stratified	GPM6B	fujita_opc eQTL	0.00470321	0	87
FANCB (Female)	Non-APOE4-stratified	MOSPD2	fujita_opc eQTL	0.00451217	0.00494211	173
FANCB (Female)	Non-APOE4-stratified	GEMIN8	fujita_opc eQTL	0.00421623	0	94
FANCB (Female)	Non-APOE4-stratified	AP1S2	fujita_opc eQTL	0.00381907	0	90
FANCB (Female)	Non-APOE4-stratified	OFD1	fujita_opc eQTL	7.22197e-05	0	80
FANCB (Female)	Non-APOE4-stratified	RAB9A	fujita_opc eQTL	6.69016e-05	0	79
FANCB (Female)	Non-APOE4-stratified	TRAPPC2	fujita_opc eQTL	6.33145e-05	0	80
FANCB (Female)	Non-APOE4-stratified	TMSB4X	fujita_opc eQTL	6.12751e-06	0	6
FANCB (Female)	Non-APOE4-stratified	CTPS2	fujita_opc eQTL	2.70206e-06	0	6
FANCB (Female)	Non-APOE4-stratified	SYAP1	fujita_opc eQTL	1.36141e-06	0	5
FANCB (Female)	Non-APOE4-stratified	TXLNG	fujita_opc eQTL	5.99891e-07	0	1
FANCB (Female)	Non-APOE4-stratified	MOSPD2	wingo_both_DLPFC eQTL	0.0644437	0.107678	1067
FANCB (Female)	Non-APOE4-stratified	GLRA2	wingo_both_DLPFC eQTL	0.0369287	0.0523492	1151
FANCB (Female)	Non-APOE4-stratified	PIR	wingo_both_DLPFC eQTL	0.00503552	0.0125181	1090
FANCB (Female)	Non-APOE4-stratified	VEGFD	wingo_both_DLPFC eQTL	0.0047792	0.0113926	1115
FANCB (Female)	Non-APOE4-stratified	PIGA	wingo_both_DLPFC eQTL	0.00323546	0.00766385	1110
FANCB (Female)	Non-APOE4-stratified	GEMIN8	wingo_both_DLPFC eQTL	0.00317952	0	647
FANCB (Female)	Non-APOE4-stratified	ZRSR2	wingo_both_DLPFC eQTL	0.00305689	0	600
FANCB (Female)	Non-APOE4-stratified	CA5B	wingo_both_DLPFC eQTL	0.000731637	0	787
FANCB (Female)	Non-APOE4-stratified	GPM6B	wingo_both_DLPFC eQTL	0.000406214	0	598
FANCB (Female)	Non-APOE4-stratified	AP1S2	wingo_both_DLPFC eQTL	0.000302938	0	549
FANCB (Female)	Non-APOE4-stratified	RAB9A	wingo_both_DLPFC eQTL	0.000136365	0	433
FANCB (Female)	Non-APOE4-stratified	TRAPPC2	wingo_both_DLPFC eQTL	0.000123756	0	449
FANCB (Female)	Non-APOE4-stratified	OFD1	wingo_both_DLPFC eQTL	0.000118401	0	469
FANCB (Female)	Non-APOE4-stratified	TCEANC	wingo_both_DLPFC eQTL	0.000107113	0	422
FANCB (Female)	Non-APOE4-stratified	GPX1P1	wingo_both_DLPFC eQTL	7.95616e-06	0	34
FANCB (Female)	Non-APOE4-stratified	MOSPD2	wingo_both_DLPFC pQTL	0.293444	0.372781	1067
FANCB (Female)	Non-APOE4-stratified	FANCB	wingo_both_DLPFC pQTL	0.0155192	0	1000
FANCB (Female)	Non-APOE4-stratified	CA5B	wingo_both_DLPFC pQTL	0.00563239	0	787
FANCB (Female)	Non-APOE4-stratified	PIR	wingo_both_DLPFC pQTL	0.00539661	0.0129498	1090
FANCB (Female)	Non-APOE4-stratified	AP1S2	wingo_both_DLPFC pQTL	0.000153374	0	549
FANCB (Female)	Non-APOE4-stratified	GPM6B	wingo_both_DLPFC pQTL	0.00014768	0	598
FANCB (Female)	Non-APOE4-stratified	RAB9A	wingo_both_DLPFC pQTL	0.00013933	0	433
FANCB (Female)	Non-APOE4-stratified	MOSPD2	wingo_female_DLPFC eQTL	0.0640744	0.106179	1067
FANCB (Female)	Non-APOE4-stratified	GLRA2	wingo_female_DLPFC eQTL	0.0597343	0.0805633	1151
FANCB (Female)	Non-APOE4-stratified	PIGA	wingo_female_DLPFC eQTL	0.0107481	0.0670362	1110
FANCB (Female)	Non-APOE4-stratified	PIR	wingo_female_DLPFC eQTL	0.00515041	0.0127324	1090
FANCB (Female)	Non-APOE4-stratified	VEGFD	wingo_female_DLPFC eQTL	0.00491789	0.0117734	1115
FANCB (Female)	Non-APOE4-stratified	GEMIN8	wingo_female_DLPFC eQTL	0.00312988	0	647
FANCB (Female)	Non-APOE4-stratified	ZRSR2	wingo_female_DLPFC eQTL	0.00298161	0	600
FANCB (Female)	Non-APOE4-stratified	CA5B	wingo_female_DLPFC eQTL	0.000351744	0	787
FANCB (Female)	Non-APOE4-stratified	AP1S2	wingo_female_DLPFC eQTL	0.000254052	0	549
FANCB (Female)	Non-APOE4-stratified	GPM6B	wingo_female_DLPFC eQTL	0.000228235	0	598
FANCB (Female)	Non-APOE4-stratified	RAB9A	wingo_female_DLPFC eQTL	0.000142339	0	433
FANCB (Female)	Non-APOE4-stratified	TRAPPC2	wingo_female_DLPFC eQTL	0.000138075	0	449
FANCB (Female)	Non-APOE4-stratified	OFD1	wingo_female_DLPFC eQTL	0.000116043	0	469
FANCB (Female)	Non-APOE4-stratified	TCEANC	wingo_female_DLPFC eQTL	0.000106006	0	422
FANCB (Female)	Non-APOE4-stratified	GPX1P1	wingo_female_DLPFC eQTL	9.75497e-06	0	34
FANCB (Female)	Non-APOE4-stratified	MOSPD2	wingo_female_DLPFC pQTL	0.17302	0	1067
FANCB (Female)	Non-APOE4-stratified	CA5B	wingo_female_DLPFC pQTL	0.00519599	0	787
FANCB (Female)	Non-APOE4-stratified	PIR	wingo_female_DLPFC pQTL	0.00494086	0.0125068	1090
FANCB (Female)	Non-APOE4-stratified	AP1S2	wingo_female_DLPFC pQTL	0.00023919	0	549
FANCB (Female)	Non-APOE4-stratified	RAB9A	wingo_female_DLPFC pQTL	0.000207127	0	433
FANCB (Female)	Non-APOE4-stratified	GPM6B	wingo_female_DLPFC pQTL	0.000175329	0	598
FANCB (Female)	Non-APOE4-stratified	MOSPD2	wingo_male_DLPFC eQTL	0.0638604	0.107289	1050
FANCB (Female)	Non-APOE4-stratified	GLRA2	wingo_male_DLPFC eQTL	0.0170806	0	1151
FANCB (Female)	Non-APOE4-stratified	PIGA	wingo_male_DLPFC eQTL	0.0146884	0	1067
FANCB (Female)	Non-APOE4-stratified	VEGFD	wingo_male_DLPFC eQTL	0.00808392	0.0141016	1065
FANCB (Female)	Non-APOE4-stratified	PIR	wingo_male_DLPFC eQTL	0.00501377	0.0123715	1040
FANCB (Female)	Non-APOE4-stratified	ZRSR2	wingo_male_DLPFC eQTL	0.00328308	0	558
FANCB (Female)	Non-APOE4-stratified	GEMIN8	wingo_male_DLPFC eQTL	0.00322181	0	647
FANCB (Female)	Non-APOE4-stratified	CA5B	wingo_male_DLPFC eQTL	0.000394698	0	737
FANCB (Female)	Non-APOE4-stratified	GPM6B	wingo_male_DLPFC eQTL	0.000212166	0	598
FANCB (Female)	Non-APOE4-stratified	AP1S2	wingo_male_DLPFC eQTL	0.000173295	0	514
FANCB (Female)	Non-APOE4-stratified	OFD1	wingo_male_DLPFC eQTL	0.000171248	0	469
FANCB (Female)	Non-APOE4-stratified	TRAPPC2	wingo_male_DLPFC eQTL	0.00016836	0	449
FANCB (Female)	Non-APOE4-stratified	RAB9A	wingo_male_DLPFC eQTL	0.000149721	0	433
FANCB (Female)	Non-APOE4-stratified	TCEANC	wingo_male_DLPFC eQTL	0.000134877	0	422
FANCB (Female)	Non-APOE4-stratified	GPX1P1	wingo_male_DLPFC eQTL	1.13349e-05	0	34
FANCB (Female)	Non-APOE4-stratified	MOSPD2	wingo_male_DLPFC pQTL	0.0356285	0.0366644	1058
FANCB (Female)	Non-APOE4-stratified	PIR	wingo_male_DLPFC pQTL	0.00552978	0.0141127	1081
FANCB (Female)	Non-APOE4-stratified	CA5B	wingo_male_DLPFC pQTL	0.000486111	0	787
FANCB (Female)	Non-APOE4-stratified	GPM6B	wingo_male_DLPFC pQTL	0.000182203	0	598
FANCB (Female)	Non-APOE4-stratified	AP1S2	wingo_male_DLPFC pQTL	0.000182104	0	549
FANCB (Female)	Non-APOE4-stratified	RAB9A	wingo_male_DLPFC pQTL	0.000129457	0	433
RBBP7 (eXCI)	APOE4 Positive	SCML1	AMPAD_astrocytes eQTL	0.0546448	0	1313
RBBP7 (eXCI)	APOE4 Positive	RBBP7	AMPAD_astrocytes eQTL	0.0506725	0	2887
RBBP7 (eXCI)	APOE4 Positive	SYAP1	AMPAD_astrocytes eQTL	0.0195859	0	2833
RBBP7 (eXCI)	APOE4 Positive	CTPS2	AMPAD_astrocytes eQTL	0.0186321	0	2786
RBBP7 (eXCI)	APOE4 Positive	RAI2	AMPAD_astrocytes eQTL	0.0184458	0	1207
RBBP7 (eXCI)	APOE4 Positive	REPS2	AMPAD_astrocytes eQTL	0.0184116	0	2714
RBBP7 (eXCI)	APOE4 Positive	AP1S2	AMPAD_astrocytes eQTL	0.0182389	0	1764
RBBP7 (eXCI)	APOE4 Positive	NHS	AMPAD_astrocytes eQTL	0.0182276	0	1955
RBBP7 (eXCI)	APOE4 Positive	TXLNG	AMPAD_astrocytes eQTL	0.0177594	0	2887
RBBP7 (eXCI)	APOE4 Positive	CA5B	AMPAD_astrocytes eQTL	0.00677251	0	1652
RBBP7 (eXCI)	APOE4 Positive	ZRSR2	AMPAD_astrocytes eQTL	0.00264424	0.00439801	1727
RBBP7 (eXCI)	APOE4 Positive	PIR	AMPAD_astrocytes eQTL	0.00193123	0	1114
RBBP7 (eXCI)	APOE4 Positive	VEGFD	AMPAD_astrocytes eQTL	0.00145927	0	940
RBBP7 (eXCI)	APOE4 Positive	SCML2	AMPAD_astrocytes eQTL	0.00122343	0	626
RBBP7 (eXCI)	APOE4 Positive	PIGA	AMPAD_astrocytes eQTL	0.00118356	0	840
RBBP7 (eXCI)	APOE4 Positive	CDKL5	AMPAD_astrocytes eQTL	0.000840304	0	382
RBBP7 (eXCI)	APOE4 Positive	MOSPD2	AMPAD_astrocytes eQTL	0.000138924	0	135
RBBP7 (eXCI)	APOE4 Positive	RBBP7	AMPAD_excitatory eQTL	0.855274	0.839275	2887
RBBP7 (eXCI)	APOE4 Positive	REPS2	AMPAD_excitatory eQTL	0.7212	0.656728	2714
RBBP7 (eXCI)	APOE4 Positive	NHS	AMPAD_excitatory eQTL	0.195635	0	1955
RBBP7 (eXCI)	APOE4 Positive	TXLNG	AMPAD_excitatory eQTL	0.0420592	0.00265266	2887
RBBP7 (eXCI)	APOE4 Positive	SYAP1	AMPAD_excitatory eQTL	0.02815	0.0164623	2833
RBBP7 (eXCI)	APOE4 Positive	SCML1	AMPAD_excitatory eQTL	0.0210768	0.00843939	1313
RBBP7 (eXCI)	APOE4 Positive	AP1S2	AMPAD_excitatory eQTL	0.0180744	0	1764
RBBP7 (eXCI)	APOE4 Positive	CTPS2	AMPAD_excitatory eQTL	0.0179722	0	2786
RBBP7 (eXCI)	APOE4 Positive	RAI2	AMPAD_excitatory eQTL	0.01495	0	1207
RBBP7 (eXCI)	APOE4 Positive	CA5B	AMPAD_excitatory eQTL	0.00681007	0	1652
RBBP7 (eXCI)	APOE4 Positive	PIR	AMPAD_excitatory eQTL	0.00332782	0	1114
RBBP7 (eXCI)	APOE4 Positive	ZRSR2	AMPAD_excitatory eQTL	0.00260691	0.0118217	1727
RBBP7 (eXCI)	APOE4 Positive	VEGFD	AMPAD_excitatory eQTL	0.00170142	0	940
RBBP7 (eXCI)	APOE4 Positive	SCML2	AMPAD_excitatory eQTL	0.00126247	0	626
RBBP7 (eXCI)	APOE4 Positive	CDKL5	AMPAD_excitatory eQTL	0.000856942	0	382
RBBP7 (eXCI)	APOE4 Positive	PPEF1	AMPAD_excitatory eQTL	0.000333387	0	131
RBBP7 (eXCI)	APOE4 Positive	MOSPD2	AMPAD_excitatory eQTL	0.000138943	0	135
RBBP7 (eXCI)	APOE4 Positive	FANCB	AMPAD_excitatory eQTL	7.00054e-05	0	50
RBBP7 (eXCI)	APOE4 Positive	GRPR	AMPAD_inhibitory eQTL	0.0567723	0.0779721	2140
RBBP7 (eXCI)	APOE4 Positive	TXLNG	AMPAD_inhibitory eQTL	0.0281051	0	2887
RBBP7 (eXCI)	APOE4 Positive	RBBP7	AMPAD_inhibitory eQTL	0.0263625	0	2887
RBBP7 (eXCI)	APOE4 Positive	REPS2	AMPAD_inhibitory eQTL	0.0232925	0.0206253	2714
RBBP7 (eXCI)	APOE4 Positive	CTPS2	AMPAD_inhibitory eQTL	0.0222057	0	2786
RBBP7 (eXCI)	APOE4 Positive	SCML1	AMPAD_inhibitory eQTL	0.0185484	0	1313
RBBP7 (eXCI)	APOE4 Positive	NHS	AMPAD_inhibitory eQTL	0.0179735	0.00990607	1955
RBBP7 (eXCI)	APOE4 Positive	RAI2	AMPAD_inhibitory eQTL	0.0173024	0	1207
RBBP7 (eXCI)	APOE4 Positive	AP1S2	AMPAD_inhibitory eQTL	0.0172217	0	1764
RBBP7 (eXCI)	APOE4 Positive	SYAP1	AMPAD_inhibitory eQTL	0.0170654	0	2833
RBBP7 (eXCI)	APOE4 Positive	CA5B	AMPAD_inhibitory eQTL	0.00663693	0	1652
RBBP7 (eXCI)	APOE4 Positive	ZRSR2	AMPAD_inhibitory eQTL	0.00263596	0.00438208	1727
RBBP7 (eXCI)	APOE4 Positive	PIR	AMPAD_inhibitory eQTL	0.00258932	0	1114
RBBP7 (eXCI)	APOE4 Positive	SCML2	AMPAD_inhibitory eQTL	0.00133539	0	626
RBBP7 (eXCI)	APOE4 Positive	VEGFD	AMPAD_inhibitory eQTL	0.00133089	0	940
RBBP7 (eXCI)	APOE4 Positive	CDKL5	AMPAD_inhibitory eQTL	0.000917256	0	382
RBBP7 (eXCI)	APOE4 Positive	MOSPD2	AMPAD_inhibitory eQTL	0.000137235	0	135
RBBP7 (eXCI)	APOE4 Positive	FANCB	AMPAD_inhibitory eQTL	6.93642e-05	0	50
RBBP7 (eXCI)	APOE4 Positive	SCML1	AMPAD_microglia eQTL	0.150024	0	1313
RBBP7 (eXCI)	APOE4 Positive	TXLNG	AMPAD_microglia eQTL	0.0466094	0	2887
RBBP7 (eXCI)	APOE4 Positive	SYAP1	AMPAD_microglia eQTL	0.0461208	0	2833
RBBP7 (eXCI)	APOE4 Positive	CTPS2	AMPAD_microglia eQTL	0.0225072	0	2786
RBBP7 (eXCI)	APOE4 Positive	RBBP7	AMPAD_microglia eQTL	0.0211	0	2887
RBBP7 (eXCI)	APOE4 Positive	ZRSR2	AMPAD_microglia eQTL	0.0187437	0	1727
RBBP7 (eXCI)	APOE4 Positive	REPS2	AMPAD_microglia eQTL	0.017583	0	2714
RBBP7 (eXCI)	APOE4 Positive	CA5B	AMPAD_microglia eQTL	0.00833777	0	1652
RBBP7 (eXCI)	APOE4 Positive	AP1S2	AMPAD_microglia eQTL	0.00551853	0.00543809	1764
RBBP7 (eXCI)	APOE4 Positive	CDKL5	AMPAD_microglia eQTL	0.000875508	0	382
RBBP7 (eXCI)	APOE4 Positive	MOSPD2	AMPAD_microglia eQTL	0.000180163	0	135
RBBP7 (eXCI)	APOE4 Positive	RBBP7	AMPAD_oligodendrocytes eQTL	0.125497	0.139675	2887
RBBP7 (eXCI)	APOE4 Positive	CTPS2	AMPAD_oligodendrocytes eQTL	0.111118	0	2786
RBBP7 (eXCI)	APOE4 Positive	SCML1	AMPAD_oligodendrocytes eQTL	0.0292702	0	1313
RBBP7 (eXCI)	APOE4 Positive	TXLNG	AMPAD_oligodendrocytes eQTL	0.0216458	0	2887
RBBP7 (eXCI)	APOE4 Positive	SYAP1	AMPAD_oligodendrocytes eQTL	0.0199254	0	2833
RBBP7 (eXCI)	APOE4 Positive	NHS	AMPAD_oligodendrocytes eQTL	0.0186784	0	1955
RBBP7 (eXCI)	APOE4 Positive	CA5B	AMPAD_oligodendrocytes eQTL	0.00694168	0	1652
RBBP7 (eXCI)	APOE4 Positive	ZRSR2	AMPAD_oligodendrocytes eQTL	0.00282236	0.00514355	1727
RBBP7 (eXCI)	APOE4 Positive	REPS2	AMPAD_oligodendrocytes eQTL	0.00234483	0.00341856	2714
RBBP7 (eXCI)	APOE4 Positive	AP1S2	AMPAD_oligodendrocytes eQTL	0.00230924	0.00323753	1764
RBBP7 (eXCI)	APOE4 Positive	PIR	AMPAD_oligodendrocytes eQTL	0.0018684	0	1114
RBBP7 (eXCI)	APOE4 Positive	VEGFD	AMPAD_oligodendrocytes eQTL	0.00165216	0	940
RBBP7 (eXCI)	APOE4 Positive	SCML2	AMPAD_oligodendrocytes eQTL	0.00125533	0	626
RBBP7 (eXCI)	APOE4 Positive	PIGA	AMPAD_oligodendrocytes eQTL	0.00124387	0	840
RBBP7 (eXCI)	APOE4 Positive	CDKL5	AMPAD_oligodendrocytes eQTL	0.000834664	0	382
RBBP7 (eXCI)	APOE4 Positive	MOSPD2	AMPAD_oligodendrocytes eQTL	0.000151774	0	135
RBBP7 (eXCI)	APOE4 Positive	FANCB	AMPAD_oligodendrocytes eQTL	6.72639e-05	0	50
RBBP7 (eXCI)	APOE4 Positive	SCML1	AMPAD_opc eQTL	0.064228	0	1313
RBBP7 (eXCI)	APOE4 Positive	NHS	AMPAD_opc eQTL	0.0359908	0	1955
RBBP7 (eXCI)	APOE4 Positive	SYAP1	AMPAD_opc eQTL	0.0274062	0	2833
RBBP7 (eXCI)	APOE4 Positive	RBBP7	AMPAD_opc eQTL	0.020129	0	2887
RBBP7 (eXCI)	APOE4 Positive	AP1S2	AMPAD_opc eQTL	0.0192155	0	1764
RBBP7 (eXCI)	APOE4 Positive	REPS2	AMPAD_opc eQTL	0.0190684	0.0150255	2714
RBBP7 (eXCI)	APOE4 Positive	TXLNG	AMPAD_opc eQTL	0.0188815	0	2887
RBBP7 (eXCI)	APOE4 Positive	CTPS2	AMPAD_opc eQTL	0.0170292	0.0132853	2786
RBBP7 (eXCI)	APOE4 Positive	CA5B	AMPAD_opc eQTL	0.00652153	0	1652
RBBP7 (eXCI)	APOE4 Positive	SCML2	AMPAD_opc eQTL	0.00145235	0	626
RBBP7 (eXCI)	APOE4 Positive	CDKL5	AMPAD_opc eQTL	0.000816585	0	382
RBBP7 (eXCI)	APOE4 Positive	MOSPD2	AMPAD_opc eQTL	0.000144541	0	135
RBBP7 (eXCI)	APOE4 Positive	MAGEB17-AS1	eQTL_catalogue_adipose eQTL	0.0556236	0	1679
RBBP7 (eXCI)	APOE4 Positive	REPS2	eQTL_catalogue_adipose eQTL	0.0467558	0	2109
RBBP7 (eXCI)	APOE4 Positive	SYAP1	eQTL_catalogue_adipose eQTL	0.0347193	0	2178
RBBP7 (eXCI)	APOE4 Positive	CTPS2	eQTL_catalogue_adipose eQTL	0.0343189	0	2174
RBBP7 (eXCI)	APOE4 Positive	RBBP7	eQTL_catalogue_adipose eQTL	0.0270267	0	2203
RBBP7 (eXCI)	APOE4 Positive	NHS	eQTL_catalogue_adipose eQTL	0.0216485	0	1482
RBBP7 (eXCI)	APOE4 Positive	TXLNG	eQTL_catalogue_adipose eQTL	0.0155629	0	2223
RBBP7 (eXCI)	APOE4 Positive	GRPR	eQTL_catalogue_adipose eQTL	0.0153284	0.0118571	1624
RBBP7 (eXCI)	APOE4 Positive	SCML1	eQTL_catalogue_adipose eQTL	0.0143783	0.00694295	980
RBBP7 (eXCI)	APOE4 Positive	RAI2	eQTL_catalogue_adipose eQTL	0.00560178	0	861
RBBP7 (eXCI)	APOE4 Positive	AP1S2	eQTL_catalogue_adipose eQTL	0.00444274	0.00526212	1375
RBBP7 (eXCI)	APOE4 Positive	ZRSR2	eQTL_catalogue_adipose eQTL	0.0036122	0.00963109	1313
RBBP7 (eXCI)	APOE4 Positive	PIR	eQTL_catalogue_adipose eQTL	0.0014724	0	900
RBBP7 (eXCI)	APOE4 Positive	CLTRN	eQTL_catalogue_adipose eQTL	0.00130224	0	1178
RBBP7 (eXCI)	APOE4 Positive	CA5B	eQTL_catalogue_adipose eQTL	0.00121279	0	1208
RBBP7 (eXCI)	APOE4 Positive	ACE2	eQTL_catalogue_adipose eQTL	0.00113715	0	1071
RBBP7 (eXCI)	APOE4 Positive	ASB9	eQTL_catalogue_adipose eQTL	0.00101164	0	555
RBBP7 (eXCI)	APOE4 Positive	VEGFD	eQTL_catalogue_adipose eQTL	0.000931028	0	767
RBBP7 (eXCI)	APOE4 Positive	PIGA	eQTL_catalogue_adipose eQTL	0.000885863	0	678
RBBP7 (eXCI)	APOE4 Positive	BMX	eQTL_catalogue_adipose eQTL	0.000885025	0	867
RBBP7 (eXCI)	APOE4 Positive	CDKL5	eQTL_catalogue_adipose eQTL	0.000847965	0	298
RBBP7 (eXCI)	APOE4 Positive	SCML2	eQTL_catalogue_adipose eQTL	0.000788701	0	351
RBBP7 (eXCI)	APOE4 Positive	MOSPD2	eQTL_catalogue_adipose eQTL	4.86249e-05	0	42
RBBP7 (eXCI)	APOE4 Positive	FANCB	eQTL_catalogue_adipose eQTL	2.84756e-05	0	42
RBBP7 (eXCI)	APOE4 Positive	ZRSR2	eQTL_catalogue_adipose sQTL	0.00321125	0.00737766	1322
RBBP7 (eXCI)	APOE4 Positive	ASB9	eQTL_catalogue_adipose sQTL	0.000601906	0	540
RBBP7 (eXCI)	APOE4 Positive	SCML1	eQTL_catalogue_adipose_visceral eQTL	0.0440342	0	997
RBBP7 (eXCI)	APOE4 Positive	REPS2	eQTL_catalogue_adipose_visceral eQTL	0.0238015	0	2127
RBBP7 (eXCI)	APOE4 Positive	CTPS2	eQTL_catalogue_adipose_visceral eQTL	0.0219168	0.0173804	2191
RBBP7 (eXCI)	APOE4 Positive	TXLNG	eQTL_catalogue_adipose_visceral eQTL	0.0210061	0	2239
RBBP7 (eXCI)	APOE4 Positive	NHS	eQTL_catalogue_adipose_visceral eQTL	0.0188978	0	1499
RBBP7 (eXCI)	APOE4 Positive	SYAP1	eQTL_catalogue_adipose_visceral eQTL	0.0188584	0	2195
RBBP7 (eXCI)	APOE4 Positive	RBBP7	eQTL_catalogue_adipose_visceral eQTL	0.0184517	0	2222
RBBP7 (eXCI)	APOE4 Positive	RAI2	eQTL_catalogue_adipose_visceral eQTL	0.0063259	0	873
RBBP7 (eXCI)	APOE4 Positive	ZRSR2	eQTL_catalogue_adipose_visceral eQTL	0.00334495	0.00836202	1315
RBBP7 (eXCI)	APOE4 Positive	AP1S2	eQTL_catalogue_adipose_visceral eQTL	0.00262288	0.00422667	1379
RBBP7 (eXCI)	APOE4 Positive	ACE2	eQTL_catalogue_adipose_visceral eQTL	0.00155785	0	1069
RBBP7 (eXCI)	APOE4 Positive	PIR	eQTL_catalogue_adipose_visceral eQTL	0.00149919	0	897
RBBP7 (eXCI)	APOE4 Positive	CLTRN	eQTL_catalogue_adipose_visceral eQTL	0.00142398	0	1177
RBBP7 (eXCI)	APOE4 Positive	CA5B	eQTL_catalogue_adipose_visceral eQTL	0.00142221	0	1207
RBBP7 (eXCI)	APOE4 Positive	SCML2	eQTL_catalogue_adipose_visceral eQTL	0.0010638	0	360
RBBP7 (eXCI)	APOE4 Positive	PIGA	eQTL_catalogue_adipose_visceral eQTL	0.000982118	0	677
RBBP7 (eXCI)	APOE4 Positive	BMX	eQTL_catalogue_adipose_visceral eQTL	0.000914931	0	865
RBBP7 (eXCI)	APOE4 Positive	VEGFD	eQTL_catalogue_adipose_visceral eQTL	0.000827792	0	767
RBBP7 (eXCI)	APOE4 Positive	CDKL5	eQTL_catalogue_adipose_visceral eQTL	0.000748248	0	307
RBBP7 (eXCI)	APOE4 Positive	ASB9	eQTL_catalogue_adipose_visceral eQTL	0.00056803	0	555
RBBP7 (eXCI)	APOE4 Positive	MOSPD2	eQTL_catalogue_adipose_visceral eQTL	3.27319e-05	0	40
RBBP7 (eXCI)	APOE4 Positive	FANCB	eQTL_catalogue_adipose_visceral eQTL	2.32853e-05	0	40
RBBP7 (eXCI)	APOE4 Positive	ZRSR2	eQTL_catalogue_adipose_visceral sQTL	0.0031239	0.0066649	1325
RBBP7 (eXCI)	APOE4 Positive	SYAP1	eQTL_catalogue_adrenal_gland eQTL	0.236871	0.237685	2113
RBBP7 (eXCI)	APOE4 Positive	NHS	eQTL_catalogue_adrenal_gland eQTL	0.0440639	0	1431
RBBP7 (eXCI)	APOE4 Positive	CTPS2	eQTL_catalogue_adrenal_gland eQTL	0.0268591	0	2109
RBBP7 (eXCI)	APOE4 Positive	TXLNG	eQTL_catalogue_adrenal_gland eQTL	0.0260481	0	2158
RBBP7 (eXCI)	APOE4 Positive	SCML1	eQTL_catalogue_adrenal_gland eQTL	0.0244252	0	957
RBBP7 (eXCI)	APOE4 Positive	GRPR	eQTL_catalogue_adrenal_gland eQTL	0.0242051	0	1570
RBBP7 (eXCI)	APOE4 Positive	S100G	eQTL_catalogue_adrenal_gland eQTL	0.0232191	0	2070
RBBP7 (eXCI)	APOE4 Positive	REPS2	eQTL_catalogue_adrenal_gland eQTL	0.0230771	0	2042
RBBP7 (eXCI)	APOE4 Positive	AP1S2	eQTL_catalogue_adrenal_gland eQTL	0.021884	0.0146282	1330
RBBP7 (eXCI)	APOE4 Positive	NHS-AS1	eQTL_catalogue_adrenal_gland eQTL	0.0210377	0	1170
RBBP7 (eXCI)	APOE4 Positive	RBBP7	eQTL_catalogue_adrenal_gland eQTL	0.0199254	0	2137
RBBP7 (eXCI)	APOE4 Positive	RAI2	eQTL_catalogue_adrenal_gland eQTL	0.00764721	0	839
RBBP7 (eXCI)	APOE4 Positive	ZRSR2	eQTL_catalogue_adrenal_gland eQTL	0.00337539	0.00845518	1266
RBBP7 (eXCI)	APOE4 Positive	CLTRN	eQTL_catalogue_adrenal_gland eQTL	0.00133179	0	1145
RBBP7 (eXCI)	APOE4 Positive	CA5B	eQTL_catalogue_adrenal_gland eQTL	0.00132577	0	1172
RBBP7 (eXCI)	APOE4 Positive	ASB9	eQTL_catalogue_adrenal_gland eQTL	0.00131188	0	545
RBBP7 (eXCI)	APOE4 Positive	PIR	eQTL_catalogue_adrenal_gland eQTL	0.00111849	0	880
RBBP7 (eXCI)	APOE4 Positive	BMX	eQTL_catalogue_adrenal_gland eQTL	0.00105123	0	849
RBBP7 (eXCI)	APOE4 Positive	VEGFD	eQTL_catalogue_adrenal_gland eQTL	0.00101065	0	752
RBBP7 (eXCI)	APOE4 Positive	SCML2	eQTL_catalogue_adrenal_gland eQTL	0.000993457	0	344
RBBP7 (eXCI)	APOE4 Positive	CDKL5	eQTL_catalogue_adrenal_gland eQTL	0.000875618	0	296
RBBP7 (eXCI)	APOE4 Positive	PIGA	eQTL_catalogue_adrenal_gland eQTL	0.000797103	0	664
RBBP7 (eXCI)	APOE4 Positive	MOSPD2	eQTL_catalogue_adrenal_gland eQTL	4.63414e-05	0	42
RBBP7 (eXCI)	APOE4 Positive	FANCB	eQTL_catalogue_adrenal_gland eQTL	3.20618e-05	0	42
RBBP7 (eXCI)	APOE4 Positive	RBBP7	eQTL_catalogue_adrenal_gland sQTL	0.848046	0.838153	2152
RBBP7 (eXCI)	APOE4 Positive	ZRSR2	eQTL_catalogue_adrenal_gland sQTL	0.00329622	0.0069338	1276
RBBP7 (eXCI)	APOE4 Positive	SYAP1	eQTL_catalogue_amygdala eQTL	0.249431	0.35448	1782
RBBP7 (eXCI)	APOE4 Positive	TXLNG	eQTL_catalogue_amygdala eQTL	0.0787288	0	1805
RBBP7 (eXCI)	APOE4 Positive	CTPS2	eQTL_catalogue_amygdala eQTL	0.0667826	0	1780
RBBP7 (eXCI)	APOE4 Positive	SCML1	eQTL_catalogue_amygdala eQTL	0.0302667	0	858
RBBP7 (eXCI)	APOE4 Positive	AP1S2	eQTL_catalogue_amygdala eQTL	0.0297416	0	1072
RBBP7 (eXCI)	APOE4 Positive	MAGEB17-AS1	eQTL_catalogue_amygdala eQTL	0.0282484	0	1349
RBBP7 (eXCI)	APOE4 Positive	NHS	eQTL_catalogue_amygdala eQTL	0.0258038	0	1293
RBBP7 (eXCI)	APOE4 Positive	MAGEB17	eQTL_catalogue_amygdala eQTL	0.0251713	0	1343
RBBP7 (eXCI)	APOE4 Positive	REPS2	eQTL_catalogue_amygdala eQTL	0.0246587	0	1709
RBBP7 (eXCI)	APOE4 Positive	RBBP7	eQTL_catalogue_amygdala eQTL	0.0237833	0	1791
RBBP7 (eXCI)	APOE4 Positive	RAI2	eQTL_catalogue_amygdala eQTL	0.00728661	0	744
RBBP7 (eXCI)	APOE4 Positive	ZRSR2	eQTL_catalogue_amygdala eQTL	0.00384475	0.00835854	1010
RBBP7 (eXCI)	APOE4 Positive	VEGFD	eQTL_catalogue_amygdala eQTL	0.000991997	0	534
RBBP7 (eXCI)	APOE4 Positive	CLTRN	eQTL_catalogue_amygdala eQTL	0.000887915	0	885
RBBP7 (eXCI)	APOE4 Positive	CA5B	eQTL_catalogue_amygdala eQTL	0.000881492	0	914
RBBP7 (eXCI)	APOE4 Positive	PIR	eQTL_catalogue_amygdala eQTL	0.000813071	0	637
RBBP7 (eXCI)	APOE4 Positive	SCML2	eQTL_catalogue_amygdala eQTL	0.000687385	0	282
RBBP7 (eXCI)	APOE4 Positive	BMX	eQTL_catalogue_amygdala eQTL	0.000648912	0	606
RBBP7 (eXCI)	APOE4 Positive	CDKL5	eQTL_catalogue_amygdala eQTL	0.000608517	0	242
RBBP7 (eXCI)	APOE4 Positive	PIGA	eQTL_catalogue_amygdala eQTL	0.000528043	0	497
RBBP7 (eXCI)	APOE4 Positive	ASB9	eQTL_catalogue_amygdala eQTL	0.000362875	0	439
RBBP7 (eXCI)	APOE4 Positive	PPEF1	eQTL_catalogue_amygdala eQTL	0.00012917	0	64
RBBP7 (eXCI)	APOE4 Positive	PPEF1-AS1	eQTL_catalogue_amygdala eQTL	0.00011298	0	59
RBBP7 (eXCI)	APOE4 Positive	FANCB	eQTL_catalogue_amygdala eQTL	2.18709e-05	0	35
RBBP7 (eXCI)	APOE4 Positive	MOSPD2	eQTL_catalogue_amygdala eQTL	1.84039e-05	0	35
RBBP7 (eXCI)	APOE4 Positive	ZRSR2	eQTL_catalogue_amygdala sQTL	0.00314193	0.00666786	1020
RBBP7 (eXCI)	APOE4 Positive	CTPS2	eQTL_catalogue_anterior_cingulate_cortex eQTL	0.0443611	0	1997
RBBP7 (eXCI)	APOE4 Positive	GRPR	eQTL_catalogue_anterior_cingulate_cortex eQTL	0.0372483	0	1500
RBBP7 (eXCI)	APOE4 Positive	REPS2	eQTL_catalogue_anterior_cingulate_cortex eQTL	0.028526	0.0233894	1934
RBBP7 (eXCI)	APOE4 Positive	SCML1	eQTL_catalogue_anterior_cingulate_cortex eQTL	0.0247948	0	903
RBBP7 (eXCI)	APOE4 Positive	RBBP7	eQTL_catalogue_anterior_cingulate_cortex eQTL	0.0237954	0	2025
RBBP7 (eXCI)	APOE4 Positive	NHS	eQTL_catalogue_anterior_cingulate_cortex eQTL	0.0237638	0	1362
RBBP7 (eXCI)	APOE4 Positive	TXLNG	eQTL_catalogue_anterior_cingulate_cortex eQTL	0.0233639	0	2040
RBBP7 (eXCI)	APOE4 Positive	MAGEB17-AS1	eQTL_catalogue_anterior_cingulate_cortex eQTL	0.0232329	0.0152706	1553
RBBP7 (eXCI)	APOE4 Positive	SYAP1	eQTL_catalogue_anterior_cingulate_cortex eQTL	0.0231389	0	2001
RBBP7 (eXCI)	APOE4 Positive	AP1S2	eQTL_catalogue_anterior_cingulate_cortex eQTL	0.0224402	0	1263
RBBP7 (eXCI)	APOE4 Positive	RAI2	eQTL_catalogue_anterior_cingulate_cortex eQTL	0.00757647	0	788
RBBP7 (eXCI)	APOE4 Positive	ZRSR2	eQTL_catalogue_anterior_cingulate_cortex eQTL	0.00338986	0.00846117	1199
RBBP7 (eXCI)	APOE4 Positive	CA5B	eQTL_catalogue_anterior_cingulate_cortex eQTL	0.00128485	0	1106
RBBP7 (eXCI)	APOE4 Positive	CLTRN	eQTL_catalogue_anterior_cingulate_cortex eQTL	0.00121489	0	1077
RBBP7 (eXCI)	APOE4 Positive	SCML2	eQTL_catalogue_anterior_cingulate_cortex eQTL	0.00110127	0	310
RBBP7 (eXCI)	APOE4 Positive	VEGFD	eQTL_catalogue_anterior_cingulate_cortex eQTL	0.00100033	0	703
RBBP7 (eXCI)	APOE4 Positive	PIR	eQTL_catalogue_anterior_cingulate_cortex eQTL	0.000972797	0	822
RBBP7 (eXCI)	APOE4 Positive	BMX	eQTL_catalogue_anterior_cingulate_cortex eQTL	0.000949637	0	791
RBBP7 (eXCI)	APOE4 Positive	PIGA	eQTL_catalogue_anterior_cingulate_cortex eQTL	0.000754035	0	621
RBBP7 (eXCI)	APOE4 Positive	CDKL5	eQTL_catalogue_anterior_cingulate_cortex eQTL	0.000732989	0	267
RBBP7 (eXCI)	APOE4 Positive	ASB9	eQTL_catalogue_anterior_cingulate_cortex eQTL	0.000603969	0	518
RBBP7 (eXCI)	APOE4 Positive	PPEF1	eQTL_catalogue_anterior_cingulate_cortex eQTL	0.000190463	0	85
RBBP7 (eXCI)	APOE4 Positive	RS1	eQTL_catalogue_anterior_cingulate_cortex eQTL	0.00018584	0	87
RBBP7 (eXCI)	APOE4 Positive	PPEF1-AS1	eQTL_catalogue_anterior_cingulate_cortex eQTL	0.000172673	0	80
RBBP7 (eXCI)	APOE4 Positive	MOSPD2	eQTL_catalogue_anterior_cingulate_cortex eQTL	1.62967e-05	0	36
RBBP7 (eXCI)	APOE4 Positive	FANCB	eQTL_catalogue_anterior_cingulate_cortex eQTL	1.52421e-05	0	36
RBBP7 (eXCI)	APOE4 Positive	ZRSR2	eQTL_catalogue_anterior_cingulate_cortex sQTL	0.00317793	0.00678754	1209
RBBP7 (eXCI)	APOE4 Positive	REPS2	eQTL_catalogue_aorta eQTL	0.723688	0.732737	2124
RBBP7 (eXCI)	APOE4 Positive	AP1S2	eQTL_catalogue_aorta eQTL	0.169503	0.00734153	1380
RBBP7 (eXCI)	APOE4 Positive	SYAP1	eQTL_catalogue_aorta eQTL	0.0348341	0	2192
RBBP7 (eXCI)	APOE4 Positive	NHS	eQTL_catalogue_aorta eQTL	0.019658	0	1491
RBBP7 (eXCI)	APOE4 Positive	TXLNG	eQTL_catalogue_aorta eQTL	0.0192829	0	2239
RBBP7 (eXCI)	APOE4 Positive	RBBP7	eQTL_catalogue_aorta eQTL	0.0189915	0	2219
RBBP7 (eXCI)	APOE4 Positive	SCML1	eQTL_catalogue_aorta eQTL	0.0179016	0	992
RBBP7 (eXCI)	APOE4 Positive	CTPS2	eQTL_catalogue_aorta eQTL	0.0173696	0	2189
RBBP7 (eXCI)	APOE4 Positive	RAI2	eQTL_catalogue_aorta eQTL	0.00548902	0	872
RBBP7 (eXCI)	APOE4 Positive	ZRSR2	eQTL_catalogue_aorta eQTL	0.00332527	0.00833347	1316
RBBP7 (eXCI)	APOE4 Positive	CA5B	eQTL_catalogue_aorta eQTL	0.00153082	0	1213
RBBP7 (eXCI)	APOE4 Positive	CLTRN	eQTL_catalogue_aorta eQTL	0.0014899	0	1183
RBBP7 (eXCI)	APOE4 Positive	PIR	eQTL_catalogue_aorta eQTL	0.00128678	0	904
RBBP7 (eXCI)	APOE4 Positive	ACE2	eQTL_catalogue_aorta eQTL	0.00111375	0	1075
RBBP7 (eXCI)	APOE4 Positive	CDKL5	eQTL_catalogue_aorta eQTL	0.000989277	0	304
RBBP7 (eXCI)	APOE4 Positive	VEGFD	eQTL_catalogue_aorta eQTL	0.00095744	0	775
RBBP7 (eXCI)	APOE4 Positive	BMX	eQTL_catalogue_aorta eQTL	0.000953081	0	872
RBBP7 (eXCI)	APOE4 Positive	SCML2	eQTL_catalogue_aorta eQTL	0.000830035	0	355
RBBP7 (eXCI)	APOE4 Positive	PIGA	eQTL_catalogue_aorta eQTL	0.000781799	0	686
RBBP7 (eXCI)	APOE4 Positive	ASB9	eQTL_catalogue_aorta eQTL	0.000670715	0	563
RBBP7 (eXCI)	APOE4 Positive	MOSPD2	eQTL_catalogue_aorta eQTL	7.59796e-05	0	43
RBBP7 (eXCI)	APOE4 Positive	FANCB	eQTL_catalogue_aorta eQTL	6.74266e-05	0	43
RBBP7 (eXCI)	APOE4 Positive	ZRSR2	eQTL_catalogue_aorta sQTL	0.00311202	0.00664723	1326
RBBP7 (eXCI)	APOE4 Positive	SCML1	eQTL_catalogue_atrial_appendage eQTL	0.0843387	0.0086615	988
RBBP7 (eXCI)	APOE4 Positive	TXLNG	eQTL_catalogue_atrial_appendage eQTL	0.0693896	0	2193
RBBP7 (eXCI)	APOE4 Positive	RBBP7	eQTL_catalogue_atrial_appendage eQTL	0.0480086	0	2175
RBBP7 (eXCI)	APOE4 Positive	RAI2	eQTL_catalogue_atrial_appendage eQTL	0.0266698	0	864
RBBP7 (eXCI)	APOE4 Positive	SYAP1	eQTL_catalogue_atrial_appendage eQTL	0.0265602	0	2151
RBBP7 (eXCI)	APOE4 Positive	GRPR	eQTL_catalogue_atrial_appendage eQTL	0.0264839	0	1598
RBBP7 (eXCI)	APOE4 Positive	CTPS2	eQTL_catalogue_atrial_appendage eQTL	0.023466	0	2149
RBBP7 (eXCI)	APOE4 Positive	NHS	eQTL_catalogue_atrial_appendage eQTL	0.0202021	0	1455
RBBP7 (eXCI)	APOE4 Positive	AP1S2	eQTL_catalogue_atrial_appendage eQTL	0.0153111	0	1342
RBBP7 (eXCI)	APOE4 Positive	REPS2	eQTL_catalogue_atrial_appendage eQTL	0.0131851	0.0098946	2080
RBBP7 (eXCI)	APOE4 Positive	ZRSR2	eQTL_catalogue_atrial_appendage eQTL	0.00335379	0.00837124	1278
RBBP7 (eXCI)	APOE4 Positive	ACE2	eQTL_catalogue_atrial_appendage eQTL	0.0018486	0	1068
RBBP7 (eXCI)	APOE4 Positive	CA5B	eQTL_catalogue_atrial_appendage eQTL	0.00152483	0	1199
RBBP7 (eXCI)	APOE4 Positive	CLTRN	eQTL_catalogue_atrial_appendage eQTL	0.00141918	0	1174
RBBP7 (eXCI)	APOE4 Positive	BMX	eQTL_catalogue_atrial_appendage eQTL	0.00119453	0	864
RBBP7 (eXCI)	APOE4 Positive	VEGFD	eQTL_catalogue_atrial_appendage eQTL	0.0011276	0	765
RBBP7 (eXCI)	APOE4 Positive	PIR	eQTL_catalogue_atrial_appendage eQTL	0.00102159	0	896
RBBP7 (eXCI)	APOE4 Positive	SCML2	eQTL_catalogue_atrial_appendage eQTL	0.000974502	0	348
RBBP7 (eXCI)	APOE4 Positive	PIGA	eQTL_catalogue_atrial_appendage eQTL	0.000898471	0	677
RBBP7 (eXCI)	APOE4 Positive	CDKL5	eQTL_catalogue_atrial_appendage eQTL	0.000869022	0	297
RBBP7 (eXCI)	APOE4 Positive	ASB9	eQTL_catalogue_atrial_appendage eQTL	0.000748352	0	555
RBBP7 (eXCI)	APOE4 Positive	ASB11	eQTL_catalogue_atrial_appendage eQTL	0.000744809	0	610
RBBP7 (eXCI)	APOE4 Positive	PPEF1	eQTL_catalogue_atrial_appendage eQTL	0.000211773	0	89
RBBP7 (eXCI)	APOE4 Positive	MOSPD2	eQTL_catalogue_atrial_appendage eQTL	6.66167e-05	0	41
RBBP7 (eXCI)	APOE4 Positive	FANCB	eQTL_catalogue_atrial_appendage eQTL	2.95655e-05	0	41
RBBP7 (eXCI)	APOE4 Positive	RBBP7	eQTL_catalogue_atrial_appendage sQTL	0.855957	0.844912	2189
RBBP7 (eXCI)	APOE4 Positive	ZRSR2	eQTL_catalogue_atrial_appendage sQTL	0.00312434	0.0066669	1288
RBBP7 (eXCI)	APOE4 Positive	TXLNG	eQTL_catalogue_blood eQTL	0.0198036	0	2246
RBBP7 (eXCI)	APOE4 Positive	REPS2	eQTL_catalogue_blood eQTL	0.0180745	0	2130
RBBP7 (eXCI)	APOE4 Positive	CTPS2	eQTL_catalogue_blood eQTL	0.0164202	0	2198
RBBP7 (eXCI)	APOE4 Positive	RBBP7	eQTL_catalogue_blood eQTL	0.0162415	0	2226
RBBP7 (eXCI)	APOE4 Positive	SYAP1	eQTL_catalogue_blood eQTL	0.0154598	0	2202
RBBP7 (eXCI)	APOE4 Positive	SCML1	eQTL_catalogue_blood eQTL	0.0150759	0.00845255	994
RBBP7 (eXCI)	APOE4 Positive	NHS	eQTL_catalogue_blood eQTL	0.0146688	0	1498
RBBP7 (eXCI)	APOE4 Positive	AP1S2	eQTL_catalogue_blood eQTL	0.0121675	0	1387
RBBP7 (eXCI)	APOE4 Positive	RAI2	eQTL_catalogue_blood eQTL	0.00525104	0	872
RBBP7 (eXCI)	APOE4 Positive	ZRSR2	eQTL_catalogue_blood eQTL	0.00330668	0.00833121	1323
RBBP7 (eXCI)	APOE4 Positive	PIR	eQTL_catalogue_blood eQTL	0.00173942	0	907
RBBP7 (eXCI)	APOE4 Positive	BEND2	eQTL_catalogue_blood eQTL	0.00124464	0	506
RBBP7 (eXCI)	APOE4 Positive	CA5B	eQTL_catalogue_blood eQTL	0.00122276	0	1217
RBBP7 (eXCI)	APOE4 Positive	BMX	eQTL_catalogue_blood eQTL	0.000979848	0	874
RBBP7 (eXCI)	APOE4 Positive	CDKL5	eQTL_catalogue_blood eQTL	0.000894228	0	299
RBBP7 (eXCI)	APOE4 Positive	PIGA	eQTL_catalogue_blood eQTL	0.000888858	0	686
RBBP7 (eXCI)	APOE4 Positive	MOSPD2	eQTL_catalogue_blood eQTL	3.42637e-05	0	43
RBBP7 (eXCI)	APOE4 Positive	FANCB	eQTL_catalogue_blood eQTL	3.379e-05	0	43
RBBP7 (eXCI)	APOE4 Positive	ZRSR2	eQTL_catalogue_blood sQTL	0.00309902	0.00667377	1333
RBBP7 (eXCI)	APOE4 Positive	SYAP1	eQTL_catalogue_braineac_putamen eQTL	0.0648714	0	1746
RBBP7 (eXCI)	APOE4 Positive	TXLNG	eQTL_catalogue_braineac_putamen eQTL	0.0472475	0	1747
RBBP7 (eXCI)	APOE4 Positive	S100G	eQTL_catalogue_braineac_putamen eQTL	0.0359714	0	1746
RBBP7 (eXCI)	APOE4 Positive	SCML1	eQTL_catalogue_braineac_putamen eQTL	0.0354624	0	657
RBBP7 (eXCI)	APOE4 Positive	NHS-AS1	eQTL_catalogue_braineac_putamen eQTL	0.0328082	0	846
RBBP7 (eXCI)	APOE4 Positive	NHS	eQTL_catalogue_braineac_putamen eQTL	0.0327976	0	1096
RBBP7 (eXCI)	APOE4 Positive	MAGEB17-AS1	eQTL_catalogue_braineac_putamen eQTL	0.0321401	0	1474
RBBP7 (eXCI)	APOE4 Positive	CTPS2	eQTL_catalogue_braineac_putamen eQTL	0.0309418	0	1746
RBBP7 (eXCI)	APOE4 Positive	GRPR	eQTL_catalogue_braineac_putamen eQTL	0.0307858	0	1427
RBBP7 (eXCI)	APOE4 Positive	RBBP7	eQTL_catalogue_braineac_putamen eQTL	0.0304107	0	1725
RBBP7 (eXCI)	APOE4 Positive	AP1S2	eQTL_catalogue_braineac_putamen eQTL	0.0281158	0	1205
RBBP7 (eXCI)	APOE4 Positive	REPS2	eQTL_catalogue_braineac_putamen eQTL	0.0280698	0.0183732	1639
RBBP7 (eXCI)	APOE4 Positive	ZRSR2	eQTL_catalogue_braineac_putamen eQTL	0.0120376	0.00821926	1146
RBBP7 (eXCI)	APOE4 Positive	RAI2	eQTL_catalogue_braineac_putamen eQTL	0.00938329	0	543
RBBP7 (eXCI)	APOE4 Positive	CA5B	eQTL_catalogue_braineac_putamen eQTL	0.000879541	0	1046
RBBP7 (eXCI)	APOE4 Positive	CLTRN	eQTL_catalogue_braineac_putamen eQTL	0.000799694	0	1013
RBBP7 (eXCI)	APOE4 Positive	BMX	eQTL_catalogue_braineac_putamen eQTL	0.000714777	0	757
RBBP7 (eXCI)	APOE4 Positive	ACE2-DT	eQTL_catalogue_braineac_putamen eQTL	0.000683562	0	937
RBBP7 (eXCI)	APOE4 Positive	PIR	eQTL_catalogue_braineac_putamen eQTL	0.000636515	0	786
RBBP7 (eXCI)	APOE4 Positive	VEGFD	eQTL_catalogue_braineac_putamen eQTL	0.000590523	0	667
RBBP7 (eXCI)	APOE4 Positive	PIGA	eQTL_catalogue_braineac_putamen eQTL	0.000463417	0	585
RBBP7 (eXCI)	APOE4 Positive	ASB9	eQTL_catalogue_braineac_putamen eQTL	0.000240126	0	487
RBBP7 (eXCI)	APOE4 Positive	CDKL5	eQTL_catalogue_braineac_putamen eQTL	0.000174315	0	120
RBBP7 (eXCI)	APOE4 Positive	SCML2	eQTL_catalogue_braineac_putamen eQTL	0.000113977	0	125
RBBP7 (eXCI)	APOE4 Positive	MOSPD2	eQTL_catalogue_braineac_putamen eQTL	1.7262e-05	0	34
RBBP7 (eXCI)	APOE4 Positive	PPEF1	eQTL_catalogue_braineac_putamen eQTL	1.59723e-05	0	10
RBBP7 (eXCI)	APOE4 Positive	PPEF1-AS1	eQTL_catalogue_braineac_putamen eQTL	1.57672e-05	0	10
RBBP7 (eXCI)	APOE4 Positive	RS1	eQTL_catalogue_braineac_putamen eQTL	1.57254e-05	0	10
RBBP7 (eXCI)	APOE4 Positive	FANCB	eQTL_catalogue_braineac_putamen eQTL	1.49666e-05	0	34
RBBP7 (eXCI)	APOE4 Positive	NHS-AS1	eQTL_catalogue_braineac_substantia_nigra eQTL	0.0463421	0	781
RBBP7 (eXCI)	APOE4 Positive	SCML1	eQTL_catalogue_braineac_substantia_nigra eQTL	0.044838	0	624
RBBP7 (eXCI)	APOE4 Positive	RBBP7	eQTL_catalogue_braineac_substantia_nigra eQTL	0.0404729	0	1585
RBBP7 (eXCI)	APOE4 Positive	TXLNG	eQTL_catalogue_braineac_substantia_nigra eQTL	0.0390045	0	1612
RBBP7 (eXCI)	APOE4 Positive	GRPR	eQTL_catalogue_braineac_substantia_nigra eQTL	0.0369668	0.0338605	1295
RBBP7 (eXCI)	APOE4 Positive	MAGEB17-AS1	eQTL_catalogue_braineac_substantia_nigra eQTL	0.0353602	0	1342
RBBP7 (eXCI)	APOE4 Positive	NHS	eQTL_catalogue_braineac_substantia_nigra eQTL	0.0335644	0	1015
RBBP7 (eXCI)	APOE4 Positive	REPS2	eQTL_catalogue_braineac_substantia_nigra eQTL	0.032619	0	1506
RBBP7 (eXCI)	APOE4 Positive	CTPS2	eQTL_catalogue_braineac_substantia_nigra eQTL	0.0324429	0	1612
RBBP7 (eXCI)	APOE4 Positive	S100G	eQTL_catalogue_braineac_substantia_nigra eQTL	0.0323674	0	1612
RBBP7 (eXCI)	APOE4 Positive	SYAP1	eQTL_catalogue_braineac_substantia_nigra eQTL	0.0320801	0	1612
RBBP7 (eXCI)	APOE4 Positive	AP1S2	eQTL_catalogue_braineac_substantia_nigra eQTL	0.0297703	0	1091
RBBP7 (eXCI)	APOE4 Positive	ZRSR2	eQTL_catalogue_braineac_substantia_nigra eQTL	0.0173285	0	1033
RBBP7 (eXCI)	APOE4 Positive	RAI2	eQTL_catalogue_braineac_substantia_nigra eQTL	0.00890596	0	513
RBBP7 (eXCI)	APOE4 Positive	CA5B	eQTL_catalogue_braineac_substantia_nigra eQTL	0.000694989	0	936
RBBP7 (eXCI)	APOE4 Positive	CLTRN	eQTL_catalogue_braineac_substantia_nigra eQTL	0.000675915	0	920
RBBP7 (eXCI)	APOE4 Positive	BMX	eQTL_catalogue_braineac_substantia_nigra eQTL	0.000449775	0	682
RBBP7 (eXCI)	APOE4 Positive	PIR	eQTL_catalogue_braineac_substantia_nigra eQTL	0.000405055	0	710
RBBP7 (eXCI)	APOE4 Positive	VEGFD	eQTL_catalogue_braineac_substantia_nigra eQTL	0.000361064	0	603
RBBP7 (eXCI)	APOE4 Positive	PIGA	eQTL_catalogue_braineac_substantia_nigra eQTL	0.00033388	0	539
RBBP7 (eXCI)	APOE4 Positive	ASB9	eQTL_catalogue_braineac_substantia_nigra eQTL	0.000224441	0	460
RBBP7 (eXCI)	APOE4 Positive	SCML2	eQTL_catalogue_braineac_substantia_nigra eQTL	9.40415e-05	0	114
RBBP7 (eXCI)	APOE4 Positive	CDKL5	eQTL_catalogue_braineac_substantia_nigra eQTL	8.65725e-05	0	109
RBBP7 (eXCI)	APOE4 Positive	FANCB	eQTL_catalogue_braineac_substantia_nigra eQTL	1.1812e-05	0	30
RBBP7 (eXCI)	APOE4 Positive	MOSPD2	eQTL_catalogue_braineac_substantia_nigra eQTL	1.17108e-05	0	30
RBBP7 (eXCI)	APOE4 Positive	CTPS2	eQTL_catalogue_breast eQTL	0.0539141	0	2173
RBBP7 (eXCI)	APOE4 Positive	SCML1	eQTL_catalogue_breast eQTL	0.0291043	0	981
RBBP7 (eXCI)	APOE4 Positive	SYAP1	eQTL_catalogue_breast eQTL	0.0210127	0	2177
RBBP7 (eXCI)	APOE4 Positive	REPS2	eQTL_catalogue_breast eQTL	0.0208973	0	2106
RBBP7 (eXCI)	APOE4 Positive	MAGEB17	eQTL_catalogue_breast eQTL	0.0202782	0	1673
RBBP7 (eXCI)	APOE4 Positive	NHS	eQTL_catalogue_breast eQTL	0.0190418	0	1479
RBBP7 (eXCI)	APOE4 Positive	GRPR	eQTL_catalogue_breast eQTL	0.0181721	0	1624
RBBP7 (eXCI)	APOE4 Positive	RBBP7	eQTL_catalogue_breast eQTL	0.0177666	0	2201
RBBP7 (eXCI)	APOE4 Positive	MAGEB17-AS1	eQTL_catalogue_breast eQTL	0.0176078	0	1679
RBBP7 (eXCI)	APOE4 Positive	TXLNG	eQTL_catalogue_breast eQTL	0.0171944	0	2222
RBBP7 (eXCI)	APOE4 Positive	S100G	eQTL_catalogue_breast eQTL	0.0168882	0	2138
RBBP7 (eXCI)	APOE4 Positive	RAI2	eQTL_catalogue_breast eQTL	0.00631911	0	857
RBBP7 (eXCI)	APOE4 Positive	AP1S2	eQTL_catalogue_breast eQTL	0.00583107	0.00473822	1376
RBBP7 (eXCI)	APOE4 Positive	PIR	eQTL_catalogue_breast eQTL	0.00363326	0	898
RBBP7 (eXCI)	APOE4 Positive	ZRSR2	eQTL_catalogue_breast eQTL	0.00334371	0.00837962	1312
RBBP7 (eXCI)	APOE4 Positive	CLTRN	eQTL_catalogue_breast eQTL	0.00167409	0	1175
RBBP7 (eXCI)	APOE4 Positive	CA5B	eQTL_catalogue_breast eQTL	0.00126028	0	1205
RBBP7 (eXCI)	APOE4 Positive	ACE2	eQTL_catalogue_breast eQTL	0.0012046	0	1068
RBBP7 (eXCI)	APOE4 Positive	BMX	eQTL_catalogue_breast eQTL	0.00117135	0	866
RBBP7 (eXCI)	APOE4 Positive	PIGA	eQTL_catalogue_breast eQTL	0.00108477	0	678
RBBP7 (eXCI)	APOE4 Positive	VEGFD	eQTL_catalogue_breast eQTL	0.000922398	0	768
RBBP7 (eXCI)	APOE4 Positive	CDKL5	eQTL_catalogue_breast eQTL	0.000863978	0	297
RBBP7 (eXCI)	APOE4 Positive	SCML2	eQTL_catalogue_breast eQTL	0.000840714	0	348
RBBP7 (eXCI)	APOE4 Positive	ASB9	eQTL_catalogue_breast eQTL	0.000642869	0	555
RBBP7 (eXCI)	APOE4 Positive	PPEF1	eQTL_catalogue_breast eQTL	0.000236029	0	92
RBBP7 (eXCI)	APOE4 Positive	MOSPD2	eQTL_catalogue_breast eQTL	7.89309e-05	0	42
RBBP7 (eXCI)	APOE4 Positive	FANCB	eQTL_catalogue_breast eQTL	2.87823e-05	0	42
RBBP7 (eXCI)	APOE4 Positive	TXLNG	eQTL_catalogue_breast sQTL	0.864614	0.854897	2240
RBBP7 (eXCI)	APOE4 Positive	RBBP7	eQTL_catalogue_breast sQTL	0.831484	0.823486	2216
RBBP7 (eXCI)	APOE4 Positive	ZRSR2	eQTL_catalogue_breast sQTL	0.00307902	0.00662788	1322
RBBP7 (eXCI)	APOE4 Positive	RBBP7	eQTL_catalogue_caudate eQTL	0.0986645	0	2109
RBBP7 (eXCI)	APOE4 Positive	MAGEB17-AS1	eQTL_catalogue_caudate eQTL	0.0385628	0.0334641	1602
RBBP7 (eXCI)	APOE4 Positive	AP1S2	eQTL_catalogue_caudate eQTL	0.0345788	0	1295
RBBP7 (eXCI)	APOE4 Positive	TXLNG	eQTL_catalogue_caudate eQTL	0.0319375	0	2126
RBBP7 (eXCI)	APOE4 Positive	SYAP1	eQTL_catalogue_caudate eQTL	0.0317018	0	2084
RBBP7 (eXCI)	APOE4 Positive	CTPS2	eQTL_catalogue_caudate eQTL	0.029457	0.0266632	2080
RBBP7 (eXCI)	APOE4 Positive	NHS	eQTL_catalogue_caudate eQTL	0.0291549	0	1452
RBBP7 (eXCI)	APOE4 Positive	SCML1	eQTL_catalogue_caudate eQTL	0.0237793	0	964
RBBP7 (eXCI)	APOE4 Positive	REPS2	eQTL_catalogue_caudate eQTL	0.0142782	0.0227708	2017
RBBP7 (eXCI)	APOE4 Positive	RAI2	eQTL_catalogue_caudate eQTL	0.00676289	0	844
RBBP7 (eXCI)	APOE4 Positive	ZRSR2	eQTL_catalogue_caudate eQTL	0.00335683	0.00836335	1231
RBBP7 (eXCI)	APOE4 Positive	CLTRN	eQTL_catalogue_caudate eQTL	0.00159023	0	1101
RBBP7 (eXCI)	APOE4 Positive	CA5B	eQTL_catalogue_caudate eQTL	0.00128526	0	1131
RBBP7 (eXCI)	APOE4 Positive	PIR	eQTL_catalogue_caudate eQTL	0.00108528	0	828
RBBP7 (eXCI)	APOE4 Positive	BMX	eQTL_catalogue_caudate eQTL	0.00103881	0	796
RBBP7 (eXCI)	APOE4 Positive	CDKL5	eQTL_catalogue_caudate eQTL	0.000916062	0	292
RBBP7 (eXCI)	APOE4 Positive	VEGFD	eQTL_catalogue_caudate eQTL	0.000875389	0	701
RBBP7 (eXCI)	APOE4 Positive	SCML2	eQTL_catalogue_caudate eQTL	0.000872589	0	342
RBBP7 (eXCI)	APOE4 Positive	PIGA	eQTL_catalogue_caudate eQTL	0.000818788	0	614
RBBP7 (eXCI)	APOE4 Positive	ASB9	eQTL_catalogue_caudate eQTL	0.000651602	0	497
RBBP7 (eXCI)	APOE4 Positive	PPEF1	eQTL_catalogue_caudate eQTL	0.00019044	0	92
RBBP7 (eXCI)	APOE4 Positive	MOSPD2	eQTL_catalogue_caudate eQTL	3.40792e-05	0	40
RBBP7 (eXCI)	APOE4 Positive	FANCB	eQTL_catalogue_caudate eQTL	2.8625e-05	0	40
RBBP7 (eXCI)	APOE4 Positive	ZRSR2	eQTL_catalogue_caudate sQTL	0.00359095	0.00677085	1241
RBBP7 (eXCI)	APOE4 Positive	MOSPD2	eQTL_catalogue_caudate sQTL	7.10025e-05	0	106
RBBP7 (eXCI)	APOE4 Positive	S100G	eQTL_catalogue_cedar_monocytes eQTL	0.0556542	0	1956
RBBP7 (eXCI)	APOE4 Positive	TXLNG	eQTL_catalogue_cedar_monocytes eQTL	0.0312807	0	2018
RBBP7 (eXCI)	APOE4 Positive	SCML1	eQTL_catalogue_cedar_monocytes eQTL	0.0279807	0	814
RBBP7 (eXCI)	APOE4 Positive	RBBP7	eQTL_catalogue_cedar_monocytes eQTL	0.0268839	0	1994
RBBP7 (eXCI)	APOE4 Positive	REPS2	eQTL_catalogue_cedar_monocytes eQTL	0.022819	0.0166939	1891
RBBP7 (eXCI)	APOE4 Positive	NHS	eQTL_catalogue_cedar_monocytes eQTL	0.02274	0	1317
RBBP7 (eXCI)	APOE4 Positive	SYAP1	eQTL_catalogue_cedar_monocytes eQTL	0.0221268	0	1985
RBBP7 (eXCI)	APOE4 Positive	CTPS2	eQTL_catalogue_cedar_monocytes eQTL	0.0216373	0	1984
RBBP7 (eXCI)	APOE4 Positive	AP1S2	eQTL_catalogue_cedar_monocytes eQTL	0.0180932	0.00923254	1327
RBBP7 (eXCI)	APOE4 Positive	ZRSR2	eQTL_catalogue_cedar_monocytes eQTL	0.0170134	0	1263
RBBP7 (eXCI)	APOE4 Positive	RAI2	eQTL_catalogue_cedar_monocytes eQTL	0.0149883	0	693
RBBP7 (eXCI)	APOE4 Positive	CA5B	eQTL_catalogue_cedar_monocytes eQTL	0.00132066	0	1159
RBBP7 (eXCI)	APOE4 Positive	CLTRN	eQTL_catalogue_cedar_monocytes eQTL	0.00089939	0	1125
RBBP7 (eXCI)	APOE4 Positive	PIR	eQTL_catalogue_cedar_monocytes eQTL	0.000874967	0	851
RBBP7 (eXCI)	APOE4 Positive	ACE2	eQTL_catalogue_cedar_monocytes eQTL	0.000831585	0	1021
RBBP7 (eXCI)	APOE4 Positive	BMX	eQTL_catalogue_cedar_monocytes eQTL	0.000623012	0	819
RBBP7 (eXCI)	APOE4 Positive	BEND2	eQTL_catalogue_cedar_monocytes eQTL	0.000580576	0	366
RBBP7 (eXCI)	APOE4 Positive	VEGFD	eQTL_catalogue_cedar_monocytes eQTL	0.000513887	0	718
RBBP7 (eXCI)	APOE4 Positive	ASB11	eQTL_catalogue_cedar_monocytes eQTL	0.000402393	0	564
RBBP7 (eXCI)	APOE4 Positive	PIGA	eQTL_catalogue_cedar_monocytes eQTL	0.000393504	0	629
RBBP7 (eXCI)	APOE4 Positive	ASB9	eQTL_catalogue_cedar_monocytes eQTL	0.000329342	0	521
RBBP7 (eXCI)	APOE4 Positive	CDKL5	eQTL_catalogue_cedar_monocytes eQTL	0.00027236	0	194
RBBP7 (eXCI)	APOE4 Positive	RS1	eQTL_catalogue_cedar_monocytes eQTL	0.000159691	0	67
RBBP7 (eXCI)	APOE4 Positive	PPEF1	eQTL_catalogue_cedar_monocytes eQTL	0.000150776	0	65
RBBP7 (eXCI)	APOE4 Positive	FANCB	eQTL_catalogue_cedar_monocytes eQTL	9.27e-05	0	37
RBBP7 (eXCI)	APOE4 Positive	MOSPD2	eQTL_catalogue_cedar_monocytes eQTL	1.76e-05	0	37
RBBP7 (eXCI)	APOE4 Positive	RBBP7	eQTL_catalogue_cerebellar_hemisphere eQTL	0.714589	0.794143	1931
RBBP7 (eXCI)	APOE4 Positive	MAGEB17-AS1	eQTL_catalogue_cerebellar_hemisphere eQTL	0.123469	0.126341	1441
RBBP7 (eXCI)	APOE4 Positive	SYAP1	eQTL_catalogue_cerebellar_hemisphere eQTL	0.090302	0.00929492	1906
RBBP7 (eXCI)	APOE4 Positive	TXLNG	eQTL_catalogue_cerebellar_hemisphere eQTL	0.0294939	0	1947
RBBP7 (eXCI)	APOE4 Positive	SCML1	eQTL_catalogue_cerebellar_hemisphere eQTL	0.026074	0	920
RBBP7 (eXCI)	APOE4 Positive	CTPS2	eQTL_catalogue_cerebellar_hemisphere eQTL	0.0253618	0	1902
RBBP7 (eXCI)	APOE4 Positive	NHS	eQTL_catalogue_cerebellar_hemisphere eQTL	0.0228627	0	1385
RBBP7 (eXCI)	APOE4 Positive	REPS2	eQTL_catalogue_cerebellar_hemisphere eQTL	0.0214304	0	1849
RBBP7 (eXCI)	APOE4 Positive	RAI2	eQTL_catalogue_cerebellar_hemisphere eQTL	0.00892769	0	805
RBBP7 (eXCI)	APOE4 Positive	ZRSR2	eQTL_catalogue_cerebellar_hemisphere eQTL	0.0033588	0.0083821	1092
RBBP7 (eXCI)	APOE4 Positive	AP1S2	eQTL_catalogue_cerebellar_hemisphere eQTL	0.00279812	0.00348811	1154
RBBP7 (eXCI)	APOE4 Positive	CLTRN	eQTL_catalogue_cerebellar_hemisphere eQTL	0.00142471	0	966
RBBP7 (eXCI)	APOE4 Positive	CA5B	eQTL_catalogue_cerebellar_hemisphere eQTL	0.00122631	0	995
RBBP7 (eXCI)	APOE4 Positive	VEGFD	eQTL_catalogue_cerebellar_hemisphere eQTL	0.00111245	0	587
RBBP7 (eXCI)	APOE4 Positive	PIR	eQTL_catalogue_cerebellar_hemisphere eQTL	0.000929821	0	702
RBBP7 (eXCI)	APOE4 Positive	BMX	eQTL_catalogue_cerebellar_hemisphere eQTL	0.000927571	0	670
RBBP7 (eXCI)	APOE4 Positive	CDKL5	eQTL_catalogue_cerebellar_hemisphere eQTL	0.000806335	0	277
RBBP7 (eXCI)	APOE4 Positive	SCML2	eQTL_catalogue_cerebellar_hemisphere eQTL	0.000795749	0	325
RBBP7 (eXCI)	APOE4 Positive	PIGA	eQTL_catalogue_cerebellar_hemisphere eQTL	0.000743417	0	513
RBBP7 (eXCI)	APOE4 Positive	PPEF1	eQTL_catalogue_cerebellar_hemisphere eQTL	0.000229559	0	89
RBBP7 (eXCI)	APOE4 Positive	MOSPD2	eQTL_catalogue_cerebellar_hemisphere eQTL	2.4e-05	0	38
RBBP7 (eXCI)	APOE4 Positive	FANCB	eQTL_catalogue_cerebellar_hemisphere eQTL	2.0555e-05	0	38
RBBP7 (eXCI)	APOE4 Positive	ZRSR2	eQTL_catalogue_cerebellar_hemisphere sQTL	0.00313212	0.00666573	1102
RBBP7 (eXCI)	APOE4 Positive	RBBP7	eQTL_catalogue_cerebellum eQTL	0.850131	0.844374	2129
RBBP7 (eXCI)	APOE4 Positive	SYAP1	eQTL_catalogue_cerebellum eQTL	0.0466615	0	2103
RBBP7 (eXCI)	APOE4 Positive	NHS	eQTL_catalogue_cerebellum eQTL	0.041809	0	1445
RBBP7 (eXCI)	APOE4 Positive	TXLNG	eQTL_catalogue_cerebellum eQTL	0.0304208	0	2146
RBBP7 (eXCI)	APOE4 Positive	REPS2	eQTL_catalogue_cerebellum eQTL	0.0256151	0	2036
RBBP7 (eXCI)	APOE4 Positive	SCML1	eQTL_catalogue_cerebellum eQTL	0.0236884	0	962
RBBP7 (eXCI)	APOE4 Positive	CTPS2	eQTL_catalogue_cerebellum eQTL	0.016658	0	2099
RBBP7 (eXCI)	APOE4 Positive	AP1S2	eQTL_catalogue_cerebellum eQTL	0.0137519	0.00423288	1316
RBBP7 (eXCI)	APOE4 Positive	RAI2	eQTL_catalogue_cerebellum eQTL	0.00915488	0	843
RBBP7 (eXCI)	APOE4 Positive	ZRSR2	eQTL_catalogue_cerebellum eQTL	0.00335093	0.00835943	1252
RBBP7 (eXCI)	APOE4 Positive	CA5B	eQTL_catalogue_cerebellum eQTL	0.00197899	0	1154
RBBP7 (eXCI)	APOE4 Positive	CLTRN	eQTL_catalogue_cerebellum eQTL	0.00145883	0	1124
RBBP7 (eXCI)	APOE4 Positive	VEGFD	eQTL_catalogue_cerebellum eQTL	0.0010824	0	728
RBBP7 (eXCI)	APOE4 Positive	BMX	eQTL_catalogue_cerebellum eQTL	0.00105733	0	822
RBBP7 (eXCI)	APOE4 Positive	PIR	eQTL_catalogue_cerebellum eQTL	0.00102533	0	854
RBBP7 (eXCI)	APOE4 Positive	CDKL5	eQTL_catalogue_cerebellum eQTL	0.00100299	0	296
RBBP7 (eXCI)	APOE4 Positive	SCML2	eQTL_catalogue_cerebellum eQTL	0.00077921	0	344
RBBP7 (eXCI)	APOE4 Positive	PIGA	eQTL_catalogue_cerebellum eQTL	0.000757857	0	641
RBBP7 (eXCI)	APOE4 Positive	ASB9	eQTL_catalogue_cerebellum eQTL	0.000746042	0	536
RBBP7 (eXCI)	APOE4 Positive	PPEF1	eQTL_catalogue_cerebellum eQTL	0.000197689	0	97
RBBP7 (eXCI)	APOE4 Positive	MOSPD2	eQTL_catalogue_cerebellum eQTL	2.81799e-05	0	40
RBBP7 (eXCI)	APOE4 Positive	FANCB	eQTL_catalogue_cerebellum eQTL	2.5766e-05	0	40
RBBP7 (eXCI)	APOE4 Positive	ZRSR2	eQTL_catalogue_cerebellum sQTL	0.00311009	0.00666445	1262
RBBP7 (eXCI)	APOE4 Positive	RBBP7	eQTL_catalogue_commonmind_dlpfc eQTL	0.276382	0.21899	2041
RBBP7 (eXCI)	APOE4 Positive	SCML1	eQTL_catalogue_commonmind_dlpfc eQTL	0.171036	0.0503705	840
RBBP7 (eXCI)	APOE4 Positive	SYAP1	eQTL_catalogue_commonmind_dlpfc eQTL	0.0339029	0	2034
RBBP7 (eXCI)	APOE4 Positive	MAGEB17-AS1	eQTL_catalogue_commonmind_dlpfc eQTL	0.0263949	0	1646
RBBP7 (eXCI)	APOE4 Positive	TXLNG	eQTL_catalogue_commonmind_dlpfc eQTL	0.0263548	0	2062
RBBP7 (eXCI)	APOE4 Positive	REPS2	eQTL_catalogue_commonmind_dlpfc eQTL	0.0237327	0	1934
RBBP7 (eXCI)	APOE4 Positive	NHS	eQTL_catalogue_commonmind_dlpfc eQTL	0.0227349	0	1328
RBBP7 (eXCI)	APOE4 Positive	AP1S2	eQTL_catalogue_commonmind_dlpfc eQTL	0.0213542	0	1351
RBBP7 (eXCI)	APOE4 Positive	S100G	eQTL_catalogue_commonmind_dlpfc eQTL	0.0208833	0	2016
RBBP7 (eXCI)	APOE4 Positive	CTPS2	eQTL_catalogue_commonmind_dlpfc eQTL	0.0190187	0.0201125	2032
RBBP7 (eXCI)	APOE4 Positive	GRPR	eQTL_catalogue_commonmind_dlpfc eQTL	0.0182695	0.0145792	1594
RBBP7 (eXCI)	APOE4 Positive	NHS-AS1	eQTL_catalogue_commonmind_dlpfc eQTL	0.0178168	0	1065
RBBP7 (eXCI)	APOE4 Positive	RAI2	eQTL_catalogue_commonmind_dlpfc eQTL	0.00531135	0	712
RBBP7 (eXCI)	APOE4 Positive	ZRSR2	eQTL_catalogue_commonmind_dlpfc eQTL	0.00486689	0.00718141	1289
RBBP7 (eXCI)	APOE4 Positive	ASB9	eQTL_catalogue_commonmind_dlpfc eQTL	0.00166477	0	543
RBBP7 (eXCI)	APOE4 Positive	CLTRN	eQTL_catalogue_commonmind_dlpfc eQTL	0.00140609	0	1142
RBBP7 (eXCI)	APOE4 Positive	BMX	eQTL_catalogue_commonmind_dlpfc eQTL	0.00136579	0	837
RBBP7 (eXCI)	APOE4 Positive	CA5B	eQTL_catalogue_commonmind_dlpfc eQTL	0.00124648	0	1176
RBBP7 (eXCI)	APOE4 Positive	VEGFD	eQTL_catalogue_commonmind_dlpfc eQTL	0.000820117	0	752
RBBP7 (eXCI)	APOE4 Positive	PIR	eQTL_catalogue_commonmind_dlpfc eQTL	0.000819138	0	869
RBBP7 (eXCI)	APOE4 Positive	PIGA	eQTL_catalogue_commonmind_dlpfc eQTL	0.000720935	0	659
RBBP7 (eXCI)	APOE4 Positive	CDKL5	eQTL_catalogue_commonmind_dlpfc eQTL	0.000512114	0	195
RBBP7 (eXCI)	APOE4 Positive	SCML2	eQTL_catalogue_commonmind_dlpfc eQTL	0.000417619	0	231
RBBP7 (eXCI)	APOE4 Positive	RS1	eQTL_catalogue_commonmind_dlpfc eQTL	0.000163185	0	54
RBBP7 (eXCI)	APOE4 Positive	PPEF1-AS1	eQTL_catalogue_commonmind_dlpfc eQTL	0.000104956	0	52
RBBP7 (eXCI)	APOE4 Positive	PPEF1	eQTL_catalogue_commonmind_dlpfc eQTL	0.000103219	0	54
RBBP7 (eXCI)	APOE4 Positive	FANCB	eQTL_catalogue_commonmind_dlpfc eQTL	1.61988e-05	0	34
RBBP7 (eXCI)	APOE4 Positive	MOSPD2	eQTL_catalogue_commonmind_dlpfc eQTL	1.01228e-05	0	34
RBBP7 (eXCI)	APOE4 Positive	RBBP7	eQTL_catalogue_commonmind_dlpfc sQTL	0.848016	0.83426	2052
RBBP7 (eXCI)	APOE4 Positive	TXLNG	eQTL_catalogue_commonmind_dlpfc sQTL	0.839561	0.826658	2066
RBBP7 (eXCI)	APOE4 Positive	ZRSR2	eQTL_catalogue_commonmind_dlpfc sQTL	0.0118333	0.0094708	1300
RBBP7 (eXCI)	APOE4 Positive	PIR	eQTL_catalogue_commonmind_dlpfc sQTL	0.000791883	0	844
RBBP7 (eXCI)	APOE4 Positive	FANCB	eQTL_catalogue_commonmind_dlpfc sQTL	2.74634e-06	0	14
RBBP7 (eXCI)	APOE4 Positive	AP1S2	eQTL_catalogue_coronary_artery eQTL	0.0230574	0	1294
RBBP7 (eXCI)	APOE4 Positive	NHS	eQTL_catalogue_coronary_artery eQTL	0.0220021	0	1450
RBBP7 (eXCI)	APOE4 Positive	CTPS2	eQTL_catalogue_coronary_artery eQTL	0.0216139	0	2077
RBBP7 (eXCI)	APOE4 Positive	REPS2	eQTL_catalogue_coronary_artery eQTL	0.0216007	0	2017
RBBP7 (eXCI)	APOE4 Positive	SCML1	eQTL_catalogue_coronary_artery eQTL	0.0196246	0	958
RBBP7 (eXCI)	APOE4 Positive	TXLNG	eQTL_catalogue_coronary_artery eQTL	0.019555	0	2125
RBBP7 (eXCI)	APOE4 Positive	SYAP1	eQTL_catalogue_coronary_artery eQTL	0.0184333	0	2081
RBBP7 (eXCI)	APOE4 Positive	RBBP7	eQTL_catalogue_coronary_artery eQTL	0.018251	0	2107
RBBP7 (eXCI)	APOE4 Positive	RAI2	eQTL_catalogue_coronary_artery eQTL	0.00735812	0	842
RBBP7 (eXCI)	APOE4 Positive	ZRSR2	eQTL_catalogue_coronary_artery eQTL	0.00425416	0.0101238	1233
RBBP7 (eXCI)	APOE4 Positive	CLTRN	eQTL_catalogue_coronary_artery eQTL	0.00138078	0	1101
RBBP7 (eXCI)	APOE4 Positive	CA5B	eQTL_catalogue_coronary_artery eQTL	0.001278	0	1131
RBBP7 (eXCI)	APOE4 Positive	ACE2	eQTL_catalogue_coronary_artery eQTL	0.00127676	0	994
RBBP7 (eXCI)	APOE4 Positive	PIR	eQTL_catalogue_coronary_artery eQTL	0.00110538	0	828
RBBP7 (eXCI)	APOE4 Positive	BMX	eQTL_catalogue_coronary_artery eQTL	0.00104914	0	797
RBBP7 (eXCI)	APOE4 Positive	CDKL5	eQTL_catalogue_coronary_artery eQTL	0.000886762	0	285
RBBP7 (eXCI)	APOE4 Positive	SCML2	eQTL_catalogue_coronary_artery eQTL	0.000879297	0	333
RBBP7 (eXCI)	APOE4 Positive	VEGFD	eQTL_catalogue_coronary_artery eQTL	0.000847766	0	700
RBBP7 (eXCI)	APOE4 Positive	ASB11	eQTL_catalogue_coronary_artery eQTL	0.000816164	0	545
RBBP7 (eXCI)	APOE4 Positive	PIGA	eQTL_catalogue_coronary_artery eQTL	0.000804912	0	611
RBBP7 (eXCI)	APOE4 Positive	ASB9	eQTL_catalogue_coronary_artery eQTL	0.000635302	0	497
RBBP7 (eXCI)	APOE4 Positive	MOSPD2	eQTL_catalogue_coronary_artery eQTL	4.82231e-05	0	39
RBBP7 (eXCI)	APOE4 Positive	FANCB	eQTL_catalogue_coronary_artery eQTL	2.20675e-05	0	39
RBBP7 (eXCI)	APOE4 Positive	ZRSR2	eQTL_catalogue_coronary_artery sQTL	0.0032511	0.00787335	1242
RBBP7 (eXCI)	APOE4 Positive	RBBP7	eQTL_catalogue_cortex eQTL	0.0786888	0	2110
RBBP7 (eXCI)	APOE4 Positive	MAGEB17-AS1	eQTL_catalogue_cortex eQTL	0.070763	0	1609
RBBP7 (eXCI)	APOE4 Positive	AP1S2	eQTL_catalogue_cortex eQTL	0.0297903	0	1309
RBBP7 (eXCI)	APOE4 Positive	CTPS2	eQTL_catalogue_cortex eQTL	0.0285855	0.00596555	2084
RBBP7 (eXCI)	APOE4 Positive	NHS	eQTL_catalogue_cortex eQTL	0.0285306	0	1433
RBBP7 (eXCI)	APOE4 Positive	SCML1	eQTL_catalogue_cortex eQTL	0.0230671	0	953
RBBP7 (eXCI)	APOE4 Positive	REPS2	eQTL_catalogue_cortex eQTL	0.022692	0	2019
RBBP7 (eXCI)	APOE4 Positive	TXLNG	eQTL_catalogue_cortex eQTL	0.0223824	0	2128
RBBP7 (eXCI)	APOE4 Positive	SYAP1	eQTL_catalogue_cortex eQTL	0.0223097	0	2087
RBBP7 (eXCI)	APOE4 Positive	RAI2	eQTL_catalogue_cortex eQTL	0.0073645	0	831
RBBP7 (eXCI)	APOE4 Positive	ZRSR2	eQTL_catalogue_cortex eQTL	0.00336591	0.00839767	1245
RBBP7 (eXCI)	APOE4 Positive	VEGFD	eQTL_catalogue_cortex eQTL	0.00157911	0	721
RBBP7 (eXCI)	APOE4 Positive	CLTRN	eQTL_catalogue_cortex eQTL	0.00151414	0	1114
RBBP7 (eXCI)	APOE4 Positive	CA5B	eQTL_catalogue_cortex eQTL	0.00139843	0	1143
RBBP7 (eXCI)	APOE4 Positive	PIR	eQTL_catalogue_cortex eQTL	0.00117079	0	846
RBBP7 (eXCI)	APOE4 Positive	BMX	eQTL_catalogue_cortex eQTL	0.00107424	0	815
RBBP7 (eXCI)	APOE4 Positive	SCML2	eQTL_catalogue_cortex eQTL	0.000819727	0	335
RBBP7 (eXCI)	APOE4 Positive	PIGA	eQTL_catalogue_cortex eQTL	0.000789968	0	635
RBBP7 (eXCI)	APOE4 Positive	CDKL5	eQTL_catalogue_cortex eQTL	0.000753532	0	285
RBBP7 (eXCI)	APOE4 Positive	ASB9	eQTL_catalogue_cortex eQTL	0.000621124	0	520
RBBP7 (eXCI)	APOE4 Positive	PPEF1	eQTL_catalogue_cortex eQTL	0.000203583	0	91
RBBP7 (eXCI)	APOE4 Positive	RS1	eQTL_catalogue_cortex eQTL	0.000183913	0	93
RBBP7 (eXCI)	APOE4 Positive	PPEF1-AS1	eQTL_catalogue_cortex eQTL	0.000166044	0	85
RBBP7 (eXCI)	APOE4 Positive	FANCB	eQTL_catalogue_cortex eQTL	2.50969e-05	0	40
RBBP7 (eXCI)	APOE4 Positive	MOSPD2	eQTL_catalogue_cortex eQTL	2.2202e-05	0	40
RBBP7 (eXCI)	APOE4 Positive	ZRSR2	eQTL_catalogue_cortex sQTL	0.00315632	0.00670205	1255
RBBP7 (eXCI)	APOE4 Positive	SYAP1	eQTL_catalogue_esophagus_gej eQTL	0.613323	0.644849	2126
RBBP7 (eXCI)	APOE4 Positive	REPS2	eQTL_catalogue_esophagus_gej eQTL	0.0317488	0.0228394	2063
RBBP7 (eXCI)	APOE4 Positive	SCML1	eQTL_catalogue_esophagus_gej eQTL	0.0266041	0	986
RBBP7 (eXCI)	APOE4 Positive	AP1S2	eQTL_catalogue_esophagus_gej eQTL	0.0201832	0	1320
RBBP7 (eXCI)	APOE4 Positive	CTPS2	eQTL_catalogue_esophagus_gej eQTL	0.0191085	0	2123
RBBP7 (eXCI)	APOE4 Positive	TXLNG	eQTL_catalogue_esophagus_gej eQTL	0.0189199	0	2172
RBBP7 (eXCI)	APOE4 Positive	NHS	eQTL_catalogue_esophagus_gej eQTL	0.0184524	0.0160083	1445
RBBP7 (eXCI)	APOE4 Positive	MAGEB17	eQTL_catalogue_esophagus_gej eQTL	0.0181646	0	1619
RBBP7 (eXCI)	APOE4 Positive	MAGEB17-AS1	eQTL_catalogue_esophagus_gej eQTL	0.0180258	0	1625
RBBP7 (eXCI)	APOE4 Positive	RBBP7	eQTL_catalogue_esophagus_gej eQTL	0.0179821	0	2154
RBBP7 (eXCI)	APOE4 Positive	GRPR	eQTL_catalogue_esophagus_gej eQTL	0.0175788	0.0114877	1570
RBBP7 (eXCI)	APOE4 Positive	RAI2	eQTL_catalogue_esophagus_gej eQTL	0.00908519	0.0157195	865
RBBP7 (eXCI)	APOE4 Positive	ZRSR2	eQTL_catalogue_esophagus_gej eQTL	0.00417709	0.00835262	1256
RBBP7 (eXCI)	APOE4 Positive	CLTRN	eQTL_catalogue_esophagus_gej eQTL	0.00162504	0	1156
RBBP7 (eXCI)	APOE4 Positive	CA5B	eQTL_catalogue_esophagus_gej eQTL	0.00133398	0	1178
RBBP7 (eXCI)	APOE4 Positive	SCML2	eQTL_catalogue_esophagus_gej eQTL	0.00111019	0	358
RBBP7 (eXCI)	APOE4 Positive	PIR	eQTL_catalogue_esophagus_gej eQTL	0.00106335	0	885
RBBP7 (eXCI)	APOE4 Positive	ACE2	eQTL_catalogue_esophagus_gej eQTL	0.00104655	0	1054
RBBP7 (eXCI)	APOE4 Positive	ASB9	eQTL_catalogue_esophagus_gej eQTL	0.000959106	0	543
RBBP7 (eXCI)	APOE4 Positive	BMX	eQTL_catalogue_esophagus_gej eQTL	0.000944718	0	852
RBBP7 (eXCI)	APOE4 Positive	CDKL5	eQTL_catalogue_esophagus_gej eQTL	0.000899277	0	306
RBBP7 (eXCI)	APOE4 Positive	PIGA	eQTL_catalogue_esophagus_gej eQTL	0.000893496	0	665
RBBP7 (eXCI)	APOE4 Positive	VEGFD	eQTL_catalogue_esophagus_gej eQTL	0.000853896	0	754
RBBP7 (eXCI)	APOE4 Positive	PPEF1	eQTL_catalogue_esophagus_gej eQTL	0.000217225	0	100
RBBP7 (eXCI)	APOE4 Positive	MOSPD2	eQTL_catalogue_esophagus_gej eQTL	4.8913e-05	0	41
RBBP7 (eXCI)	APOE4 Positive	FANCB	eQTL_catalogue_esophagus_gej eQTL	2.86234e-05	0	41
RBBP7 (eXCI)	APOE4 Positive	RBBP7	eQTL_catalogue_esophagus_gej sQTL	0.841571	0.831409	2169
RBBP7 (eXCI)	APOE4 Positive	ZRSR2	eQTL_catalogue_esophagus_gej sQTL	0.0031359	0.00672227	1266
RBBP7 (eXCI)	APOE4 Positive	RBBP7	eQTL_catalogue_esophagus_mucosa eQTL	0.609393	0.558155	2219
RBBP7 (eXCI)	APOE4 Positive	SYAP1	eQTL_catalogue_esophagus_mucosa eQTL	0.0389171	0	2193
RBBP7 (eXCI)	APOE4 Positive	TXLNG	eQTL_catalogue_esophagus_mucosa eQTL	0.0205291	0	2238
RBBP7 (eXCI)	APOE4 Positive	REPS2	eQTL_catalogue_esophagus_mucosa eQTL	0.0183289	0	2124
RBBP7 (eXCI)	APOE4 Positive	SCML1	eQTL_catalogue_esophagus_mucosa eQTL	0.016826	0.00714683	990
RBBP7 (eXCI)	APOE4 Positive	NHS	eQTL_catalogue_esophagus_mucosa eQTL	0.0160926	0	1492
RBBP7 (eXCI)	APOE4 Positive	CTPS2	eQTL_catalogue_esophagus_mucosa eQTL	0.0156813	0	2189
RBBP7 (eXCI)	APOE4 Positive	RAI2	eQTL_catalogue_esophagus_mucosa eQTL	0.00580781	0	869
RBBP7 (eXCI)	APOE4 Positive	ZRSR2	eQTL_catalogue_esophagus_mucosa eQTL	0.00334344	0.00835955	1318
RBBP7 (eXCI)	APOE4 Positive	AP1S2	eQTL_catalogue_esophagus_mucosa eQTL	0.00331927	0.00465449	1382
RBBP7 (eXCI)	APOE4 Positive	CA5B	eQTL_catalogue_esophagus_mucosa eQTL	0.00181885	0	1214
RBBP7 (eXCI)	APOE4 Positive	CLTRN	eQTL_catalogue_esophagus_mucosa eQTL	0.00143426	0	1184
RBBP7 (eXCI)	APOE4 Positive	CDKL5	eQTL_catalogue_esophagus_mucosa eQTL	0.00131053	0	299
RBBP7 (eXCI)	APOE4 Positive	ACE2	eQTL_catalogue_esophagus_mucosa eQTL	0.00120788	0	1079
RBBP7 (eXCI)	APOE4 Positive	VEGFD	eQTL_catalogue_esophagus_mucosa eQTL	0.00113843	0	773
RBBP7 (eXCI)	APOE4 Positive	BMX	eQTL_catalogue_esophagus_mucosa eQTL	0.00108944	0	873
RBBP7 (eXCI)	APOE4 Positive	PIR	eQTL_catalogue_esophagus_mucosa eQTL	0.00104009	0	906
RBBP7 (eXCI)	APOE4 Positive	SCML2	eQTL_catalogue_esophagus_mucosa eQTL	0.000954298	0	351
RBBP7 (eXCI)	APOE4 Positive	PIGA	eQTL_catalogue_esophagus_mucosa eQTL	0.000921738	0	683
RBBP7 (eXCI)	APOE4 Positive	ASB9	eQTL_catalogue_esophagus_mucosa eQTL	0.000592997	0	559
RBBP7 (eXCI)	APOE4 Positive	MOSPD2	eQTL_catalogue_esophagus_mucosa eQTL	3.14679e-05	0	42
RBBP7 (eXCI)	APOE4 Positive	FANCB	eQTL_catalogue_esophagus_mucosa eQTL	2.69925e-05	0	42
RBBP7 (eXCI)	APOE4 Positive	RBBP7	eQTL_catalogue_esophagus_mucosa sQTL	0.833673	0.822369	2234
RBBP7 (eXCI)	APOE4 Positive	ZRSR2	eQTL_catalogue_esophagus_mucosa sQTL	0.00312306	0.00666168	1328
RBBP7 (eXCI)	APOE4 Positive	PIR	eQTL_catalogue_esophagus_mucosa sQTL	0.00106894	0	898
RBBP7 (eXCI)	APOE4 Positive	SYAP1	eQTL_catalogue_esophagus_muscularis eQTL	0.544951	0.473975	2148
RBBP7 (eXCI)	APOE4 Positive	RBBP7	eQTL_catalogue_esophagus_muscularis eQTL	0.472345	0	2176
RBBP7 (eXCI)	APOE4 Positive	MAGEB17-AS1	eQTL_catalogue_esophagus_muscularis eQTL	0.0789944	0.0460689	1651
RBBP7 (eXCI)	APOE4 Positive	AP1S2	eQTL_catalogue_esophagus_muscularis eQTL	0.0640187	0	1343
RBBP7 (eXCI)	APOE4 Positive	MAGEB17	eQTL_catalogue_esophagus_muscularis eQTL	0.0632903	0	1645
RBBP7 (eXCI)	APOE4 Positive	GRPR	eQTL_catalogue_esophagus_muscularis eQTL	0.0488885	0	1595
RBBP7 (eXCI)	APOE4 Positive	REPS2	eQTL_catalogue_esophagus_muscularis eQTL	0.0381609	0.0278173	2081
RBBP7 (eXCI)	APOE4 Positive	SCML1	eQTL_catalogue_esophagus_muscularis eQTL	0.0362073	0	986
RBBP7 (eXCI)	APOE4 Positive	TXLNG	eQTL_catalogue_esophagus_muscularis eQTL	0.0210338	0	2195
RBBP7 (eXCI)	APOE4 Positive	CTPS2	eQTL_catalogue_esophagus_muscularis eQTL	0.0180883	0	2144
RBBP7 (eXCI)	APOE4 Positive	NHS	eQTL_catalogue_esophagus_muscularis eQTL	0.0169841	0	1453
RBBP7 (eXCI)	APOE4 Positive	RAI2	eQTL_catalogue_esophagus_muscularis eQTL	0.00551222	0	865
RBBP7 (eXCI)	APOE4 Positive	ZRSR2	eQTL_catalogue_esophagus_muscularis eQTL	0.00339659	0.0084352	1279
RBBP7 (eXCI)	APOE4 Positive	VEGFD	eQTL_catalogue_esophagus_muscularis eQTL	0.00159369	0	769
RBBP7 (eXCI)	APOE4 Positive	CLTRN	eQTL_catalogue_esophagus_muscularis eQTL	0.00132262	0	1175
RBBP7 (eXCI)	APOE4 Positive	CA5B	eQTL_catalogue_esophagus_muscularis eQTL	0.00131542	0	1200
RBBP7 (eXCI)	APOE4 Positive	ACE2	eQTL_catalogue_esophagus_muscularis eQTL	0.00113037	0	1070
RBBP7 (eXCI)	APOE4 Positive	PIR	eQTL_catalogue_esophagus_muscularis eQTL	0.00109713	0	901
RBBP7 (eXCI)	APOE4 Positive	BMX	eQTL_catalogue_esophagus_muscularis eQTL	0.00107469	0	869
RBBP7 (eXCI)	APOE4 Positive	SCML2	eQTL_catalogue_esophagus_muscularis eQTL	0.00103867	0	352
RBBP7 (eXCI)	APOE4 Positive	PIGA	eQTL_catalogue_esophagus_muscularis eQTL	0.000888501	0	680
RBBP7 (eXCI)	APOE4 Positive	CDKL5	eQTL_catalogue_esophagus_muscularis eQTL	0.000793081	0	304
RBBP7 (eXCI)	APOE4 Positive	ASB9	eQTL_catalogue_esophagus_muscularis eQTL	0.000584328	0	556
RBBP7 (eXCI)	APOE4 Positive	PPEF1	eQTL_catalogue_esophagus_muscularis eQTL	0.000265156	0	100
RBBP7 (eXCI)	APOE4 Positive	MOSPD2	eQTL_catalogue_esophagus_muscularis eQTL	3.48726e-05	0	42
RBBP7 (eXCI)	APOE4 Positive	FANCB	eQTL_catalogue_esophagus_muscularis eQTL	2.98023e-05	0	42
RBBP7 (eXCI)	APOE4 Positive	RBBP7	eQTL_catalogue_esophagus_muscularis sQTL	0.853909	0.844258	2191
RBBP7 (eXCI)	APOE4 Positive	ZRSR2	eQTL_catalogue_esophagus_muscularis sQTL	0.0157114	0	1289
RBBP7 (eXCI)	APOE4 Positive	RBBP7	eQTL_catalogue_fairfax_monocytes_ifn24 eQTL	0.580047	0.393123	1988
RBBP7 (eXCI)	APOE4 Positive	SCML1	eQTL_catalogue_fairfax_monocytes_ifn24 eQTL	0.102981	0	750
RBBP7 (eXCI)	APOE4 Positive	ZRSR2	eQTL_catalogue_fairfax_monocytes_ifn24 eQTL	0.0679913	0.0479086	1324
RBBP7 (eXCI)	APOE4 Positive	TXLNG	eQTL_catalogue_fairfax_monocytes_ifn24 eQTL	0.0371375	0	2016
RBBP7 (eXCI)	APOE4 Positive	NHS	eQTL_catalogue_fairfax_monocytes_ifn24 eQTL	0.0244709	0	1269
RBBP7 (eXCI)	APOE4 Positive	CTPS2	eQTL_catalogue_fairfax_monocytes_ifn24 eQTL	0.0242091	0	2014
RBBP7 (eXCI)	APOE4 Positive	SYAP1	eQTL_catalogue_fairfax_monocytes_ifn24 eQTL	0.021057	0	2014
RBBP7 (eXCI)	APOE4 Positive	S100G	eQTL_catalogue_fairfax_monocytes_ifn24 eQTL	0.0204449	0	2014
RBBP7 (eXCI)	APOE4 Positive	REPS2	eQTL_catalogue_fairfax_monocytes_ifn24 eQTL	0.0192359	0.0168917	1889
RBBP7 (eXCI)	APOE4 Positive	AP1S2	eQTL_catalogue_fairfax_monocytes_ifn24 eQTL	0.0162845	0.00902385	1392
RBBP7 (eXCI)	APOE4 Positive	RAI2	eQTL_catalogue_fairfax_monocytes_ifn24 eQTL	0.00615303	0	625
RBBP7 (eXCI)	APOE4 Positive	PIR	eQTL_catalogue_fairfax_monocytes_ifn24 eQTL	0.00418399	0	904
RBBP7 (eXCI)	APOE4 Positive	CA5B	eQTL_catalogue_fairfax_monocytes_ifn24 eQTL	0.00113165	0	1218
RBBP7 (eXCI)	APOE4 Positive	CLTRN	eQTL_catalogue_fairfax_monocytes_ifn24 eQTL	0.000966783	0	1184
RBBP7 (eXCI)	APOE4 Positive	ACE2	eQTL_catalogue_fairfax_monocytes_ifn24 eQTL	0.000964314	0	1087
RBBP7 (eXCI)	APOE4 Positive	BMX	eQTL_catalogue_fairfax_monocytes_ifn24 eQTL	0.000710802	0	872
RBBP7 (eXCI)	APOE4 Positive	VEGFD	eQTL_catalogue_fairfax_monocytes_ifn24 eQTL	0.000625188	0	765
RBBP7 (eXCI)	APOE4 Positive	ASB11	eQTL_catalogue_fairfax_monocytes_ifn24 eQTL	0.000524386	0	607
RBBP7 (eXCI)	APOE4 Positive	PIGA	eQTL_catalogue_fairfax_monocytes_ifn24 eQTL	0.00046004	0	674
RBBP7 (eXCI)	APOE4 Positive	BEND2	eQTL_catalogue_fairfax_monocytes_ifn24 eQTL	0.000373915	0	292
RBBP7 (eXCI)	APOE4 Positive	ASB9	eQTL_catalogue_fairfax_monocytes_ifn24 eQTL	0.000333399	0	564
RBBP7 (eXCI)	APOE4 Positive	CDKL5	eQTL_catalogue_fairfax_monocytes_ifn24 eQTL	8.46244e-05	0	125
RBBP7 (eXCI)	APOE4 Positive	FANCB	eQTL_catalogue_fairfax_monocytes_ifn24 eQTL	5.81283e-05	0	41
RBBP7 (eXCI)	APOE4 Positive	MOSPD2	eQTL_catalogue_fairfax_monocytes_ifn24 eQTL	3.81876e-05	0	41
RBBP7 (eXCI)	APOE4 Positive	PPEF1	eQTL_catalogue_fairfax_monocytes_ifn24 eQTL	2.39623e-05	9.64453e-05	12
RBBP7 (eXCI)	APOE4 Positive	RS1	eQTL_catalogue_fairfax_monocytes_ifn24 eQTL	1.54255e-05	0	12
RBBP7 (eXCI)	APOE4 Positive	SYAP1	eQTL_catalogue_fairfax_monocytes_lps2 eQTL	0.164035	0	1917
RBBP7 (eXCI)	APOE4 Positive	RBBP7	eQTL_catalogue_fairfax_monocytes_lps2 eQTL	0.0280579	0	1898
RBBP7 (eXCI)	APOE4 Positive	CTPS2	eQTL_catalogue_fairfax_monocytes_lps2 eQTL	0.0260231	0	1917
RBBP7 (eXCI)	APOE4 Positive	SCML1	eQTL_catalogue_fairfax_monocytes_lps2 eQTL	0.024981	0.0175172	728
RBBP7 (eXCI)	APOE4 Positive	NHS	eQTL_catalogue_fairfax_monocytes_lps2 eQTL	0.0243882	0	1213
RBBP7 (eXCI)	APOE4 Positive	S100G	eQTL_catalogue_fairfax_monocytes_lps2 eQTL	0.0227647	0	1917
RBBP7 (eXCI)	APOE4 Positive	TXLNG	eQTL_catalogue_fairfax_monocytes_lps2 eQTL	0.0217706	0	1919
RBBP7 (eXCI)	APOE4 Positive	REPS2	eQTL_catalogue_fairfax_monocytes_lps2 eQTL	0.0199589	0.0168649	1804
RBBP7 (eXCI)	APOE4 Positive	AP1S2	eQTL_catalogue_fairfax_monocytes_lps2 eQTL	0.0172197	0.00744035	1313
RBBP7 (eXCI)	APOE4 Positive	RAI2	eQTL_catalogue_fairfax_monocytes_lps2 eQTL	0.0163935	0	608
RBBP7 (eXCI)	APOE4 Positive	ZRSR2	eQTL_catalogue_fairfax_monocytes_lps2 eQTL	0.00820505	0	1248
RBBP7 (eXCI)	APOE4 Positive	CA5B	eQTL_catalogue_fairfax_monocytes_lps2 eQTL	0.00132858	0	1145
RBBP7 (eXCI)	APOE4 Positive	PIR	eQTL_catalogue_fairfax_monocytes_lps2 eQTL	0.00104766	0	854
RBBP7 (eXCI)	APOE4 Positive	CLTRN	eQTL_catalogue_fairfax_monocytes_lps2 eQTL	0.000892072	0	1111
RBBP7 (eXCI)	APOE4 Positive	ACE2	eQTL_catalogue_fairfax_monocytes_lps2 eQTL	0.000747039	0	1021
RBBP7 (eXCI)	APOE4 Positive	BMX	eQTL_catalogue_fairfax_monocytes_lps2 eQTL	0.000626089	0	822
RBBP7 (eXCI)	APOE4 Positive	VEGFD	eQTL_catalogue_fairfax_monocytes_lps2 eQTL	0.000543623	0	724
RBBP7 (eXCI)	APOE4 Positive	PIGA	eQTL_catalogue_fairfax_monocytes_lps2 eQTL	0.000403851	0	634
RBBP7 (eXCI)	APOE4 Positive	BEND2	eQTL_catalogue_fairfax_monocytes_lps2 eQTL	0.000344979	0	287
RBBP7 (eXCI)	APOE4 Positive	ASB11	eQTL_catalogue_fairfax_monocytes_lps2 eQTL	0.000340978	0	569
RBBP7 (eXCI)	APOE4 Positive	ASB9	eQTL_catalogue_fairfax_monocytes_lps2 eQTL	0.000284748	0	526
RBBP7 (eXCI)	APOE4 Positive	CDKL5	eQTL_catalogue_fairfax_monocytes_lps2 eQTL	0.000225814	0	122
RBBP7 (eXCI)	APOE4 Positive	RS1	eQTL_catalogue_fairfax_monocytes_lps2 eQTL	1.9387e-05	6.8309e-05	12
RBBP7 (eXCI)	APOE4 Positive	FANCB	eQTL_catalogue_fairfax_monocytes_lps2 eQTL	1.75894e-05	0	34
RBBP7 (eXCI)	APOE4 Positive	PPEF1	eQTL_catalogue_fairfax_monocytes_lps2 eQTL	1.58788e-05	0	12
RBBP7 (eXCI)	APOE4 Positive	MOSPD2	eQTL_catalogue_fairfax_monocytes_lps2 eQTL	1.4994e-05	0	34
RBBP7 (eXCI)	APOE4 Positive	SYAP1	eQTL_catalogue_fairfax_monocytes_lps24 eQTL	0.102599	0	1992
RBBP7 (eXCI)	APOE4 Positive	RBBP7	eQTL_catalogue_fairfax_monocytes_lps24 eQTL	0.0850441	0	1969
RBBP7 (eXCI)	APOE4 Positive	NHS	eQTL_catalogue_fairfax_monocytes_lps24 eQTL	0.0477093	0	1259
RBBP7 (eXCI)	APOE4 Positive	SCML1	eQTL_catalogue_fairfax_monocytes_lps24 eQTL	0.0444136	0	748
RBBP7 (eXCI)	APOE4 Positive	S100G	eQTL_catalogue_fairfax_monocytes_lps24 eQTL	0.0284693	0	1992
RBBP7 (eXCI)	APOE4 Positive	CTPS2	eQTL_catalogue_fairfax_monocytes_lps24 eQTL	0.0244779	0	1992
RBBP7 (eXCI)	APOE4 Positive	AP1S2	eQTL_catalogue_fairfax_monocytes_lps24 eQTL	0.0240586	0.00805655	1372
RBBP7 (eXCI)	APOE4 Positive	TXLNG	eQTL_catalogue_fairfax_monocytes_lps24 eQTL	0.0226808	0	1994
RBBP7 (eXCI)	APOE4 Positive	REPS2	eQTL_catalogue_fairfax_monocytes_lps24 eQTL	0.0206622	0.0145409	1874
RBBP7 (eXCI)	APOE4 Positive	ZRSR2	eQTL_catalogue_fairfax_monocytes_lps24 eQTL	0.00867747	0	1304
RBBP7 (eXCI)	APOE4 Positive	RAI2	eQTL_catalogue_fairfax_monocytes_lps24 eQTL	0.00728879	0	623
RBBP7 (eXCI)	APOE4 Positive	PIR	eQTL_catalogue_fairfax_monocytes_lps24 eQTL	0.00208161	0	892
RBBP7 (eXCI)	APOE4 Positive	CA5B	eQTL_catalogue_fairfax_monocytes_lps24 eQTL	0.00120907	0	1198
RBBP7 (eXCI)	APOE4 Positive	CLTRN	eQTL_catalogue_fairfax_monocytes_lps24 eQTL	0.00120396	0	1164
RBBP7 (eXCI)	APOE4 Positive	ACE2	eQTL_catalogue_fairfax_monocytes_lps24 eQTL	0.000922858	0	1069
RBBP7 (eXCI)	APOE4 Positive	BMX	eQTL_catalogue_fairfax_monocytes_lps24 eQTL	0.00070484	0	859
RBBP7 (eXCI)	APOE4 Positive	VEGFD	eQTL_catalogue_fairfax_monocytes_lps24 eQTL	0.000700887	0	753
RBBP7 (eXCI)	APOE4 Positive	PIGA	eQTL_catalogue_fairfax_monocytes_lps24 eQTL	0.000624374	0	662
RBBP7 (eXCI)	APOE4 Positive	BEND2	eQTL_catalogue_fairfax_monocytes_lps24 eQTL	0.000535977	0	291
RBBP7 (eXCI)	APOE4 Positive	ASB9	eQTL_catalogue_fairfax_monocytes_lps24 eQTL	0.000422098	0	552
RBBP7 (eXCI)	APOE4 Positive	ASB11	eQTL_catalogue_fairfax_monocytes_lps24 eQTL	0.000414969	0	595
RBBP7 (eXCI)	APOE4 Positive	CDKL5	eQTL_catalogue_fairfax_monocytes_lps24 eQTL	8.18346e-05	0	124
RBBP7 (eXCI)	APOE4 Positive	MOSPD2	eQTL_catalogue_fairfax_monocytes_lps24 eQTL	4.01934e-05	0	38
RBBP7 (eXCI)	APOE4 Positive	FANCB	eQTL_catalogue_fairfax_monocytes_lps24 eQTL	3.28628e-05	0	38
RBBP7 (eXCI)	APOE4 Positive	PPEF1	eQTL_catalogue_fairfax_monocytes_lps24 eQTL	1.78798e-05	0.000158078	12
RBBP7 (eXCI)	APOE4 Positive	RS1	eQTL_catalogue_fairfax_monocytes_lps24 eQTL	1.48176e-05	0	12
RBBP7 (eXCI)	APOE4 Positive	REPS2	eQTL_catalogue_fairfax_monocytes_naive eQTL	0.0668835	0.0179721	1884
RBBP7 (eXCI)	APOE4 Positive	NHS	eQTL_catalogue_fairfax_monocytes_naive eQTL	0.0356083	0	1265
RBBP7 (eXCI)	APOE4 Positive	S100G	eQTL_catalogue_fairfax_monocytes_naive eQTL	0.0286623	0	2010
RBBP7 (eXCI)	APOE4 Positive	CTPS2	eQTL_catalogue_fairfax_monocytes_naive eQTL	0.025727	0	2010
RBBP7 (eXCI)	APOE4 Positive	TXLNG	eQTL_catalogue_fairfax_monocytes_naive eQTL	0.0234684	0	2012
RBBP7 (eXCI)	APOE4 Positive	SCML1	eQTL_catalogue_fairfax_monocytes_naive eQTL	0.0219569	0	749
RBBP7 (eXCI)	APOE4 Positive	SYAP1	eQTL_catalogue_fairfax_monocytes_naive eQTL	0.0195219	0	2010
RBBP7 (eXCI)	APOE4 Positive	RBBP7	eQTL_catalogue_fairfax_monocytes_naive eQTL	0.0187024	0	1984
RBBP7 (eXCI)	APOE4 Positive	RAI2	eQTL_catalogue_fairfax_monocytes_naive eQTL	0.00768722	0	624
RBBP7 (eXCI)	APOE4 Positive	ZRSR2	eQTL_catalogue_fairfax_monocytes_naive eQTL	0.00458971	0.00772	1321
RBBP7 (eXCI)	APOE4 Positive	AP1S2	eQTL_catalogue_fairfax_monocytes_naive eQTL	0.00236154	0.00332065	1389
RBBP7 (eXCI)	APOE4 Positive	CA5B	eQTL_catalogue_fairfax_monocytes_naive eQTL	0.00119196	0	1215
RBBP7 (eXCI)	APOE4 Positive	CLTRN	eQTL_catalogue_fairfax_monocytes_naive eQTL	0.000982136	0	1181
RBBP7 (eXCI)	APOE4 Positive	ACE2	eQTL_catalogue_fairfax_monocytes_naive eQTL	0.000850185	0	1084
RBBP7 (eXCI)	APOE4 Positive	PIR	eQTL_catalogue_fairfax_monocytes_naive eQTL	0.000831339	0	904
RBBP7 (eXCI)	APOE4 Positive	BMX	eQTL_catalogue_fairfax_monocytes_naive eQTL	0.000749086	0	872
RBBP7 (eXCI)	APOE4 Positive	VEGFD	eQTL_catalogue_fairfax_monocytes_naive eQTL	0.000556908	0	765
RBBP7 (eXCI)	APOE4 Positive	PIGA	eQTL_catalogue_fairfax_monocytes_naive eQTL	0.000528101	0	674
RBBP7 (eXCI)	APOE4 Positive	ASB11	eQTL_catalogue_fairfax_monocytes_naive eQTL	0.000424526	0	607
RBBP7 (eXCI)	APOE4 Positive	ASB9	eQTL_catalogue_fairfax_monocytes_naive eQTL	0.000324352	0	564
RBBP7 (eXCI)	APOE4 Positive	BEND2	eQTL_catalogue_fairfax_monocytes_naive eQTL	0.000320985	0	291
RBBP7 (eXCI)	APOE4 Positive	CDKL5	eQTL_catalogue_fairfax_monocytes_naive eQTL	8.10465e-05	0	125
RBBP7 (eXCI)	APOE4 Positive	FANCB	eQTL_catalogue_fairfax_monocytes_naive eQTL	2.92866e-05	0	41
RBBP7 (eXCI)	APOE4 Positive	MOSPD2	eQTL_catalogue_fairfax_monocytes_naive eQTL	2.71439e-05	0	41
RBBP7 (eXCI)	APOE4 Positive	PPEF1	eQTL_catalogue_fairfax_monocytes_naive eQTL	1.5797e-05	0	12
RBBP7 (eXCI)	APOE4 Positive	RS1	eQTL_catalogue_fairfax_monocytes_naive eQTL	1.42776e-05	0	12
RBBP7 (eXCI)	APOE4 Positive	REPS2	eQTL_catalogue_fibroblast eQTL	0.368642	0	2125
RBBP7 (eXCI)	APOE4 Positive	GRPR	eQTL_catalogue_fibroblast eQTL	0.179801	0.118148	1643
RBBP7 (eXCI)	APOE4 Positive	SYAP1	eQTL_catalogue_fibroblast eQTL	0.166712	0	2197
RBBP7 (eXCI)	APOE4 Positive	NHS-AS1	eQTL_catalogue_fibroblast eQTL	0.0957765	0	1224
RBBP7 (eXCI)	APOE4 Positive	CTPS2	eQTL_catalogue_fibroblast eQTL	0.0502866	0	2193
RBBP7 (eXCI)	APOE4 Positive	RBBP7	eQTL_catalogue_fibroblast eQTL	0.0265229	0	2221
RBBP7 (eXCI)	APOE4 Positive	SCML1	eQTL_catalogue_fibroblast eQTL	0.019956	0	990
RBBP7 (eXCI)	APOE4 Positive	TXLNG	eQTL_catalogue_fibroblast eQTL	0.0161359	0	2242
RBBP7 (eXCI)	APOE4 Positive	NHS	eQTL_catalogue_fibroblast eQTL	0.0154652	0	1494
RBBP7 (eXCI)	APOE4 Positive	RAI2	eQTL_catalogue_fibroblast eQTL	0.0061868	0	866
RBBP7 (eXCI)	APOE4 Positive	ZRSR2	eQTL_catalogue_fibroblast eQTL	0.00356177	0.00985758	1323
RBBP7 (eXCI)	APOE4 Positive	AP1S2	eQTL_catalogue_fibroblast eQTL	0.0025342	0.00358474	1387
RBBP7 (eXCI)	APOE4 Positive	PIR	eQTL_catalogue_fibroblast eQTL	0.0018456	0	905
RBBP7 (eXCI)	APOE4 Positive	CA5B	eQTL_catalogue_fibroblast eQTL	0.00174384	0	1215
RBBP7 (eXCI)	APOE4 Positive	CLTRN	eQTL_catalogue_fibroblast eQTL	0.0012365	0	1185
RBBP7 (eXCI)	APOE4 Positive	VEGFD	eQTL_catalogue_fibroblast eQTL	0.00114961	0	773
RBBP7 (eXCI)	APOE4 Positive	PIGA	eQTL_catalogue_fibroblast eQTL	0.00113846	0	684
RBBP7 (eXCI)	APOE4 Positive	SCML2	eQTL_catalogue_fibroblast eQTL	0.00092708	0	352
RBBP7 (eXCI)	APOE4 Positive	CDKL5	eQTL_catalogue_fibroblast eQTL	0.000887636	0	301
RBBP7 (eXCI)	APOE4 Positive	ASB9	eQTL_catalogue_fibroblast eQTL	0.000707082	0	560
RBBP7 (eXCI)	APOE4 Positive	FANCB	eQTL_catalogue_fibroblast eQTL	3.49608e-05	0	42
RBBP7 (eXCI)	APOE4 Positive	MOSPD2	eQTL_catalogue_fibroblast eQTL	3.35602e-05	0	42
RBBP7 (eXCI)	APOE4 Positive	RBBP7	eQTL_catalogue_fibroblast sQTL	0.868961	0.858883	2236
RBBP7 (eXCI)	APOE4 Positive	TXLNG	eQTL_catalogue_fibroblast sQTL	0.845777	0.837399	2248
RBBP7 (eXCI)	APOE4 Positive	ZRSR2	eQTL_catalogue_fibroblast sQTL	0.00316724	0.00677733	1333
RBBP7 (eXCI)	APOE4 Positive	ASB9	eQTL_catalogue_fibroblast sQTL	0.000615836	0	545
RBBP7 (eXCI)	APOE4 Positive	MOSPD2	eQTL_catalogue_fibroblast sQTL	7.59405e-05	0	111
RBBP7 (eXCI)	APOE4 Positive	SYAP1	eQTL_catalogue_frontal_cortex eQTL	0.0839298	0	2027
RBBP7 (eXCI)	APOE4 Positive	GRPR	eQTL_catalogue_frontal_cortex eQTL	0.035391	0	1512
RBBP7 (eXCI)	APOE4 Positive	REPS2	eQTL_catalogue_frontal_cortex eQTL	0.0318854	0.0176582	1964
RBBP7 (eXCI)	APOE4 Positive	RBBP7	eQTL_catalogue_frontal_cortex eQTL	0.0299944	0	2047
RBBP7 (eXCI)	APOE4 Positive	TXLNG	eQTL_catalogue_frontal_cortex eQTL	0.0291113	0	2064
RBBP7 (eXCI)	APOE4 Positive	NHS	eQTL_catalogue_frontal_cortex eQTL	0.0282188	0.0203376	1379
RBBP7 (eXCI)	APOE4 Positive	MAGEB17-AS1	eQTL_catalogue_frontal_cortex eQTL	0.023907	0	1566
RBBP7 (eXCI)	APOE4 Positive	SCML1	eQTL_catalogue_frontal_cortex eQTL	0.0237604	0	916
RBBP7 (eXCI)	APOE4 Positive	CTPS2	eQTL_catalogue_frontal_cortex eQTL	0.0236593	0	2023
RBBP7 (eXCI)	APOE4 Positive	AP1S2	eQTL_catalogue_frontal_cortex eQTL	0.0204	0	1275
RBBP7 (eXCI)	APOE4 Positive	RAI2	eQTL_catalogue_frontal_cortex eQTL	0.00706578	0	798
RBBP7 (eXCI)	APOE4 Positive	ZRSR2	eQTL_catalogue_frontal_cortex eQTL	0.00342989	0.00853359	1211
RBBP7 (eXCI)	APOE4 Positive	CA5B	eQTL_catalogue_frontal_cortex eQTL	0.00127959	0	1113
RBBP7 (eXCI)	APOE4 Positive	CLTRN	eQTL_catalogue_frontal_cortex eQTL	0.00122679	0	1085
RBBP7 (eXCI)	APOE4 Positive	SCML2	eQTL_catalogue_frontal_cortex eQTL	0.0010674	0	317
RBBP7 (eXCI)	APOE4 Positive	BMX	eQTL_catalogue_frontal_cortex eQTL	0.00106116	0	801
RBBP7 (eXCI)	APOE4 Positive	PIR	eQTL_catalogue_frontal_cortex eQTL	0.00103772	0	833
RBBP7 (eXCI)	APOE4 Positive	VEGFD	eQTL_catalogue_frontal_cortex eQTL	0.00103598	0	708
RBBP7 (eXCI)	APOE4 Positive	CDKL5	eQTL_catalogue_frontal_cortex eQTL	0.000855262	0	272
RBBP7 (eXCI)	APOE4 Positive	PIGA	eQTL_catalogue_frontal_cortex eQTL	0.00076864	0	623
RBBP7 (eXCI)	APOE4 Positive	ASB9	eQTL_catalogue_frontal_cortex eQTL	0.000540996	0	517
RBBP7 (eXCI)	APOE4 Positive	RS1	eQTL_catalogue_frontal_cortex eQTL	0.000197213	0	86
RBBP7 (eXCI)	APOE4 Positive	PPEF1	eQTL_catalogue_frontal_cortex eQTL	0.000182434	0	84
RBBP7 (eXCI)	APOE4 Positive	PPEF1-AS1	eQTL_catalogue_frontal_cortex eQTL	0.000162189	0	78
RBBP7 (eXCI)	APOE4 Positive	MOSPD2	eQTL_catalogue_frontal_cortex eQTL	2.08579e-05	0	36
RBBP7 (eXCI)	APOE4 Positive	FANCB	eQTL_catalogue_frontal_cortex eQTL	2.02761e-05	0	36
RBBP7 (eXCI)	APOE4 Positive	ZRSR2	eQTL_catalogue_frontal_cortex sQTL	0.0031944	0.00681902	1221
RBBP7 (eXCI)	APOE4 Positive	SYAP1	eQTL_catalogue_hippocampus eQTL	0.511884	0.64707	2032
RBBP7 (eXCI)	APOE4 Positive	RBBP7	eQTL_catalogue_hippocampus eQTL	0.0714258	0.0649788	2051
RBBP7 (eXCI)	APOE4 Positive	CTPS2	eQTL_catalogue_hippocampus eQTL	0.0467493	0	2028
RBBP7 (eXCI)	APOE4 Positive	TXLNG	eQTL_catalogue_hippocampus eQTL	0.0405207	0	2070
RBBP7 (eXCI)	APOE4 Positive	NHS	eQTL_catalogue_hippocampus eQTL	0.0377236	0	1384
RBBP7 (eXCI)	APOE4 Positive	SCML1	eQTL_catalogue_hippocampus eQTL	0.0266164	0	910
RBBP7 (eXCI)	APOE4 Positive	REPS2	eQTL_catalogue_hippocampus eQTL	0.0227077	0	1959
RBBP7 (eXCI)	APOE4 Positive	MAGEB17-AS1	eQTL_catalogue_hippocampus eQTL	0.0224738	0	1576
RBBP7 (eXCI)	APOE4 Positive	AP1S2	eQTL_catalogue_hippocampus eQTL	0.021525	0	1285
RBBP7 (eXCI)	APOE4 Positive	RAI2	eQTL_catalogue_hippocampus eQTL	0.00892325	0	794
RBBP7 (eXCI)	APOE4 Positive	ZRSR2	eQTL_catalogue_hippocampus eQTL	0.00338666	0.00840446	1223
RBBP7 (eXCI)	APOE4 Positive	CLTRN	eQTL_catalogue_hippocampus eQTL	0.00175828	0	1096
RBBP7 (eXCI)	APOE4 Positive	CA5B	eQTL_catalogue_hippocampus eQTL	0.00122236	0	1125
RBBP7 (eXCI)	APOE4 Positive	BMX	eQTL_catalogue_hippocampus eQTL	0.000926714	0	803
RBBP7 (eXCI)	APOE4 Positive	PIR	eQTL_catalogue_hippocampus eQTL	0.000908168	0	834
RBBP7 (eXCI)	APOE4 Positive	VEGFD	eQTL_catalogue_hippocampus eQTL	0.000891684	0	709
RBBP7 (eXCI)	APOE4 Positive	PIGA	eQTL_catalogue_hippocampus eQTL	0.000741609	0	625
RBBP7 (eXCI)	APOE4 Positive	CDKL5	eQTL_catalogue_hippocampus eQTL	0.000719129	0	266
RBBP7 (eXCI)	APOE4 Positive	ASB9	eQTL_catalogue_hippocampus eQTL	0.000718683	0	519
RBBP7 (eXCI)	APOE4 Positive	SCML2	eQTL_catalogue_hippocampus eQTL	0.000716044	0	312
RBBP7 (eXCI)	APOE4 Positive	PPEF1	eQTL_catalogue_hippocampus eQTL	0.000225675	0	83
RBBP7 (eXCI)	APOE4 Positive	PPEF1-AS1	eQTL_catalogue_hippocampus eQTL	0.000164015	0	76
RBBP7 (eXCI)	APOE4 Positive	MOSPD2	eQTL_catalogue_hippocampus eQTL	2.33481e-05	0	38
RBBP7 (eXCI)	APOE4 Positive	FANCB	eQTL_catalogue_hippocampus eQTL	2.24633e-05	0	38
RBBP7 (eXCI)	APOE4 Positive	ZRSR2	eQTL_catalogue_hippocampus sQTL	0.00410596	0.00686483	1233
RBBP7 (eXCI)	APOE4 Positive	REPS2	eQTL_catalogue_hypothalamus eQTL	0.0662787	0	1973
RBBP7 (eXCI)	APOE4 Positive	TXLNG	eQTL_catalogue_hypothalamus eQTL	0.0494951	0	2079
RBBP7 (eXCI)	APOE4 Positive	SCML1	eQTL_catalogue_hypothalamus eQTL	0.0483798	0	925
RBBP7 (eXCI)	APOE4 Positive	SYAP1	eQTL_catalogue_hypothalamus eQTL	0.0393238	0	2042
RBBP7 (eXCI)	APOE4 Positive	RBBP7	eQTL_catalogue_hypothalamus eQTL	0.0373499	0	2056
RBBP7 (eXCI)	APOE4 Positive	CTPS2	eQTL_catalogue_hypothalamus eQTL	0.025858	0	2039
RBBP7 (eXCI)	APOE4 Positive	NHS	eQTL_catalogue_hypothalamus eQTL	0.0238146	0	1410
RBBP7 (eXCI)	APOE4 Positive	MAGEB17-AS1	eQTL_catalogue_hypothalamus eQTL	0.0220281	0	1575
RBBP7 (eXCI)	APOE4 Positive	AP1S2	eQTL_catalogue_hypothalamus eQTL	0.0205351	0	1279
RBBP7 (eXCI)	APOE4 Positive	RAI2	eQTL_catalogue_hypothalamus eQTL	0.00741383	0	804
RBBP7 (eXCI)	APOE4 Positive	ZRSR2	eQTL_catalogue_hypothalamus eQTL	0.00338687	0.00841561	1215
RBBP7 (eXCI)	APOE4 Positive	CA5B	eQTL_catalogue_hypothalamus eQTL	0.00137621	0	1113
RBBP7 (eXCI)	APOE4 Positive	CLTRN	eQTL_catalogue_hypothalamus eQTL	0.00136999	0	1083
RBBP7 (eXCI)	APOE4 Positive	BMX	eQTL_catalogue_hypothalamus eQTL	0.0010674	0	780
RBBP7 (eXCI)	APOE4 Positive	PIR	eQTL_catalogue_hypothalamus eQTL	0.000918835	0	813
RBBP7 (eXCI)	APOE4 Positive	VEGFD	eQTL_catalogue_hypothalamus eQTL	0.000842061	0	687
RBBP7 (eXCI)	APOE4 Positive	CDKL5	eQTL_catalogue_hypothalamus eQTL	0.000815732	0	264
RBBP7 (eXCI)	APOE4 Positive	PIGA	eQTL_catalogue_hypothalamus eQTL	0.000811554	0	601
RBBP7 (eXCI)	APOE4 Positive	SCML2	eQTL_catalogue_hypothalamus eQTL	0.000722071	0	312
RBBP7 (eXCI)	APOE4 Positive	ASB9	eQTL_catalogue_hypothalamus eQTL	0.000692757	0	492
RBBP7 (eXCI)	APOE4 Positive	PPEF1	eQTL_catalogue_hypothalamus eQTL	0.000171454	0	75
RBBP7 (eXCI)	APOE4 Positive	MOSPD2	eQTL_catalogue_hypothalamus eQTL	3.23484e-05	0	37
RBBP7 (eXCI)	APOE4 Positive	FANCB	eQTL_catalogue_hypothalamus eQTL	2.04848e-05	0	37
RBBP7 (eXCI)	APOE4 Positive	ZRSR2	eQTL_catalogue_hypothalamus sQTL	0.00316702	0.00678443	1225
RBBP7 (eXCI)	APOE4 Positive	RBBP7	eQTL_catalogue_kasela_tcells_cd4 eQTL	0.617335	0	2073
RBBP7 (eXCI)	APOE4 Positive	S100G	eQTL_catalogue_kasela_tcells_cd4 eQTL	0.0458238	0	2095
RBBP7 (eXCI)	APOE4 Positive	SYAP1	eQTL_catalogue_kasela_tcells_cd4 eQTL	0.0286796	0	2096
RBBP7 (eXCI)	APOE4 Positive	SCML1	eQTL_catalogue_kasela_tcells_cd4 eQTL	0.0256254	0	782
RBBP7 (eXCI)	APOE4 Positive	NHS	eQTL_catalogue_kasela_tcells_cd4 eQTL	0.0230257	0	1333
RBBP7 (eXCI)	APOE4 Positive	REPS2	eQTL_catalogue_kasela_tcells_cd4 eQTL	0.0220775	0	1964
RBBP7 (eXCI)	APOE4 Positive	TXLNG	eQTL_catalogue_kasela_tcells_cd4 eQTL	0.0219273	0	2098
RBBP7 (eXCI)	APOE4 Positive	CTPS2	eQTL_catalogue_kasela_tcells_cd4 eQTL	0.0218015	0.0220046	2096
RBBP7 (eXCI)	APOE4 Positive	AP1S2	eQTL_catalogue_kasela_tcells_cd4 eQTL	0.0146194	0	1451
RBBP7 (eXCI)	APOE4 Positive	RAI2	eQTL_catalogue_kasela_tcells_cd4 eQTL	0.00710784	0	646
RBBP7 (eXCI)	APOE4 Positive	ZRSR2	eQTL_catalogue_kasela_tcells_cd4 eQTL	0.00324903	0.00764375	1382
RBBP7 (eXCI)	APOE4 Positive	CA5B	eQTL_catalogue_kasela_tcells_cd4 eQTL	0.00148833	0	1263
RBBP7 (eXCI)	APOE4 Positive	CLTRN	eQTL_catalogue_kasela_tcells_cd4 eQTL	0.0014591	0	1229
RBBP7 (eXCI)	APOE4 Positive	PIGA	eQTL_catalogue_kasela_tcells_cd4 eQTL	0.00145659	0	691
RBBP7 (eXCI)	APOE4 Positive	ACE2	eQTL_catalogue_kasela_tcells_cd4 eQTL	0.00129435	0	1113
RBBP7 (eXCI)	APOE4 Positive	PIR	eQTL_catalogue_kasela_tcells_cd4 eQTL	0.000998927	0	928
RBBP7 (eXCI)	APOE4 Positive	BMX	eQTL_catalogue_kasela_tcells_cd4 eQTL	0.000995646	0	891
RBBP7 (eXCI)	APOE4 Positive	VEGFD	eQTL_catalogue_kasela_tcells_cd4 eQTL	0.000783306	0	781
RBBP7 (eXCI)	APOE4 Positive	ASB11	eQTL_catalogue_kasela_tcells_cd4 eQTL	0.000628979	0	626
RBBP7 (eXCI)	APOE4 Positive	ASB9	eQTL_catalogue_kasela_tcells_cd4 eQTL	0.000516495	0	572
RBBP7 (eXCI)	APOE4 Positive	BEND2	eQTL_catalogue_kasela_tcells_cd4 eQTL	0.000387136	0	301
RBBP7 (eXCI)	APOE4 Positive	CDKL5	eQTL_catalogue_kasela_tcells_cd4 eQTL	0.000125779	0	128
RBBP7 (eXCI)	APOE4 Positive	MOSPD2	eQTL_catalogue_kasela_tcells_cd4 eQTL	2.3984e-05	0	36
RBBP7 (eXCI)	APOE4 Positive	FANCB	eQTL_catalogue_kasela_tcells_cd4 eQTL	1.66952e-05	0	36
RBBP7 (eXCI)	APOE4 Positive	PPEF1	eQTL_catalogue_kasela_tcells_cd4 eQTL	1.478e-05	0	10
RBBP7 (eXCI)	APOE4 Positive	RS1	eQTL_catalogue_kasela_tcells_cd4 eQTL	1.45063e-05	0	10
RBBP7 (eXCI)	APOE4 Positive	RBBP7	eQTL_catalogue_kasela_tcells_cd8 eQTL	0.206755	0	1950
RBBP7 (eXCI)	APOE4 Positive	CTPS2	eQTL_catalogue_kasela_tcells_cd8 eQTL	0.0569773	0	1972
RBBP7 (eXCI)	APOE4 Positive	S100G	eQTL_catalogue_kasela_tcells_cd8 eQTL	0.0543289	0	1972
RBBP7 (eXCI)	APOE4 Positive	TXLNG	eQTL_catalogue_kasela_tcells_cd8 eQTL	0.03693	0	1974
RBBP7 (eXCI)	APOE4 Positive	SYAP1	eQTL_catalogue_kasela_tcells_cd8 eQTL	0.0329099	0	1972
RBBP7 (eXCI)	APOE4 Positive	AP1S2	eQTL_catalogue_kasela_tcells_cd8 eQTL	0.0318462	0.0250447	1336
RBBP7 (eXCI)	APOE4 Positive	SCML1	eQTL_catalogue_kasela_tcells_cd8 eQTL	0.0259104	0	768
RBBP7 (eXCI)	APOE4 Positive	NHS	eQTL_catalogue_kasela_tcells_cd8 eQTL	0.0230244	0	1262
RBBP7 (eXCI)	APOE4 Positive	REPS2	eQTL_catalogue_kasela_tcells_cd8 eQTL	0.0221647	0	1853
RBBP7 (eXCI)	APOE4 Positive	RAI2	eQTL_catalogue_kasela_tcells_cd8 eQTL	0.00608855	0	638
RBBP7 (eXCI)	APOE4 Positive	ZRSR2	eQTL_catalogue_kasela_tcells_cd8 eQTL	0.0032618	0.00765587	1271
RBBP7 (eXCI)	APOE4 Positive	CLTRN	eQTL_catalogue_kasela_tcells_cd8 eQTL	0.00121112	0	1124
RBBP7 (eXCI)	APOE4 Positive	CA5B	eQTL_catalogue_kasela_tcells_cd8 eQTL	0.00115345	0	1157
RBBP7 (eXCI)	APOE4 Positive	PIR	eQTL_catalogue_kasela_tcells_cd8 eQTL	0.00114075	0	867
RBBP7 (eXCI)	APOE4 Positive	BMX	eQTL_catalogue_kasela_tcells_cd8 eQTL	0.00108619	0	831
RBBP7 (eXCI)	APOE4 Positive	ACE2	eQTL_catalogue_kasela_tcells_cd8 eQTL	0.000995461	0	1020
RBBP7 (eXCI)	APOE4 Positive	VEGFD	eQTL_catalogue_kasela_tcells_cd8 eQTL	0.000723267	0	728
RBBP7 (eXCI)	APOE4 Positive	PIGA	eQTL_catalogue_kasela_tcells_cd8 eQTL	0.000599814	0	638
RBBP7 (eXCI)	APOE4 Positive	ASB11	eQTL_catalogue_kasela_tcells_cd8 eQTL	0.00050845	0	576
RBBP7 (eXCI)	APOE4 Positive	ASB9	eQTL_catalogue_kasela_tcells_cd8 eQTL	0.000498273	0	536
RBBP7 (eXCI)	APOE4 Positive	BEND2	eQTL_catalogue_kasela_tcells_cd8 eQTL	0.000357522	0	302
RBBP7 (eXCI)	APOE4 Positive	CDKL5	eQTL_catalogue_kasela_tcells_cd8 eQTL	9.81648e-05	0	132
RBBP7 (eXCI)	APOE4 Positive	FANCB	eQTL_catalogue_kasela_tcells_cd8 eQTL	2.93078e-05	0	35
RBBP7 (eXCI)	APOE4 Positive	MOSPD2	eQTL_catalogue_kasela_tcells_cd8 eQTL	1.78883e-05	0	35
RBBP7 (eXCI)	APOE4 Positive	PPEF1	eQTL_catalogue_kasela_tcells_cd8 eQTL	1.77714e-05	7.73918e-05	10
RBBP7 (eXCI)	APOE4 Positive	RS1	eQTL_catalogue_kasela_tcells_cd8 eQTL	1.66211e-05	5.52902e-05	10
RBBP7 (eXCI)	APOE4 Positive	REPS2	eQTL_catalogue_kidney eQTL	0.238036	0.269841	1612
RBBP7 (eXCI)	APOE4 Positive	CTPS2	eQTL_catalogue_kidney eQTL	0.0941244	0	1687
RBBP7 (eXCI)	APOE4 Positive	SYAP1	eQTL_catalogue_kidney eQTL	0.0301396	0	1688
RBBP7 (eXCI)	APOE4 Positive	SCML1	eQTL_catalogue_kidney eQTL	0.0297382	0.0171534	718
RBBP7 (eXCI)	APOE4 Positive	NHS-AS1	eQTL_catalogue_kidney eQTL	0.0292008	0.0165035	906
RBBP7 (eXCI)	APOE4 Positive	TXLNG	eQTL_catalogue_kidney eQTL	0.0284381	0	1709
RBBP7 (eXCI)	APOE4 Positive	NHS	eQTL_catalogue_kidney eQTL	0.0284354	0	1113
RBBP7 (eXCI)	APOE4 Positive	RBBP7	eQTL_catalogue_kidney eQTL	0.0275856	0	1689
RBBP7 (eXCI)	APOE4 Positive	AP1S2	eQTL_catalogue_kidney eQTL	0.0255146	0.0248919	1098
RBBP7 (eXCI)	APOE4 Positive	ZRSR2	eQTL_catalogue_kidney eQTL	0.0112609	0.00836245	1042
RBBP7 (eXCI)	APOE4 Positive	RAI2	eQTL_catalogue_kidney eQTL	0.00831154	0	615
RBBP7 (eXCI)	APOE4 Positive	CA5B	eQTL_catalogue_kidney eQTL	0.00118344	0	953
RBBP7 (eXCI)	APOE4 Positive	CLTRN	eQTL_catalogue_kidney eQTL	0.00107477	0	927
RBBP7 (eXCI)	APOE4 Positive	ACE2-DT	eQTL_catalogue_kidney eQTL	0.000981115	0	838
RBBP7 (eXCI)	APOE4 Positive	BMX	eQTL_catalogue_kidney eQTL	0.000923194	0	681
RBBP7 (eXCI)	APOE4 Positive	ACE2	eQTL_catalogue_kidney eQTL	0.000904294	0	840
RBBP7 (eXCI)	APOE4 Positive	PIR	eQTL_catalogue_kidney eQTL	0.000890588	0	702
RBBP7 (eXCI)	APOE4 Positive	VEGFD	eQTL_catalogue_kidney eQTL	0.000793242	0	613
RBBP7 (eXCI)	APOE4 Positive	PIGA	eQTL_catalogue_kidney eQTL	0.000683854	0	549
RBBP7 (eXCI)	APOE4 Positive	SCML2	eQTL_catalogue_kidney eQTL	0.000637676	0	234
RBBP7 (eXCI)	APOE4 Positive	CDKL5	eQTL_catalogue_kidney eQTL	0.000630838	0	207
RBBP7 (eXCI)	APOE4 Positive	ASB9	eQTL_catalogue_kidney eQTL	0.000554654	0	456
RBBP7 (eXCI)	APOE4 Positive	FANCB	eQTL_catalogue_kidney eQTL	1.80961e-05	0	34
RBBP7 (eXCI)	APOE4 Positive	MOSPD2	eQTL_catalogue_kidney eQTL	1.52543e-05	0	34
RBBP7 (eXCI)	APOE4 Positive	TXLNG	eQTL_catalogue_lcl eQTL	0.166911	0	1935
RBBP7 (eXCI)	APOE4 Positive	SYAP1	eQTL_catalogue_lcl eQTL	0.0398807	0.0322452	1901
RBBP7 (eXCI)	APOE4 Positive	CTPS2	eQTL_catalogue_lcl eQTL	0.0308872	0	1899
RBBP7 (eXCI)	APOE4 Positive	GRPR	eQTL_catalogue_lcl eQTL	0.0282215	0	1442
RBBP7 (eXCI)	APOE4 Positive	SCML1	eQTL_catalogue_lcl eQTL	0.0260974	0	844
RBBP7 (eXCI)	APOE4 Positive	MAGEB17-AS1	eQTL_catalogue_lcl eQTL	0.0247319	0	1492
RBBP7 (eXCI)	APOE4 Positive	RBBP7	eQTL_catalogue_lcl eQTL	0.0237352	0	1918
RBBP7 (eXCI)	APOE4 Positive	AP1S2	eQTL_catalogue_lcl eQTL	0.0224553	0	1213
RBBP7 (eXCI)	APOE4 Positive	ZRSR2	eQTL_catalogue_lcl eQTL	0.00592827	0.00871399	1151
RBBP7 (eXCI)	APOE4 Positive	CA5B	eQTL_catalogue_lcl eQTL	0.001228	0	1080
RBBP7 (eXCI)	APOE4 Positive	CLTRN	eQTL_catalogue_lcl eQTL	0.00121939	0	1056
RBBP7 (eXCI)	APOE4 Positive	PIR	eQTL_catalogue_lcl eQTL	0.000984691	0	814
RBBP7 (eXCI)	APOE4 Positive	PIGA	eQTL_catalogue_lcl eQTL	0.000750947	0	618
RBBP7 (eXCI)	APOE4 Positive	ASB9	eQTL_catalogue_lcl eQTL	0.000530853	0	501
RBBP7 (eXCI)	APOE4 Positive	SCML2	eQTL_catalogue_lcl eQTL	0.00052608	0	270
RBBP7 (eXCI)	APOE4 Positive	CDKL5	eQTL_catalogue_lcl eQTL	0.000473	0	230
RBBP7 (eXCI)	APOE4 Positive	PPEF1	eQTL_catalogue_lcl eQTL	0.000143953	0	71
RBBP7 (eXCI)	APOE4 Positive	FANCB	eQTL_catalogue_lcl eQTL	2.71695e-05	0	36
RBBP7 (eXCI)	APOE4 Positive	MOSPD2	eQTL_catalogue_lcl eQTL	2.36544e-05	0	36
RBBP7 (eXCI)	APOE4 Positive	ZRSR2	eQTL_catalogue_lcl sQTL	0.00310019	0.00664446	1161
RBBP7 (eXCI)	APOE4 Positive	PIR	eQTL_catalogue_lcl sQTL	0.00088588	0	814
RBBP7 (eXCI)	APOE4 Positive	RBBP7	eQTL_catalogue_left_ventricle eQTL	0.051133	0	2185
RBBP7 (eXCI)	APOE4 Positive	TXLNG	eQTL_catalogue_left_ventricle eQTL	0.0397455	0	2205
RBBP7 (eXCI)	APOE4 Positive	SYAP1	eQTL_catalogue_left_ventricle eQTL	0.0323595	0	2159
RBBP7 (eXCI)	APOE4 Positive	REPS2	eQTL_catalogue_left_ventricle eQTL	0.026245	0	2090
RBBP7 (eXCI)	APOE4 Positive	SCML1	eQTL_catalogue_left_ventricle eQTL	0.0193895	0	994
RBBP7 (eXCI)	APOE4 Positive	AP1S2	eQTL_catalogue_left_ventricle eQTL	0.0188629	0	1346
RBBP7 (eXCI)	APOE4 Positive	NHS	eQTL_catalogue_left_ventricle eQTL	0.01858	0	1464
RBBP7 (eXCI)	APOE4 Positive	CTPS2	eQTL_catalogue_left_ventricle eQTL	0.0176643	0	2155
RBBP7 (eXCI)	APOE4 Positive	RAI2	eQTL_catalogue_left_ventricle eQTL	0.00621356	0	871
RBBP7 (eXCI)	APOE4 Positive	ZRSR2	eQTL_catalogue_left_ventricle eQTL	0.00414787	0.00806312	1282
RBBP7 (eXCI)	APOE4 Positive	CA5B	eQTL_catalogue_left_ventricle eQTL	0.00162067	0	1204
RBBP7 (eXCI)	APOE4 Positive	CLTRN	eQTL_catalogue_left_ventricle eQTL	0.0013586	0	1176
RBBP7 (eXCI)	APOE4 Positive	BMX	eQTL_catalogue_left_ventricle eQTL	0.00122324	0	865
RBBP7 (eXCI)	APOE4 Positive	ACE2	eQTL_catalogue_left_ventricle eQTL	0.00117314	0	1070
RBBP7 (eXCI)	APOE4 Positive	PIR	eQTL_catalogue_left_ventricle eQTL	0.00104766	0	898
RBBP7 (eXCI)	APOE4 Positive	ASB11	eQTL_catalogue_left_ventricle eQTL	0.000976486	0	611
RBBP7 (eXCI)	APOE4 Positive	CDKL5	eQTL_catalogue_left_ventricle eQTL	0.000934609	0	308
RBBP7 (eXCI)	APOE4 Positive	VEGFD	eQTL_catalogue_left_ventricle eQTL	0.000916333	0	767
RBBP7 (eXCI)	APOE4 Positive	SCML2	eQTL_catalogue_left_ventricle eQTL	0.000907848	0	357
RBBP7 (eXCI)	APOE4 Positive	PIGA	eQTL_catalogue_left_ventricle eQTL	0.000845264	0	678
RBBP7 (eXCI)	APOE4 Positive	ASB9	eQTL_catalogue_left_ventricle eQTL	0.000725495	0	556
RBBP7 (eXCI)	APOE4 Positive	PPEF1	eQTL_catalogue_left_ventricle eQTL	0.000420684	0	100
RBBP7 (eXCI)	APOE4 Positive	FANCB	eQTL_catalogue_left_ventricle eQTL	3.35068e-05	0	42
RBBP7 (eXCI)	APOE4 Positive	MOSPD2	eQTL_catalogue_left_ventricle eQTL	3.25177e-05	0	42
RBBP7 (eXCI)	APOE4 Positive	ZRSR2	eQTL_catalogue_left_ventricle sQTL	0.00312164	0.0066686	1292
RBBP7 (eXCI)	APOE4 Positive	SYAP1	eQTL_catalogue_liver eQTL	0.233456	0.0582898	2119
RBBP7 (eXCI)	APOE4 Positive	CTPS2	eQTL_catalogue_liver eQTL	0.219714	0.134278	2117
RBBP7 (eXCI)	APOE4 Positive	SCML1	eQTL_catalogue_liver eQTL	0.0503819	0	942
RBBP7 (eXCI)	APOE4 Positive	REPS2	eQTL_catalogue_liver eQTL	0.0380193	0	2048
RBBP7 (eXCI)	APOE4 Positive	RBBP7	eQTL_catalogue_liver eQTL	0.0263173	0	2141
RBBP7 (eXCI)	APOE4 Positive	TXLNG	eQTL_catalogue_liver eQTL	0.0204823	0	2161
RBBP7 (eXCI)	APOE4 Positive	AP1S2	eQTL_catalogue_liver eQTL	0.0184778	0	1345
RBBP7 (eXCI)	APOE4 Positive	RAI2	eQTL_catalogue_liver eQTL	0.00792708	0	825
RBBP7 (eXCI)	APOE4 Positive	ZRSR2	eQTL_catalogue_liver eQTL	0.00335763	0.00842098	1282
RBBP7 (eXCI)	APOE4 Positive	CA5B	eQTL_catalogue_liver eQTL	0.00167914	0	1183
RBBP7 (eXCI)	APOE4 Positive	CLTRN	eQTL_catalogue_liver eQTL	0.00139856	0	1153
RBBP7 (eXCI)	APOE4 Positive	PIR	eQTL_catalogue_liver eQTL	0.001196	0	880
RBBP7 (eXCI)	APOE4 Positive	VEGFD	eQTL_catalogue_liver eQTL	0.00108828	0	748
RBBP7 (eXCI)	APOE4 Positive	BMX	eQTL_catalogue_liver eQTL	0.00103697	0	846
RBBP7 (eXCI)	APOE4 Positive	CDKL5	eQTL_catalogue_liver eQTL	0.000890831	0	282
RBBP7 (eXCI)	APOE4 Positive	SCML2	eQTL_catalogue_liver eQTL	0.000888845	0	328
RBBP7 (eXCI)	APOE4 Positive	PIGA	eQTL_catalogue_liver eQTL	0.00081579	0	660
RBBP7 (eXCI)	APOE4 Positive	ASB9	eQTL_catalogue_liver eQTL	0.000695574	0	539
RBBP7 (eXCI)	APOE4 Positive	MOSPD2	eQTL_catalogue_liver eQTL	2.71223e-05	0	39
RBBP7 (eXCI)	APOE4 Positive	ZRSR2	eQTL_catalogue_liver sQTL	0.00851178	0.00869278	1291
RBBP7 (eXCI)	APOE4 Positive	REPS2	eQTL_catalogue_lung eQTL	0.0287075	0	2116
RBBP7 (eXCI)	APOE4 Positive	AP1S2	eQTL_catalogue_lung eQTL	0.0275609	0	1376
RBBP7 (eXCI)	APOE4 Positive	SCML1	eQTL_catalogue_lung eQTL	0.0257232	0	989
RBBP7 (eXCI)	APOE4 Positive	SYAP1	eQTL_catalogue_lung eQTL	0.0179313	0	2188
RBBP7 (eXCI)	APOE4 Positive	CTPS2	eQTL_catalogue_lung eQTL	0.0179013	0	2184
RBBP7 (eXCI)	APOE4 Positive	TXLNG	eQTL_catalogue_lung eQTL	0.0154108	0	2233
RBBP7 (eXCI)	APOE4 Positive	RBBP7	eQTL_catalogue_lung eQTL	0.0148742	0	2211
RBBP7 (eXCI)	APOE4 Positive	NHS	eQTL_catalogue_lung eQTL	0.00987069	0.00579703	1488
RBBP7 (eXCI)	APOE4 Positive	RAI2	eQTL_catalogue_lung eQTL	0.00843095	0	866
RBBP7 (eXCI)	APOE4 Positive	ZRSR2	eQTL_catalogue_lung eQTL	0.00335798	0.00842752	1313
RBBP7 (eXCI)	APOE4 Positive	CA5B	eQTL_catalogue_lung eQTL	0.00243837	0	1206
RBBP7 (eXCI)	APOE4 Positive	ACE2	eQTL_catalogue_lung eQTL	0.0013176	0	1069
RBBP7 (eXCI)	APOE4 Positive	PIR	eQTL_catalogue_lung eQTL	0.00129757	0	901
RBBP7 (eXCI)	APOE4 Positive	CLTRN	eQTL_catalogue_lung eQTL	0.00127792	0	1176
RBBP7 (eXCI)	APOE4 Positive	BMX	eQTL_catalogue_lung eQTL	0.00120215	0	868
RBBP7 (eXCI)	APOE4 Positive	VEGFD	eQTL_catalogue_lung eQTL	0.00106892	0	768
RBBP7 (eXCI)	APOE4 Positive	SCML2	eQTL_catalogue_lung eQTL	0.000971575	0	355
RBBP7 (eXCI)	APOE4 Positive	CDKL5	eQTL_catalogue_lung eQTL	0.000889552	0	307
RBBP7 (eXCI)	APOE4 Positive	PIGA	eQTL_catalogue_lung eQTL	0.000721172	0	679
RBBP7 (eXCI)	APOE4 Positive	ASB9	eQTL_catalogue_lung eQTL	0.000688397	0	556
RBBP7 (eXCI)	APOE4 Positive	PPEF1	eQTL_catalogue_lung eQTL	0.000201983	0	96
RBBP7 (eXCI)	APOE4 Positive	RS1	eQTL_catalogue_lung eQTL	0.0002009	0	98
RBBP7 (eXCI)	APOE4 Positive	MOSPD2	eQTL_catalogue_lung eQTL	3.65697e-05	0	41
RBBP7 (eXCI)	APOE4 Positive	FANCB	eQTL_catalogue_lung eQTL	2.83248e-05	0	41
RBBP7 (eXCI)	APOE4 Positive	ZRSR2	eQTL_catalogue_lung sQTL	0.00313268	0.0067199	1323
RBBP7 (eXCI)	APOE4 Positive	MOSPD2	eQTL_catalogue_lung sQTL	9.08935e-05	0	109
RBBP7 (eXCI)	APOE4 Positive	SCML1	eQTL_catalogue_muscle eQTL	0.127268	0	991
RBBP7 (eXCI)	APOE4 Positive	SYAP1	eQTL_catalogue_muscle eQTL	0.0687762	0.0667769	2195
RBBP7 (eXCI)	APOE4 Positive	NHS	eQTL_catalogue_muscle eQTL	0.0259121	0	1492
RBBP7 (eXCI)	APOE4 Positive	AP1S2	eQTL_catalogue_muscle eQTL	0.0256492	0	1382
RBBP7 (eXCI)	APOE4 Positive	REPS2	eQTL_catalogue_muscle eQTL	0.0225146	0	2122
RBBP7 (eXCI)	APOE4 Positive	RBBP7	eQTL_catalogue_muscle eQTL	0.0184582	0	2218
RBBP7 (eXCI)	APOE4 Positive	CTPS2	eQTL_catalogue_muscle eQTL	0.017752	0	2191
RBBP7 (eXCI)	APOE4 Positive	TXLNG	eQTL_catalogue_muscle eQTL	0.0143362	0	2240
RBBP7 (eXCI)	APOE4 Positive	ZRSR2	eQTL_catalogue_muscle eQTL	0.00506745	0	1318
RBBP7 (eXCI)	APOE4 Positive	RAI2	eQTL_catalogue_muscle eQTL	0.00443683	0	869
RBBP7 (eXCI)	APOE4 Positive	SCML2	eQTL_catalogue_muscle eQTL	0.00124196	0	350
RBBP7 (eXCI)	APOE4 Positive	CA5B	eQTL_catalogue_muscle eQTL	0.00117493	0	1212
RBBP7 (eXCI)	APOE4 Positive	BMX	eQTL_catalogue_muscle eQTL	0.00105252	0	872
RBBP7 (eXCI)	APOE4 Positive	PIR	eQTL_catalogue_muscle eQTL	0.000989038	0	905
RBBP7 (eXCI)	APOE4 Positive	ASB11	eQTL_catalogue_muscle eQTL	0.00093142	0	617
RBBP7 (eXCI)	APOE4 Positive	VEGFD	eQTL_catalogue_muscle eQTL	0.000842846	0	773
RBBP7 (eXCI)	APOE4 Positive	PIGA	eQTL_catalogue_muscle eQTL	0.000692826	0	684
RBBP7 (eXCI)	APOE4 Positive	CDKL5	eQTL_catalogue_muscle eQTL	0.000675094	0	297
RBBP7 (eXCI)	APOE4 Positive	ASB9	eQTL_catalogue_muscle eQTL	0.000553776	0	562
RBBP7 (eXCI)	APOE4 Positive	MOSPD2	eQTL_catalogue_muscle eQTL	8.1443e-05	0	43
RBBP7 (eXCI)	APOE4 Positive	RBBP7	eQTL_catalogue_muscle sQTL	0.885999	0.873423	2233
RBBP7 (eXCI)	APOE4 Positive	ASB11	eQTL_catalogue_muscle sQTL	0.00380514	0	582
RBBP7 (eXCI)	APOE4 Positive	ZRSR2	eQTL_catalogue_muscle sQTL	0.00307545	0.00662059	1328
RBBP7 (eXCI)	APOE4 Positive	PIR	eQTL_catalogue_muscle sQTL	0.00155223	0	879
RBBP7 (eXCI)	APOE4 Positive	VEGFD	eQTL_catalogue_muscle sQTL	0.00119188	0	729
RBBP7 (eXCI)	APOE4 Positive	ASB9	eQTL_catalogue_muscle sQTL	0.000541451	0	562
RBBP7 (eXCI)	APOE4 Positive	SYAP1	eQTL_catalogue_nucleus_accumbens eQTL	0.149813	0	2041
RBBP7 (eXCI)	APOE4 Positive	RBBP7	eQTL_catalogue_nucleus_accumbens eQTL	0.120969	0	2065
RBBP7 (eXCI)	APOE4 Positive	NHS	eQTL_catalogue_nucleus_accumbens eQTL	0.0444874	0	1419
RBBP7 (eXCI)	APOE4 Positive	SCML1	eQTL_catalogue_nucleus_accumbens eQTL	0.0263001	0	943
RBBP7 (eXCI)	APOE4 Positive	TXLNG	eQTL_catalogue_nucleus_accumbens eQTL	0.0230986	0	2083
RBBP7 (eXCI)	APOE4 Positive	CTPS2	eQTL_catalogue_nucleus_accumbens eQTL	0.021838	0	2037
RBBP7 (eXCI)	APOE4 Positive	MAGEB17-AS1	eQTL_catalogue_nucleus_accumbens eQTL	0.0210357	0	1568
RBBP7 (eXCI)	APOE4 Positive	AP1S2	eQTL_catalogue_nucleus_accumbens eQTL	0.0179927	0.00888213	1270
RBBP7 (eXCI)	APOE4 Positive	RAI2	eQTL_catalogue_nucleus_accumbens eQTL	0.00672975	0	823
RBBP7 (eXCI)	APOE4 Positive	REPS2	eQTL_catalogue_nucleus_accumbens eQTL	0.00350862	0.00956895	1973
RBBP7 (eXCI)	APOE4 Positive	ZRSR2	eQTL_catalogue_nucleus_accumbens eQTL	0.00335122	0.00835822	1206
RBBP7 (eXCI)	APOE4 Positive	CA5B	eQTL_catalogue_nucleus_accumbens eQTL	0.00132439	0	1106
RBBP7 (eXCI)	APOE4 Positive	PIR	eQTL_catalogue_nucleus_accumbens eQTL	0.00123337	0	815
RBBP7 (eXCI)	APOE4 Positive	CLTRN	eQTL_catalogue_nucleus_accumbens eQTL	0.00118987	0	1077
RBBP7 (eXCI)	APOE4 Positive	BMX	eQTL_catalogue_nucleus_accumbens eQTL	0.000973439	0	783
RBBP7 (eXCI)	APOE4 Positive	VEGFD	eQTL_catalogue_nucleus_accumbens eQTL	0.000929799	0	688
RBBP7 (eXCI)	APOE4 Positive	SCML2	eQTL_catalogue_nucleus_accumbens eQTL	0.00078737	0	330
RBBP7 (eXCI)	APOE4 Positive	CDKL5	eQTL_catalogue_nucleus_accumbens eQTL	0.000778593	0	281
RBBP7 (eXCI)	APOE4 Positive	PIGA	eQTL_catalogue_nucleus_accumbens eQTL	0.000761556	0	602
RBBP7 (eXCI)	APOE4 Positive	ASB9	eQTL_catalogue_nucleus_accumbens eQTL	0.000658196	0	485
RBBP7 (eXCI)	APOE4 Positive	PPEF1	eQTL_catalogue_nucleus_accumbens eQTL	0.000195747	0	89
RBBP7 (eXCI)	APOE4 Positive	MOSPD2	eQTL_catalogue_nucleus_accumbens eQTL	2.84773e-05	0	38
RBBP7 (eXCI)	APOE4 Positive	FANCB	eQTL_catalogue_nucleus_accumbens eQTL	2.08994e-05	0	38
RBBP7 (eXCI)	APOE4 Positive	ZRSR2	eQTL_catalogue_nucleus_accumbens sQTL	0.00315321	0.00672542	1216
RBBP7 (eXCI)	APOE4 Positive	SYAP1	eQTL_catalogue_ovary eQTL	0.044103	0	2063
RBBP7 (eXCI)	APOE4 Positive	CTPS2	eQTL_catalogue_ovary eQTL	0.0380113	0	2060
RBBP7 (eXCI)	APOE4 Positive	SCML1	eQTL_catalogue_ovary eQTL	0.0249349	0	924
RBBP7 (eXCI)	APOE4 Positive	RBBP7	eQTL_catalogue_ovary eQTL	0.0242116	0	2088
RBBP7 (eXCI)	APOE4 Positive	TXLNG	eQTL_catalogue_ovary eQTL	0.0235742	0	2106
RBBP7 (eXCI)	APOE4 Positive	REPS2	eQTL_catalogue_ovary eQTL	0.0233732	0	2004
RBBP7 (eXCI)	APOE4 Positive	S100G	eQTL_catalogue_ovary eQTL	0.0227152	0	2030
RBBP7 (eXCI)	APOE4 Positive	NHS	eQTL_catalogue_ovary eQTL	0.0225032	0.0113238	1397
RBBP7 (eXCI)	APOE4 Positive	AP1S2	eQTL_catalogue_ovary eQTL	0.0206734	0	1311
RBBP7 (eXCI)	APOE4 Positive	RAI2	eQTL_catalogue_ovary eQTL	0.00917308	0	805
RBBP7 (eXCI)	APOE4 Positive	ZRSR2	eQTL_catalogue_ovary eQTL	0.00654513	0.00864322	1247
RBBP7 (eXCI)	APOE4 Positive	CA5B	eQTL_catalogue_ovary eQTL	0.00158062	0	1148
RBBP7 (eXCI)	APOE4 Positive	CLTRN	eQTL_catalogue_ovary eQTL	0.00131732	0	1119
RBBP7 (eXCI)	APOE4 Positive	ACE2	eQTL_catalogue_ovary eQTL	0.00111494	0	1019
RBBP7 (eXCI)	APOE4 Positive	BMX	eQTL_catalogue_ovary eQTL	0.00106438	0	824
RBBP7 (eXCI)	APOE4 Positive	PIR	eQTL_catalogue_ovary eQTL	0.000984412	0	855
RBBP7 (eXCI)	APOE4 Positive	VEGFD	eQTL_catalogue_ovary eQTL	0.000841746	0	733
RBBP7 (eXCI)	APOE4 Positive	SCML2	eQTL_catalogue_ovary eQTL	0.00081323	0	313
RBBP7 (eXCI)	APOE4 Positive	PIGA	eQTL_catalogue_ovary eQTL	0.000770392	0	646
RBBP7 (eXCI)	APOE4 Positive	CDKL5	eQTL_catalogue_ovary eQTL	0.000723842	0	266
RBBP7 (eXCI)	APOE4 Positive	ASB9	eQTL_catalogue_ovary eQTL	0.000600985	0	528
RBBP7 (eXCI)	APOE4 Positive	PPEF1	eQTL_catalogue_ovary eQTL	0.000182534	0	88
RBBP7 (eXCI)	APOE4 Positive	FANCB	eQTL_catalogue_ovary eQTL	2.51875e-05	0	38
RBBP7 (eXCI)	APOE4 Positive	MOSPD2	eQTL_catalogue_ovary eQTL	2.24741e-05	0	38
RBBP7 (eXCI)	APOE4 Positive	ZRSR2	eQTL_catalogue_ovary sQTL	0.00326203	0.0068994	1257
RBBP7 (eXCI)	APOE4 Positive	NHS	eQTL_catalogue_pancreas eQTL	0.115184	0.0548168	1448
RBBP7 (eXCI)	APOE4 Positive	CTPS2	eQTL_catalogue_pancreas eQTL	0.0245586	0.0202967	2133
RBBP7 (eXCI)	APOE4 Positive	SYAP1	eQTL_catalogue_pancreas eQTL	0.0225587	0	2137
RBBP7 (eXCI)	APOE4 Positive	RBBP7	eQTL_catalogue_pancreas eQTL	0.0212157	0.0182745	2162
RBBP7 (eXCI)	APOE4 Positive	SCML1	eQTL_catalogue_pancreas eQTL	0.020424	0.00449022	955
RBBP7 (eXCI)	APOE4 Positive	REPS2	eQTL_catalogue_pancreas eQTL	0.0194038	0	2068
RBBP7 (eXCI)	APOE4 Positive	TXLNG	eQTL_catalogue_pancreas eQTL	0.0187528	0.0133464	2181
RBBP7 (eXCI)	APOE4 Positive	AP1S2	eQTL_catalogue_pancreas eQTL	0.016747	0	1358
RBBP7 (eXCI)	APOE4 Positive	GRPR	eQTL_catalogue_pancreas eQTL	0.016367	0.0115664	1606
RBBP7 (eXCI)	APOE4 Positive	MAGEB17-AS1	eQTL_catalogue_pancreas eQTL	0.015163	0.010333	1661
RBBP7 (eXCI)	APOE4 Positive	RAI2	eQTL_catalogue_pancreas eQTL	0.0061464	0	834
RBBP7 (eXCI)	APOE4 Positive	ZRSR2	eQTL_catalogue_pancreas eQTL	0.00333219	0.00837042	1294
RBBP7 (eXCI)	APOE4 Positive	MAGEB17	eQTL_catalogue_pancreas eQTL	0.00314256	0.00446309	1655
RBBP7 (eXCI)	APOE4 Positive	CA5B	eQTL_catalogue_pancreas eQTL	0.00129558	0	1191
RBBP7 (eXCI)	APOE4 Positive	CLTRN	eQTL_catalogue_pancreas eQTL	0.00124656	0	1162
RBBP7 (eXCI)	APOE4 Positive	BMX	eQTL_catalogue_pancreas eQTL	0.00109733	0	855
RBBP7 (eXCI)	APOE4 Positive	ACE2	eQTL_catalogue_pancreas eQTL	0.00109583	0	1057
RBBP7 (eXCI)	APOE4 Positive	PIR	eQTL_catalogue_pancreas eQTL	0.00100702	0	888
RBBP7 (eXCI)	APOE4 Positive	VEGFD	eQTL_catalogue_pancreas eQTL	0.000998458	0	758
RBBP7 (eXCI)	APOE4 Positive	CDKL5	eQTL_catalogue_pancreas eQTL	0.000992794	0	279
RBBP7 (eXCI)	APOE4 Positive	SCML2	eQTL_catalogue_pancreas eQTL	0.000814488	0	330
RBBP7 (eXCI)	APOE4 Positive	PIGA	eQTL_catalogue_pancreas eQTL	0.000760619	0	669
RBBP7 (eXCI)	APOE4 Positive	ASB9	eQTL_catalogue_pancreas eQTL	0.000621103	0	547
RBBP7 (eXCI)	APOE4 Positive	MOSPD2	eQTL_catalogue_pancreas eQTL	3.79375e-05	0	40
RBBP7 (eXCI)	APOE4 Positive	ZRSR2	eQTL_catalogue_pancreas sQTL	0.00315106	0.00671975	1304
RBBP7 (eXCI)	APOE4 Positive	ASB9	eQTL_catalogue_pancreas sQTL	0.00059709	0	529
RBBP7 (eXCI)	APOE4 Positive	SYAP1	eQTL_catalogue_pituitary eQTL	0.0351145	0	2147
RBBP7 (eXCI)	APOE4 Positive	REPS2	eQTL_catalogue_pituitary eQTL	0.0279031	0	2080
RBBP7 (eXCI)	APOE4 Positive	SCML1	eQTL_catalogue_pituitary eQTL	0.0271641	0	979
RBBP7 (eXCI)	APOE4 Positive	RBBP7	eQTL_catalogue_pituitary eQTL	0.0267237	0	2174
RBBP7 (eXCI)	APOE4 Positive	TXLNG	eQTL_catalogue_pituitary eQTL	0.0259387	0	2191
RBBP7 (eXCI)	APOE4 Positive	AP1S2	eQTL_catalogue_pituitary eQTL	0.0259266	0	1345
RBBP7 (eXCI)	APOE4 Positive	CTPS2	eQTL_catalogue_pituitary eQTL	0.0219313	0	2143
RBBP7 (eXCI)	APOE4 Positive	NHS	eQTL_catalogue_pituitary eQTL	0.0218283	0	1466
RBBP7 (eXCI)	APOE4 Positive	RAI2	eQTL_catalogue_pituitary eQTL	0.00726717	0	859
RBBP7 (eXCI)	APOE4 Positive	ZRSR2	eQTL_catalogue_pituitary eQTL	0.00334552	0.00837437	1281
RBBP7 (eXCI)	APOE4 Positive	CLTRN	eQTL_catalogue_pituitary eQTL	0.00134766	0	1152
RBBP7 (eXCI)	APOE4 Positive	CA5B	eQTL_catalogue_pituitary eQTL	0.0013428	0	1181
RBBP7 (eXCI)	APOE4 Positive	VEGFD	eQTL_catalogue_pituitary eQTL	0.0011499	0	752
RBBP7 (eXCI)	APOE4 Positive	PIR	eQTL_catalogue_pituitary eQTL	0.00107016	0	877
RBBP7 (eXCI)	APOE4 Positive	ASB9	eQTL_catalogue_pituitary eQTL	0.00101286	0	543
RBBP7 (eXCI)	APOE4 Positive	BMX	eQTL_catalogue_pituitary eQTL	0.000969554	0	846
RBBP7 (eXCI)	APOE4 Positive	SCML2	eQTL_catalogue_pituitary eQTL	0.000961285	0	356
RBBP7 (eXCI)	APOE4 Positive	PIGA	eQTL_catalogue_pituitary eQTL	0.000843134	0	664
RBBP7 (eXCI)	APOE4 Positive	CDKL5	eQTL_catalogue_pituitary eQTL	0.000813626	0	307
RBBP7 (eXCI)	APOE4 Positive	PPEF1	eQTL_catalogue_pituitary eQTL	0.000208802	0	98
RBBP7 (eXCI)	APOE4 Positive	MOSPD2	eQTL_catalogue_pituitary eQTL	2.78225e-05	0	40
RBBP7 (eXCI)	APOE4 Positive	ZRSR2	eQTL_catalogue_pituitary sQTL	0.00318824	0.00684252	1291
RBBP7 (eXCI)	APOE4 Positive	CTPS2	eQTL_catalogue_prostate eQTL	0.198731	0	2093
RBBP7 (eXCI)	APOE4 Positive	NHS	eQTL_catalogue_prostate eQTL	0.0414862	0	1421
RBBP7 (eXCI)	APOE4 Positive	REPS2	eQTL_catalogue_prostate eQTL	0.0374191	0	2023
RBBP7 (eXCI)	APOE4 Positive	SCML1	eQTL_catalogue_prostate eQTL	0.0345163	0	943
RBBP7 (eXCI)	APOE4 Positive	SYAP1	eQTL_catalogue_prostate eQTL	0.0316276	0	2097
RBBP7 (eXCI)	APOE4 Positive	MAGEB17-AS1	eQTL_catalogue_prostate eQTL	0.030302	0	1615
RBBP7 (eXCI)	APOE4 Positive	MAGEB17	eQTL_catalogue_prostate eQTL	0.0276335	0	1609
RBBP7 (eXCI)	APOE4 Positive	RBBP7	eQTL_catalogue_prostate eQTL	0.0253137	0	2118
RBBP7 (eXCI)	APOE4 Positive	TXLNG	eQTL_catalogue_prostate eQTL	0.0249017	0	2136
RBBP7 (eXCI)	APOE4 Positive	GRPR	eQTL_catalogue_prostate eQTL	0.0222154	0	1562
RBBP7 (eXCI)	APOE4 Positive	AP1S2	eQTL_catalogue_prostate eQTL	0.0188778	0	1323
RBBP7 (eXCI)	APOE4 Positive	RAI2	eQTL_catalogue_prostate eQTL	0.00820702	0.00926983	824
RBBP7 (eXCI)	APOE4 Positive	ZRSR2	eQTL_catalogue_prostate eQTL	0.00344633	0.00865135	1259
RBBP7 (eXCI)	APOE4 Positive	PIR	eQTL_catalogue_prostate eQTL	0.0016991	0	860
RBBP7 (eXCI)	APOE4 Positive	CLTRN	eQTL_catalogue_prostate eQTL	0.00153634	0	1131
RBBP7 (eXCI)	APOE4 Positive	CA5B	eQTL_catalogue_prostate eQTL	0.00140034	0	1161
RBBP7 (eXCI)	APOE4 Positive	BMX	eQTL_catalogue_prostate eQTL	0.00125922	0	829
RBBP7 (eXCI)	APOE4 Positive	ACE2-DT	eQTL_catalogue_prostate eQTL	0.00115089	0	1024
RBBP7 (eXCI)	APOE4 Positive	SCML2	eQTL_catalogue_prostate eQTL	0.000933628	0	331
RBBP7 (eXCI)	APOE4 Positive	VEGFD	eQTL_catalogue_prostate eQTL	0.000870487	0	740
RBBP7 (eXCI)	APOE4 Positive	CDKL5	eQTL_catalogue_prostate eQTL	0.000868475	0	281
RBBP7 (eXCI)	APOE4 Positive	PIGA	eQTL_catalogue_prostate eQTL	0.000859873	0	652
RBBP7 (eXCI)	APOE4 Positive	ASB9	eQTL_catalogue_prostate eQTL	0.000786606	0	532
RBBP7 (eXCI)	APOE4 Positive	PPEF1	eQTL_catalogue_prostate eQTL	0.000211795	0	82
RBBP7 (eXCI)	APOE4 Positive	FANCB	eQTL_catalogue_prostate eQTL	2.99153e-05	0	39
RBBP7 (eXCI)	APOE4 Positive	MOSPD2	eQTL_catalogue_prostate eQTL	2.261e-05	0	39
RBBP7 (eXCI)	APOE4 Positive	ZRSR2	eQTL_catalogue_prostate sQTL	0.00316792	0.00677889	1269
RBBP7 (eXCI)	APOE4 Positive	SYAP1	eQTL_catalogue_putamen eQTL	0.313473	0.0944242	2013
RBBP7 (eXCI)	APOE4 Positive	TXLNG	eQTL_catalogue_putamen eQTL	0.027424	0	2054
RBBP7 (eXCI)	APOE4 Positive	SCML1	eQTL_catalogue_putamen eQTL	0.0267652	0	950
RBBP7 (eXCI)	APOE4 Positive	NHS	eQTL_catalogue_putamen eQTL	0.0236209	0	1435
RBBP7 (eXCI)	APOE4 Positive	AP1S2	eQTL_catalogue_putamen eQTL	0.0228746	0	1235
RBBP7 (eXCI)	APOE4 Positive	CTPS2	eQTL_catalogue_putamen eQTL	0.0223214	0	2009
RBBP7 (eXCI)	APOE4 Positive	RBBP7	eQTL_catalogue_putamen eQTL	0.0221783	0	2038
RBBP7 (eXCI)	APOE4 Positive	REPS2	eQTL_catalogue_putamen eQTL	0.0217133	0.0196894	1963
RBBP7 (eXCI)	APOE4 Positive	RAI2	eQTL_catalogue_putamen eQTL	0.00933798	0	829
RBBP7 (eXCI)	APOE4 Positive	ZRSR2	eQTL_catalogue_putamen eQTL	0.00352406	0.00875817	1171
RBBP7 (eXCI)	APOE4 Positive	CA5B	eQTL_catalogue_putamen eQTL	0.00151757	0	1071
RBBP7 (eXCI)	APOE4 Positive	CLTRN	eQTL_catalogue_putamen eQTL	0.0013756	0	1042
RBBP7 (eXCI)	APOE4 Positive	PIR	eQTL_catalogue_putamen eQTL	0.00116371	0	769
RBBP7 (eXCI)	APOE4 Positive	BMX	eQTL_catalogue_putamen eQTL	0.00107924	0	737
RBBP7 (eXCI)	APOE4 Positive	VEGFD	eQTL_catalogue_putamen eQTL	0.000902137	0	643
RBBP7 (eXCI)	APOE4 Positive	SCML2	eQTL_catalogue_putamen eQTL	0.000805612	0	332
RBBP7 (eXCI)	APOE4 Positive	PIGA	eQTL_catalogue_putamen eQTL	0.00075853	0	557
RBBP7 (eXCI)	APOE4 Positive	CDKL5	eQTL_catalogue_putamen eQTL	0.000755013	0	282
RBBP7 (eXCI)	APOE4 Positive	ASB9	eQTL_catalogue_putamen eQTL	0.000589925	0	454
RBBP7 (eXCI)	APOE4 Positive	PPEF1	eQTL_catalogue_putamen eQTL	0.000188808	0	89
RBBP7 (eXCI)	APOE4 Positive	FANCB	eQTL_catalogue_putamen eQTL	2.63478e-05	0	36
RBBP7 (eXCI)	APOE4 Positive	MOSPD2	eQTL_catalogue_putamen eQTL	1.79798e-05	0	36
RBBP7 (eXCI)	APOE4 Positive	ZRSR2	eQTL_catalogue_putamen sQTL	0.00419164	0.00670651	1181
RBBP7 (eXCI)	APOE4 Positive	TXLNG	eQTL_catalogue_salivary_gland eQTL	0.0536381	0	1895
RBBP7 (eXCI)	APOE4 Positive	REPS2	eQTL_catalogue_salivary_gland eQTL	0.0336078	0	1798
RBBP7 (eXCI)	APOE4 Positive	RBBP7	eQTL_catalogue_salivary_gland eQTL	0.0272245	0	1879
RBBP7 (eXCI)	APOE4 Positive	SCML1	eQTL_catalogue_salivary_gland eQTL	0.026726	0	813
RBBP7 (eXCI)	APOE4 Positive	SYAP1	eQTL_catalogue_salivary_gland eQTL	0.0243771	0	1862
RBBP7 (eXCI)	APOE4 Positive	CTPS2	eQTL_catalogue_salivary_gland eQTL	0.0241241	0	1860
RBBP7 (eXCI)	APOE4 Positive	NHS	eQTL_catalogue_salivary_gland eQTL	0.0240856	0	1237
RBBP7 (eXCI)	APOE4 Positive	AP1S2	eQTL_catalogue_salivary_gland eQTL	0.0217513	0	1199
RBBP7 (eXCI)	APOE4 Positive	RAI2	eQTL_catalogue_salivary_gland eQTL	0.0077074	0	705
RBBP7 (eXCI)	APOE4 Positive	ZRSR2	eQTL_catalogue_salivary_gland eQTL	0.00340214	0.00835948	1140
RBBP7 (eXCI)	APOE4 Positive	CA5B	eQTL_catalogue_salivary_gland eQTL	0.00123961	0	1072
RBBP7 (eXCI)	APOE4 Positive	CLTRN	eQTL_catalogue_salivary_gland eQTL	0.00104932	0	1047
RBBP7 (eXCI)	APOE4 Positive	PIR	eQTL_catalogue_salivary_gland eQTL	0.000933639	0	796
RBBP7 (eXCI)	APOE4 Positive	ACE2	eQTL_catalogue_salivary_gland eQTL	0.000926565	0	951
RBBP7 (eXCI)	APOE4 Positive	ACE2-DT	eQTL_catalogue_salivary_gland eQTL	0.000889171	0	948
RBBP7 (eXCI)	APOE4 Positive	BMX	eQTL_catalogue_salivary_gland eQTL	0.00079437	0	765
RBBP7 (eXCI)	APOE4 Positive	CDKL5	eQTL_catalogue_salivary_gland eQTL	0.000749281	0	199
RBBP7 (eXCI)	APOE4 Positive	VEGFD	eQTL_catalogue_salivary_gland eQTL	0.000725464	0	681
RBBP7 (eXCI)	APOE4 Positive	ASB11	eQTL_catalogue_salivary_gland eQTL	0.000653278	0	543
RBBP7 (eXCI)	APOE4 Positive	PIGA	eQTL_catalogue_salivary_gland eQTL	0.000622881	0	604
RBBP7 (eXCI)	APOE4 Positive	SCML2	eQTL_catalogue_salivary_gland eQTL	0.000621566	0	242
RBBP7 (eXCI)	APOE4 Positive	ASB9	eQTL_catalogue_salivary_gland eQTL	0.000551534	0	504
RBBP7 (eXCI)	APOE4 Positive	MOSPD2	eQTL_catalogue_salivary_gland eQTL	2.43732e-05	0	35
RBBP7 (eXCI)	APOE4 Positive	FANCB	eQTL_catalogue_salivary_gland eQTL	2.28678e-05	0	35
RBBP7 (eXCI)	APOE4 Positive	ZRSR2	eQTL_catalogue_salivary_gland sQTL	0.00314309	0.00671432	1150
RBBP7 (eXCI)	APOE4 Positive	RBBP7	eQTL_catalogue_sigmoid_colon eQTL	0.10309	0	2171
RBBP7 (eXCI)	APOE4 Positive	NHS	eQTL_catalogue_sigmoid_colon eQTL	0.0967642	0	1452
RBBP7 (eXCI)	APOE4 Positive	MAGEB17-AS1	eQTL_catalogue_sigmoid_colon eQTL	0.0813728	0	1665
RBBP7 (eXCI)	APOE4 Positive	MAGEB17	eQTL_catalogue_sigmoid_colon eQTL	0.0526515	0	1659
RBBP7 (eXCI)	APOE4 Positive	GRPR	eQTL_catalogue_sigmoid_colon eQTL	0.0424836	0	1610
RBBP7 (eXCI)	APOE4 Positive	TXLNG	eQTL_catalogue_sigmoid_colon eQTL	0.0295627	0	2190
RBBP7 (eXCI)	APOE4 Positive	CTPS2	eQTL_catalogue_sigmoid_colon eQTL	0.0255106	0	2142
RBBP7 (eXCI)	APOE4 Positive	SYAP1	eQTL_catalogue_sigmoid_colon eQTL	0.0235806	0	2146
RBBP7 (eXCI)	APOE4 Positive	AP1S2	eQTL_catalogue_sigmoid_colon eQTL	0.0215688	0	1358
RBBP7 (eXCI)	APOE4 Positive	REPS2	eQTL_catalogue_sigmoid_colon eQTL	0.0195273	0.017926	2077
RBBP7 (eXCI)	APOE4 Positive	SCML1	eQTL_catalogue_sigmoid_colon eQTL	0.0192529	0	966
RBBP7 (eXCI)	APOE4 Positive	RAI2	eQTL_catalogue_sigmoid_colon eQTL	0.00591824	0	845
RBBP7 (eXCI)	APOE4 Positive	ZRSR2	eQTL_catalogue_sigmoid_colon eQTL	0.00566652	0.00883983	1294
RBBP7 (eXCI)	APOE4 Positive	ASB9	eQTL_catalogue_sigmoid_colon eQTL	0.00139889	0	552
RBBP7 (eXCI)	APOE4 Positive	CLTRN	eQTL_catalogue_sigmoid_colon eQTL	0.00132455	0	1162
RBBP7 (eXCI)	APOE4 Positive	CA5B	eQTL_catalogue_sigmoid_colon eQTL	0.00127691	0	1192
RBBP7 (eXCI)	APOE4 Positive	ACE2	eQTL_catalogue_sigmoid_colon eQTL	0.00125687	0	1060
RBBP7 (eXCI)	APOE4 Positive	PIR	eQTL_catalogue_sigmoid_colon eQTL	0.00121898	0	891
RBBP7 (eXCI)	APOE4 Positive	BMX	eQTL_catalogue_sigmoid_colon eQTL	0.00104225	0	859
RBBP7 (eXCI)	APOE4 Positive	SCML2	eQTL_catalogue_sigmoid_colon eQTL	0.000937344	0	336
RBBP7 (eXCI)	APOE4 Positive	VEGFD	eQTL_catalogue_sigmoid_colon eQTL	0.000848881	0	765
RBBP7 (eXCI)	APOE4 Positive	PIGA	eQTL_catalogue_sigmoid_colon eQTL	0.000784107	0	675
RBBP7 (eXCI)	APOE4 Positive	CDKL5	eQTL_catalogue_sigmoid_colon eQTL	0.000694465	0	284
RBBP7 (eXCI)	APOE4 Positive	MOSPD2	eQTL_catalogue_sigmoid_colon eQTL	4.1861e-05	0	42
RBBP7 (eXCI)	APOE4 Positive	FANCB	eQTL_catalogue_sigmoid_colon eQTL	2.98989e-05	0	42
RBBP7 (eXCI)	APOE4 Positive	RBBP7	eQTL_catalogue_sigmoid_colon sQTL	0.880973	0.877328	2185
RBBP7 (eXCI)	APOE4 Positive	ZRSR2	eQTL_catalogue_sigmoid_colon sQTL	0.00311648	0.00670487	1304
RBBP7 (eXCI)	APOE4 Positive	CTPS2	eQTL_catalogue_skin_exposed eQTL	0.125961	0	2166
RBBP7 (eXCI)	APOE4 Positive	NHS	eQTL_catalogue_skin_exposed eQTL	0.0341826	0	1473
RBBP7 (eXCI)	APOE4 Positive	SYAP1	eQTL_catalogue_skin_exposed eQTL	0.0245305	0	2170
RBBP7 (eXCI)	APOE4 Positive	REPS2	eQTL_catalogue_skin_exposed eQTL	0.0164356	0.00906543	2099
RBBP7 (eXCI)	APOE4 Positive	TXLNG	eQTL_catalogue_skin_exposed eQTL	0.0158568	0	2214
RBBP7 (eXCI)	APOE4 Positive	SCML1	eQTL_catalogue_skin_exposed eQTL	0.0153988	0	973
RBBP7 (eXCI)	APOE4 Positive	AP1S2	eQTL_catalogue_skin_exposed eQTL	0.0141826	0	1376
RBBP7 (eXCI)	APOE4 Positive	RBBP7	eQTL_catalogue_skin_exposed eQTL	0.0082664	0.0114627	2194
RBBP7 (eXCI)	APOE4 Positive	RAI2	eQTL_catalogue_skin_exposed eQTL	0.00550031	0	850
RBBP7 (eXCI)	APOE4 Positive	ZRSR2	eQTL_catalogue_skin_exposed eQTL	0.00337759	0.00846508	1312
RBBP7 (eXCI)	APOE4 Positive	ASB9	eQTL_catalogue_skin_exposed eQTL	0.00265589	0	556
RBBP7 (eXCI)	APOE4 Positive	CLTRN	eQTL_catalogue_skin_exposed eQTL	0.0016164	0	1176
RBBP7 (eXCI)	APOE4 Positive	SCML2	eQTL_catalogue_skin_exposed eQTL	0.00147583	0	340
RBBP7 (eXCI)	APOE4 Positive	CA5B	eQTL_catalogue_skin_exposed eQTL	0.00129186	0	1206
RBBP7 (eXCI)	APOE4 Positive	PIR	eQTL_catalogue_skin_exposed eQTL	0.00125634	0	898
RBBP7 (eXCI)	APOE4 Positive	BMX	eQTL_catalogue_skin_exposed eQTL	0.000977081	0	866
RBBP7 (eXCI)	APOE4 Positive	VEGFD	eQTL_catalogue_skin_exposed eQTL	0.00086067	0	767
RBBP7 (eXCI)	APOE4 Positive	CDKL5	eQTL_catalogue_skin_exposed eQTL	0.000735044	0	292
RBBP7 (eXCI)	APOE4 Positive	PIGA	eQTL_catalogue_skin_exposed eQTL	0.000682162	0	678
RBBP7 (eXCI)	APOE4 Positive	ASB11	eQTL_catalogue_skin_exposed eQTL	0.000669864	0	611
RBBP7 (eXCI)	APOE4 Positive	FANCB	eQTL_catalogue_skin_exposed eQTL	7.524e-05	0	42
RBBP7 (eXCI)	APOE4 Positive	MOSPD2	eQTL_catalogue_skin_exposed eQTL	4.67557e-05	0	42
RBBP7 (eXCI)	APOE4 Positive	ZRSR2	eQTL_catalogue_skin_exposed sQTL	0.0031096	0.00669642	1322
RBBP7 (eXCI)	APOE4 Positive	PIR	eQTL_catalogue_skin_exposed sQTL	0.00110596	0	890
RBBP7 (eXCI)	APOE4 Positive	TXLNG	eQTL_catalogue_skin_non_exposed eQTL	0.0254829	0	2185
RBBP7 (eXCI)	APOE4 Positive	SYAP1	eQTL_catalogue_skin_non_exposed eQTL	0.0181358	0	2139
RBBP7 (eXCI)	APOE4 Positive	SCML1	eQTL_catalogue_skin_non_exposed eQTL	0.0158421	0	991
RBBP7 (eXCI)	APOE4 Positive	AP1S2	eQTL_catalogue_skin_non_exposed eQTL	0.0157879	0	1329
RBBP7 (eXCI)	APOE4 Positive	NHS	eQTL_catalogue_skin_non_exposed eQTL	0.0155393	0	1456
RBBP7 (eXCI)	APOE4 Positive	CTPS2	eQTL_catalogue_skin_non_exposed eQTL	0.0153526	0	2135
RBBP7 (eXCI)	APOE4 Positive	REPS2	eQTL_catalogue_skin_non_exposed eQTL	0.0151427	0	2071
RBBP7 (eXCI)	APOE4 Positive	RBBP7	eQTL_catalogue_skin_non_exposed eQTL	0.0084641	0.0121895	2165
RBBP7 (eXCI)	APOE4 Positive	RAI2	eQTL_catalogue_skin_non_exposed eQTL	0.0074185	0	868
RBBP7 (eXCI)	APOE4 Positive	ZRSR2	eQTL_catalogue_skin_non_exposed eQTL	0.00343703	0.00859666	1266
RBBP7 (eXCI)	APOE4 Positive	CLTRN	eQTL_catalogue_skin_non_exposed eQTL	0.00197524	0	1160
RBBP7 (eXCI)	APOE4 Positive	BMX	eQTL_catalogue_skin_non_exposed eQTL	0.00130834	0	852
RBBP7 (eXCI)	APOE4 Positive	CA5B	eQTL_catalogue_skin_non_exposed eQTL	0.00110982	0	1186
RBBP7 (eXCI)	APOE4 Positive	CDKL5	eQTL_catalogue_skin_non_exposed eQTL	0.000909177	0	300
RBBP7 (eXCI)	APOE4 Positive	PIR	eQTL_catalogue_skin_non_exposed eQTL	0.00086162	0	885
RBBP7 (eXCI)	APOE4 Positive	VEGFD	eQTL_catalogue_skin_non_exposed eQTL	0.000827615	0	755
RBBP7 (eXCI)	APOE4 Positive	SCML2	eQTL_catalogue_skin_non_exposed eQTL	0.000827149	0	350
RBBP7 (eXCI)	APOE4 Positive	PIGA	eQTL_catalogue_skin_non_exposed eQTL	0.000707954	0	665
RBBP7 (eXCI)	APOE4 Positive	ASB9	eQTL_catalogue_skin_non_exposed eQTL	0.000667475	0	542
RBBP7 (eXCI)	APOE4 Positive	ASB11	eQTL_catalogue_skin_non_exposed eQTL	0.000662098	0	598
RBBP7 (eXCI)	APOE4 Positive	MOSPD2	eQTL_catalogue_skin_non_exposed eQTL	4.6425e-05	0	42
RBBP7 (eXCI)	APOE4 Positive	FANCB	eQTL_catalogue_skin_non_exposed eQTL	2.96439e-05	0	42
RBBP7 (eXCI)	APOE4 Positive	RBBP7	eQTL_catalogue_skin_non_exposed sQTL	0.858736	0.851822	2179
RBBP7 (eXCI)	APOE4 Positive	ZRSR2	eQTL_catalogue_skin_non_exposed sQTL	0.00306787	0.00659899	1276
RBBP7 (eXCI)	APOE4 Positive	PIR	eQTL_catalogue_skin_non_exposed sQTL	0.000979762	0	877
RBBP7 (eXCI)	APOE4 Positive	MOSPD2	eQTL_catalogue_skin_non_exposed sQTL	4.01673e-05	0	67
RBBP7 (eXCI)	APOE4 Positive	SYAP1	eQTL_catalogue_small_intestine eQTL	0.152693	0	1957
RBBP7 (eXCI)	APOE4 Positive	MAGEB17-AS1	eQTL_catalogue_small_intestine eQTL	0.0418069	0	1524
RBBP7 (eXCI)	APOE4 Positive	AP1S2	eQTL_catalogue_small_intestine eQTL	0.0322495	0	1237
RBBP7 (eXCI)	APOE4 Positive	RBBP7	eQTL_catalogue_small_intestine eQTL	0.0305349	0	1975
RBBP7 (eXCI)	APOE4 Positive	GRPR	eQTL_catalogue_small_intestine eQTL	0.0304157	0	1470
RBBP7 (eXCI)	APOE4 Positive	TXLNG	eQTL_catalogue_small_intestine eQTL	0.0303733	0	1993
RBBP7 (eXCI)	APOE4 Positive	CTPS2	eQTL_catalogue_small_intestine eQTL	0.0290439	0.00995025	1955
RBBP7 (eXCI)	APOE4 Positive	NHS	eQTL_catalogue_small_intestine eQTL	0.0275773	0.0176773	1293
RBBP7 (eXCI)	APOE4 Positive	REPS2	eQTL_catalogue_small_intestine eQTL	0.0271045	0	1893
RBBP7 (eXCI)	APOE4 Positive	S100G	eQTL_catalogue_small_intestine eQTL	0.02456	0	1926
RBBP7 (eXCI)	APOE4 Positive	SCML1	eQTL_catalogue_small_intestine eQTL	0.0235996	0	880
RBBP7 (eXCI)	APOE4 Positive	RAI2	eQTL_catalogue_small_intestine eQTL	0.00949649	0.00961986	764
RBBP7 (eXCI)	APOE4 Positive	ZRSR2	eQTL_catalogue_small_intestine eQTL	0.00338642	0.00843214	1175
RBBP7 (eXCI)	APOE4 Positive	PIGA	eQTL_catalogue_small_intestine eQTL	0.00175632	0	635
RBBP7 (eXCI)	APOE4 Positive	ACE2-DT	eQTL_catalogue_small_intestine eQTL	0.00134906	0	981
RBBP7 (eXCI)	APOE4 Positive	CLTRN	eQTL_catalogue_small_intestine eQTL	0.00123639	0	1081
RBBP7 (eXCI)	APOE4 Positive	CA5B	eQTL_catalogue_small_intestine eQTL	0.00120795	0	1103
RBBP7 (eXCI)	APOE4 Positive	CDKL5	eQTL_catalogue_small_intestine eQTL	0.00107724	0	242
RBBP7 (eXCI)	APOE4 Positive	VEGFD	eQTL_catalogue_small_intestine eQTL	0.00104558	0	722
RBBP7 (eXCI)	APOE4 Positive	ACE2	eQTL_catalogue_small_intestine eQTL	0.00102322	0	984
RBBP7 (eXCI)	APOE4 Positive	BMX	eQTL_catalogue_small_intestine eQTL	0.000995853	0	806
RBBP7 (eXCI)	APOE4 Positive	PIR	eQTL_catalogue_small_intestine eQTL	0.000970799	0	834
RBBP7 (eXCI)	APOE4 Positive	SCML2	eQTL_catalogue_small_intestine eQTL	0.000808129	0	286
RBBP7 (eXCI)	APOE4 Positive	ASB9	eQTL_catalogue_small_intestine eQTL	0.000789638	0	518
RBBP7 (eXCI)	APOE4 Positive	FANCB	eQTL_catalogue_small_intestine eQTL	2.07422e-05	0	36
RBBP7 (eXCI)	APOE4 Positive	MOSPD2	eQTL_catalogue_small_intestine eQTL	1.78838e-05	0	36
RBBP7 (eXCI)	APOE4 Positive	ZRSR2	eQTL_catalogue_small_intestine sQTL	0.00314898	0.00673277	1185
RBBP7 (eXCI)	APOE4 Positive	SYAP1	eQTL_catalogue_spinal_cord eQTL	0.126353	0	1892
RBBP7 (eXCI)	APOE4 Positive	TXLNG	eQTL_catalogue_spinal_cord eQTL	0.0643758	0	1930
RBBP7 (eXCI)	APOE4 Positive	REPS2	eQTL_catalogue_spinal_cord eQTL	0.0522607	0.0256958	1829
RBBP7 (eXCI)	APOE4 Positive	NHS	eQTL_catalogue_spinal_cord eQTL	0.0413559	0	1381
RBBP7 (eXCI)	APOE4 Positive	AP1S2	eQTL_catalogue_spinal_cord eQTL	0.0338501	0	1139
RBBP7 (eXCI)	APOE4 Positive	CTPS2	eQTL_catalogue_spinal_cord eQTL	0.0304218	0	1889
RBBP7 (eXCI)	APOE4 Positive	MAGEB17-AS1	eQTL_catalogue_spinal_cord eQTL	0.0287423	0	1427
RBBP7 (eXCI)	APOE4 Positive	SCML1	eQTL_catalogue_spinal_cord eQTL	0.0255963	0	913
RBBP7 (eXCI)	APOE4 Positive	RBBP7	eQTL_catalogue_spinal_cord eQTL	0.0236095	0.0141913	1911
RBBP7 (eXCI)	APOE4 Positive	ZRSR2	eQTL_catalogue_spinal_cord eQTL	0.0080215	0.00702455	1077
RBBP7 (eXCI)	APOE4 Positive	RAI2	eQTL_catalogue_spinal_cord eQTL	0.00778248	0	799
RBBP7 (eXCI)	APOE4 Positive	CA5B	eQTL_catalogue_spinal_cord eQTL	0.00118657	0	982
RBBP7 (eXCI)	APOE4 Positive	CLTRN	eQTL_catalogue_spinal_cord eQTL	0.00114171	0	954
RBBP7 (eXCI)	APOE4 Positive	PIR	eQTL_catalogue_spinal_cord eQTL	0.000889652	0	695
RBBP7 (eXCI)	APOE4 Positive	BMX	eQTL_catalogue_spinal_cord eQTL	0.000869165	0	664
RBBP7 (eXCI)	APOE4 Positive	VEGFD	eQTL_catalogue_spinal_cord eQTL	0.000795652	0	570
RBBP7 (eXCI)	APOE4 Positive	SCML2	eQTL_catalogue_spinal_cord eQTL	0.000794184	0	319
RBBP7 (eXCI)	APOE4 Positive	ASB9	eQTL_catalogue_spinal_cord eQTL	0.000757438	0	386
RBBP7 (eXCI)	APOE4 Positive	CDKL5	eQTL_catalogue_spinal_cord eQTL	0.000734304	0	274
RBBP7 (eXCI)	APOE4 Positive	PIGA	eQTL_catalogue_spinal_cord eQTL	0.00073293	0	491
RBBP7 (eXCI)	APOE4 Positive	PPEF1	eQTL_catalogue_spinal_cord eQTL	0.000242487	0	83
RBBP7 (eXCI)	APOE4 Positive	FANCB	eQTL_catalogue_spinal_cord eQTL	3.19015e-05	0	37
RBBP7 (eXCI)	APOE4 Positive	MOSPD2	eQTL_catalogue_spinal_cord eQTL	2.9158e-05	0	37
RBBP7 (eXCI)	APOE4 Positive	ZRSR2	eQTL_catalogue_spinal_cord sQTL	0.00320472	0.00669247	1087
RBBP7 (eXCI)	APOE4 Positive	NHS	eQTL_catalogue_spleen eQTL	0.032191	0	1362
RBBP7 (eXCI)	APOE4 Positive	REPS2	eQTL_catalogue_spleen eQTL	0.0279702	0	1979
RBBP7 (eXCI)	APOE4 Positive	TXLNG	eQTL_catalogue_spleen eQTL	0.0201992	0	2098
RBBP7 (eXCI)	APOE4 Positive	SYAP1	eQTL_catalogue_spleen eQTL	0.0196622	0	2059
RBBP7 (eXCI)	APOE4 Positive	RBBP7	eQTL_catalogue_spleen eQTL	0.0186923	0	2073
RBBP7 (eXCI)	APOE4 Positive	CTPS2	eQTL_catalogue_spleen eQTL	0.018406	0	2055
RBBP7 (eXCI)	APOE4 Positive	SCML1	eQTL_catalogue_spleen eQTL	0.0181783	0.0123259	913
RBBP7 (eXCI)	APOE4 Positive	AP1S2	eQTL_catalogue_spleen eQTL	0.0160401	0	1299
RBBP7 (eXCI)	APOE4 Positive	RAI2	eQTL_catalogue_spleen eQTL	0.00760285	0	808
RBBP7 (eXCI)	APOE4 Positive	ZRSR2	eQTL_catalogue_spleen eQTL	0.00347092	0.0100766	1241
RBBP7 (eXCI)	APOE4 Positive	CA5B	eQTL_catalogue_spleen eQTL	0.0016856	0	1181
RBBP7 (eXCI)	APOE4 Positive	BMX	eQTL_catalogue_spleen eQTL	0.00137844	0	853
RBBP7 (eXCI)	APOE4 Positive	BEND2	eQTL_catalogue_spleen eQTL	0.00106507	0	462
RBBP7 (eXCI)	APOE4 Positive	PIR	eQTL_catalogue_spleen eQTL	0.00106157	0	885
RBBP7 (eXCI)	APOE4 Positive	VEGFD	eQTL_catalogue_spleen eQTL	0.000961449	0	758
RBBP7 (eXCI)	APOE4 Positive	SCML2	eQTL_catalogue_spleen eQTL	0.000862653	0	312
RBBP7 (eXCI)	APOE4 Positive	PIGA	eQTL_catalogue_spleen eQTL	0.000788111	0	669
RBBP7 (eXCI)	APOE4 Positive	CDKL5	eQTL_catalogue_spleen eQTL	0.000776828	0	264
RBBP7 (eXCI)	APOE4 Positive	ASB9	eQTL_catalogue_spleen eQTL	0.000620545	0	549
RBBP7 (eXCI)	APOE4 Positive	PPEF1	eQTL_catalogue_spleen eQTL	0.000160991	0	81
RBBP7 (eXCI)	APOE4 Positive	MOSPD2	eQTL_catalogue_spleen eQTL	4.85694e-05	0	43
RBBP7 (eXCI)	APOE4 Positive	FANCB	eQTL_catalogue_spleen eQTL	3.60527e-05	0	43
RBBP7 (eXCI)	APOE4 Positive	ZRSR2	eQTL_catalogue_spleen sQTL	0.00333222	0.008022	1250
RBBP7 (eXCI)	APOE4 Positive	ASB9	eQTL_catalogue_spleen sQTL	0.000694173	0	534
RBBP7 (eXCI)	APOE4 Positive	MOSPD2	eQTL_catalogue_spleen sQTL	7.5895e-05	0	110
RBBP7 (eXCI)	APOE4 Positive	RBBP7	eQTL_catalogue_stomach eQTL	0.0961145	0	2134
RBBP7 (eXCI)	APOE4 Positive	SYAP1	eQTL_catalogue_stomach eQTL	0.0938645	0	2111
RBBP7 (eXCI)	APOE4 Positive	MAGEB17-AS1	eQTL_catalogue_stomach eQTL	0.0330029	0	1634
RBBP7 (eXCI)	APOE4 Positive	GRPR	eQTL_catalogue_stomach eQTL	0.031933	0	1582
RBBP7 (eXCI)	APOE4 Positive	TXLNG	eQTL_catalogue_stomach eQTL	0.0302515	0	2154
RBBP7 (eXCI)	APOE4 Positive	SCML1	eQTL_catalogue_stomach eQTL	0.0238431	0.0226659	945
RBBP7 (eXCI)	APOE4 Positive	REPS2	eQTL_catalogue_stomach eQTL	0.0227839	0	2040
RBBP7 (eXCI)	APOE4 Positive	NHS	eQTL_catalogue_stomach eQTL	0.0199798	0.0132802	1413
RBBP7 (eXCI)	APOE4 Positive	CTPS2	eQTL_catalogue_stomach eQTL	0.0196608	0	2107
RBBP7 (eXCI)	APOE4 Positive	AP1S2	eQTL_catalogue_stomach eQTL	0.0196137	0.0120635	1341
RBBP7 (eXCI)	APOE4 Positive	MAGEB17	eQTL_catalogue_stomach eQTL	0.0172826	0	1628
RBBP7 (eXCI)	APOE4 Positive	RAI2	eQTL_catalogue_stomach eQTL	0.00601739	0	825
RBBP7 (eXCI)	APOE4 Positive	ZRSR2	eQTL_catalogue_stomach eQTL	0.00344178	0.00856864	1277
RBBP7 (eXCI)	APOE4 Positive	PIR	eQTL_catalogue_stomach eQTL	0.00174038	0	899
RBBP7 (eXCI)	APOE4 Positive	CA5B	eQTL_catalogue_stomach eQTL	0.00158655	0	1203
RBBP7 (eXCI)	APOE4 Positive	CLTRN	eQTL_catalogue_stomach eQTL	0.00132488	0	1175
RBBP7 (eXCI)	APOE4 Positive	BMX	eQTL_catalogue_stomach eQTL	0.000987376	0	866
RBBP7 (eXCI)	APOE4 Positive	PIGA	eQTL_catalogue_stomach eQTL	0.000984527	0	677
RBBP7 (eXCI)	APOE4 Positive	VEGFD	eQTL_catalogue_stomach eQTL	0.000854538	0	767
RBBP7 (eXCI)	APOE4 Positive	SCML2	eQTL_catalogue_stomach eQTL	0.000800758	0	332
RBBP7 (eXCI)	APOE4 Positive	CDKL5	eQTL_catalogue_stomach eQTL	0.000754539	0	285
RBBP7 (eXCI)	APOE4 Positive	ASB11	eQTL_catalogue_stomach eQTL	0.000693901	0	611
RBBP7 (eXCI)	APOE4 Positive	ASB9	eQTL_catalogue_stomach eQTL	0.000665261	0	554
RBBP7 (eXCI)	APOE4 Positive	MOSPD2	eQTL_catalogue_stomach eQTL	3.26809e-05	0	42
RBBP7 (eXCI)	APOE4 Positive	FANCB	eQTL_catalogue_stomach eQTL	2.98774e-05	0	42
RBBP7 (eXCI)	APOE4 Positive	ZRSR2	eQTL_catalogue_stomach sQTL	0.00311035	0.00667808	1287
RBBP7 (eXCI)	APOE4 Positive	SYAP1	eQTL_catalogue_substantia_nigra eQTL	0.248463	0.361716	1620
RBBP7 (eXCI)	APOE4 Positive	TXLNG	eQTL_catalogue_substantia_nigra eQTL	0.0599329	0	1657
RBBP7 (eXCI)	APOE4 Positive	NHS	eQTL_catalogue_substantia_nigra eQTL	0.0325467	0.0284602	1266
RBBP7 (eXCI)	APOE4 Positive	CTPS2	eQTL_catalogue_substantia_nigra eQTL	0.0316578	0	1617
RBBP7 (eXCI)	APOE4 Positive	SCML1	eQTL_catalogue_substantia_nigra eQTL	0.0285788	0	847
RBBP7 (eXCI)	APOE4 Positive	REPS2	eQTL_catalogue_substantia_nigra eQTL	0.0256822	0	1553
RBBP7 (eXCI)	APOE4 Positive	RBBP7	eQTL_catalogue_substantia_nigra eQTL	0.0251466	0	1634
RBBP7 (eXCI)	APOE4 Positive	AP1S2	eQTL_catalogue_substantia_nigra eQTL	0.0227837	0	919
RBBP7 (eXCI)	APOE4 Positive	RAI2	eQTL_catalogue_substantia_nigra eQTL	0.00785112	0	739
RBBP7 (eXCI)	APOE4 Positive	ZRSR2	eQTL_catalogue_substantia_nigra eQTL	0.00693433	0.00821638	858
RBBP7 (eXCI)	APOE4 Positive	CA5B	eQTL_catalogue_substantia_nigra eQTL	0.00110329	0	769
RBBP7 (eXCI)	APOE4 Positive	CLTRN	eQTL_catalogue_substantia_nigra eQTL	0.00104868	0	741
RBBP7 (eXCI)	APOE4 Positive	BMX	eQTL_catalogue_substantia_nigra eQTL	0.000841262	0	475
RBBP7 (eXCI)	APOE4 Positive	PIR	eQTL_catalogue_substantia_nigra eQTL	0.000799762	0	504
RBBP7 (eXCI)	APOE4 Positive	VEGFD	eQTL_catalogue_substantia_nigra eQTL	0.000785299	0	404
RBBP7 (eXCI)	APOE4 Positive	SCML2	eQTL_catalogue_substantia_nigra eQTL	0.000683422	0	283
RBBP7 (eXCI)	APOE4 Positive	CDKL5	eQTL_catalogue_substantia_nigra eQTL	0.000654375	0	240
RBBP7 (eXCI)	APOE4 Positive	PIGA	eQTL_catalogue_substantia_nigra eQTL	0.000600372	0	336
RBBP7 (eXCI)	APOE4 Positive	ASB9	eQTL_catalogue_substantia_nigra eQTL	0.000453316	0	259
RBBP7 (eXCI)	APOE4 Positive	PPEF1	eQTL_catalogue_substantia_nigra eQTL	0.000169098	0	73
RBBP7 (eXCI)	APOE4 Positive	MOSPD2	eQTL_catalogue_substantia_nigra eQTL	1.59568e-05	0	34
RBBP7 (eXCI)	APOE4 Positive	FANCB	eQTL_catalogue_substantia_nigra eQTL	1.24617e-05	0	34
RBBP7 (eXCI)	APOE4 Positive	ZRSR2	eQTL_catalogue_substantia_nigra sQTL	0.00323408	0.00667891	868
RBBP7 (eXCI)	APOE4 Positive	CTPS2	eQTL_catalogue_testis eQTL	0.152865	0	2140
RBBP7 (eXCI)	APOE4 Positive	MAGEB17-AS1	eQTL_catalogue_testis eQTL	0.113698	0	1656
RBBP7 (eXCI)	APOE4 Positive	TXLNG	eQTL_catalogue_testis eQTL	0.0745414	0.0490116	2189
RBBP7 (eXCI)	APOE4 Positive	SYAP1	eQTL_catalogue_testis eQTL	0.0541388	0	2144
RBBP7 (eXCI)	APOE4 Positive	SCML1	eQTL_catalogue_testis eQTL	0.0527371	0	968
RBBP7 (eXCI)	APOE4 Positive	RBBP7	eQTL_catalogue_testis eQTL	0.0282564	0	2170
RBBP7 (eXCI)	APOE4 Positive	AP1S2	eQTL_catalogue_testis eQTL	0.0213141	0	1351
RBBP7 (eXCI)	APOE4 Positive	MAGEB17	eQTL_catalogue_testis eQTL	0.0181251	0	1650
RBBP7 (eXCI)	APOE4 Positive	NHS	eQTL_catalogue_testis eQTL	0.0128745	0.00633657	1459
RBBP7 (eXCI)	APOE4 Positive	RAI2	eQTL_catalogue_testis eQTL	0.0088726	0	848
RBBP7 (eXCI)	APOE4 Positive	ZRSR2	eQTL_catalogue_testis eQTL	0.00334401	0.0083573	1287
RBBP7 (eXCI)	APOE4 Positive	REPS2	eQTL_catalogue_testis eQTL	0.00231505	0.00346313	2074
RBBP7 (eXCI)	APOE4 Positive	CLTRN	eQTL_catalogue_testis eQTL	0.0013275	0	1155
RBBP7 (eXCI)	APOE4 Positive	CA5B	eQTL_catalogue_testis eQTL	0.00128485	0	1185
RBBP7 (eXCI)	APOE4 Positive	PIR	eQTL_catalogue_testis eQTL	0.00125884	0	881
RBBP7 (eXCI)	APOE4 Positive	ACE2	eQTL_catalogue_testis eQTL	0.00119393	0	1049
RBBP7 (eXCI)	APOE4 Positive	ACE2-DT	eQTL_catalogue_testis eQTL	0.00117244	0	1046
RBBP7 (eXCI)	APOE4 Positive	BEND2	eQTL_catalogue_testis eQTL	0.00109202	0	494
RBBP7 (eXCI)	APOE4 Positive	VEGFD	eQTL_catalogue_testis eQTL	0.0010763	0	754
RBBP7 (eXCI)	APOE4 Positive	BMX	eQTL_catalogue_testis eQTL	0.00101986	0	848
RBBP7 (eXCI)	APOE4 Positive	PIGA	eQTL_catalogue_testis eQTL	0.00100499	0	666
RBBP7 (eXCI)	APOE4 Positive	SCML2	eQTL_catalogue_testis eQTL	0.000871347	0	345
RBBP7 (eXCI)	APOE4 Positive	CDKL5	eQTL_catalogue_testis eQTL	0.000813927	0	297
RBBP7 (eXCI)	APOE4 Positive	ASB9	eQTL_catalogue_testis eQTL	0.000615866	0	546
RBBP7 (eXCI)	APOE4 Positive	PPEF1	eQTL_catalogue_testis eQTL	0.000209139	0	97
RBBP7 (eXCI)	APOE4 Positive	PPEF1-AS1	eQTL_catalogue_testis eQTL	0.00018996	0	89
RBBP7 (eXCI)	APOE4 Positive	FANCB	eQTL_catalogue_testis eQTL	2.62629e-05	0	39
RBBP7 (eXCI)	APOE4 Positive	MOSPD2	eQTL_catalogue_testis eQTL	2.44097e-05	0	39
RBBP7 (eXCI)	APOE4 Positive	RBBP7	eQTL_catalogue_testis sQTL	0.863778	0.852975	2183
RBBP7 (eXCI)	APOE4 Positive	ZRSR2	eQTL_catalogue_testis sQTL	0.00312528	0.00666511	1297
RBBP7 (eXCI)	APOE4 Positive	MAGEB17	eQTL_catalogue_testis sQTL	0.00300065	0.00409215	1653
RBBP7 (eXCI)	APOE4 Positive	ASB9	eQTL_catalogue_testis sQTL	0.000837686	0	534
RBBP7 (eXCI)	APOE4 Positive	SYAP1	eQTL_catalogue_thyroid eQTL	0.261407	0	2155
RBBP7 (eXCI)	APOE4 Positive	TXLNG	eQTL_catalogue_thyroid eQTL	0.107601	0	2200
RBBP7 (eXCI)	APOE4 Positive	REPS2	eQTL_catalogue_thyroid eQTL	0.0211267	0.0238508	2085
RBBP7 (eXCI)	APOE4 Positive	CTPS2	eQTL_catalogue_thyroid eQTL	0.0145348	0	2151
RBBP7 (eXCI)	APOE4 Positive	RBBP7	eQTL_catalogue_thyroid eQTL	0.0145316	0	2179
RBBP7 (eXCI)	APOE4 Positive	SCML1	eQTL_catalogue_thyroid eQTL	0.0144508	0	997
RBBP7 (eXCI)	APOE4 Positive	AP1S2	eQTL_catalogue_thyroid eQTL	0.0130072	0	1336
RBBP7 (eXCI)	APOE4 Positive	RAI2	eQTL_catalogue_thyroid eQTL	0.0058165	0	875
RBBP7 (eXCI)	APOE4 Positive	ZRSR2	eQTL_catalogue_thyroid eQTL	0.0033072	0.00833996	1273
RBBP7 (eXCI)	APOE4 Positive	NHS	eQTL_catalogue_thyroid eQTL	0.00201882	0.00311975	1461
RBBP7 (eXCI)	APOE4 Positive	CA5B	eQTL_catalogue_thyroid eQTL	0.00198211	0	1192
RBBP7 (eXCI)	APOE4 Positive	CLTRN	eQTL_catalogue_thyroid eQTL	0.00183439	0	1167
RBBP7 (eXCI)	APOE4 Positive	PIR	eQTL_catalogue_thyroid eQTL	0.00119789	0	896
RBBP7 (eXCI)	APOE4 Positive	ACE2	eQTL_catalogue_thyroid eQTL	0.000966371	0	1063
RBBP7 (eXCI)	APOE4 Positive	BMX	eQTL_catalogue_thyroid eQTL	0.000899927	0	863
RBBP7 (eXCI)	APOE4 Positive	VEGFD	eQTL_catalogue_thyroid eQTL	0.000864551	0	764
RBBP7 (eXCI)	APOE4 Positive	SCML2	eQTL_catalogue_thyroid eQTL	0.00085066	0	356
RBBP7 (eXCI)	APOE4 Positive	PIGA	eQTL_catalogue_thyroid eQTL	0.000792859	0	675
RBBP7 (eXCI)	APOE4 Positive	CDKL5	eQTL_catalogue_thyroid eQTL	0.000729688	0	303
RBBP7 (eXCI)	APOE4 Positive	ASB9	eQTL_catalogue_thyroid eQTL	0.000624071	0	552
RBBP7 (eXCI)	APOE4 Positive	RS1	eQTL_catalogue_thyroid eQTL	0.000205628	0	96
RBBP7 (eXCI)	APOE4 Positive	PPEF1	eQTL_catalogue_thyroid eQTL	0.000205394	0	94
RBBP7 (eXCI)	APOE4 Positive	MOSPD2	eQTL_catalogue_thyroid eQTL	3.83832e-05	0	42
RBBP7 (eXCI)	APOE4 Positive	FANCB	eQTL_catalogue_thyroid eQTL	2.89465e-05	0	42
RBBP7 (eXCI)	APOE4 Positive	RBBP7	eQTL_catalogue_thyroid sQTL	0.856767	0.850656	2194
RBBP7 (eXCI)	APOE4 Positive	ZRSR2	eQTL_catalogue_thyroid sQTL	0.00308403	0.0066538	1283
RBBP7 (eXCI)	APOE4 Positive	PIR	eQTL_catalogue_thyroid sQTL	0.000950172	0	896
RBBP7 (eXCI)	APOE4 Positive	SYAP1	eQTL_catalogue_tibial_artery eQTL	0.336609	0.314109	2184
RBBP7 (eXCI)	APOE4 Positive	TXLNG	eQTL_catalogue_tibial_artery eQTL	0.0456445	0	2229
RBBP7 (eXCI)	APOE4 Positive	NHS	eQTL_catalogue_tibial_artery eQTL	0.0265718	0.0272289	1491
RBBP7 (eXCI)	APOE4 Positive	REPS2	eQTL_catalogue_tibial_artery eQTL	0.0256224	0	2116
RBBP7 (eXCI)	APOE4 Positive	CTPS2	eQTL_catalogue_tibial_artery eQTL	0.0246076	0	2180
RBBP7 (eXCI)	APOE4 Positive	RBBP7	eQTL_catalogue_tibial_artery eQTL	0.0193947	0	2212
RBBP7 (eXCI)	APOE4 Positive	SCML1	eQTL_catalogue_tibial_artery eQTL	0.0159377	0.013004	989
RBBP7 (eXCI)	APOE4 Positive	AP1S2	eQTL_catalogue_tibial_artery eQTL	0.0121842	0.0124089	1375
RBBP7 (eXCI)	APOE4 Positive	RAI2	eQTL_catalogue_tibial_artery eQTL	0.00624785	0	867
RBBP7 (eXCI)	APOE4 Positive	ZRSR2	eQTL_catalogue_tibial_artery eQTL	0.00334645	0.0083925	1311
RBBP7 (eXCI)	APOE4 Positive	BMX	eQTL_catalogue_tibial_artery eQTL	0.00189635	0	864
RBBP7 (eXCI)	APOE4 Positive	CLTRN	eQTL_catalogue_tibial_artery eQTL	0.00186726	0	1176
RBBP7 (eXCI)	APOE4 Positive	PIR	eQTL_catalogue_tibial_artery eQTL	0.00121892	0	897
RBBP7 (eXCI)	APOE4 Positive	CA5B	eQTL_catalogue_tibial_artery eQTL	0.00112399	0	1206
RBBP7 (eXCI)	APOE4 Positive	ASB9	eQTL_catalogue_tibial_artery eQTL	0.000989392	0	553
RBBP7 (eXCI)	APOE4 Positive	VEGFD	eQTL_catalogue_tibial_artery eQTL	0.000919892	0	765
RBBP7 (eXCI)	APOE4 Positive	CDKL5	eQTL_catalogue_tibial_artery eQTL	0.000918169	0	300
RBBP7 (eXCI)	APOE4 Positive	SCML2	eQTL_catalogue_tibial_artery eQTL	0.000808185	0	351
RBBP7 (eXCI)	APOE4 Positive	PIGA	eQTL_catalogue_tibial_artery eQTL	0.000707252	0	675
RBBP7 (eXCI)	APOE4 Positive	MOSPD2	eQTL_catalogue_tibial_artery eQTL	0.000290718	0	40
RBBP7 (eXCI)	APOE4 Positive	FANCB	eQTL_catalogue_tibial_artery eQTL	2.10473e-05	0	40
RBBP7 (eXCI)	APOE4 Positive	RBBP7	eQTL_catalogue_tibial_artery sQTL	0.863423	0.854068	2226
RBBP7 (eXCI)	APOE4 Positive	ZRSR2	eQTL_catalogue_tibial_artery sQTL	0.00310036	0.00662648	1321
RBBP7 (eXCI)	APOE4 Positive	PIR	eQTL_catalogue_tibial_artery sQTL	0.00124269	0	889
RBBP7 (eXCI)	APOE4 Positive	SYAP1	eQTL_catalogue_tibial_nerve eQTL	0.477097	0	2143
RBBP7 (eXCI)	APOE4 Positive	AP1S2	eQTL_catalogue_tibial_nerve eQTL	0.034778	0	1347
RBBP7 (eXCI)	APOE4 Positive	NHS	eQTL_catalogue_tibial_nerve eQTL	0.0282471	0	1447
RBBP7 (eXCI)	APOE4 Positive	TXLNG	eQTL_catalogue_tibial_nerve eQTL	0.0276016	0	2188
RBBP7 (eXCI)	APOE4 Positive	CTPS2	eQTL_catalogue_tibial_nerve eQTL	0.0236171	0	2140
RBBP7 (eXCI)	APOE4 Positive	REPS2	eQTL_catalogue_tibial_nerve eQTL	0.0200452	0.0167969	2072
RBBP7 (eXCI)	APOE4 Positive	RBBP7	eQTL_catalogue_tibial_nerve eQTL	0.0189985	0	2167
RBBP7 (eXCI)	APOE4 Positive	S100G	eQTL_catalogue_tibial_nerve eQTL	0.0165451	0	2108
RBBP7 (eXCI)	APOE4 Positive	SCML1	eQTL_catalogue_tibial_nerve eQTL	0.0160399	0.00632038	974
RBBP7 (eXCI)	APOE4 Positive	MAGEB17-AS1	eQTL_catalogue_tibial_nerve eQTL	0.0151056	0.014367	1654
RBBP7 (eXCI)	APOE4 Positive	GRPR	eQTL_catalogue_tibial_nerve eQTL	0.0112823	0.00910987	1598
RBBP7 (eXCI)	APOE4 Positive	RAI2	eQTL_catalogue_tibial_nerve eQTL	0.00517582	0	853
RBBP7 (eXCI)	APOE4 Positive	CLTRN	eQTL_catalogue_tibial_nerve eQTL	0.00431207	0	1177
RBBP7 (eXCI)	APOE4 Positive	ZRSR2	eQTL_catalogue_tibial_nerve eQTL	0.00415296	0.00910887	1283
RBBP7 (eXCI)	APOE4 Positive	ACE2	eQTL_catalogue_tibial_nerve eQTL	0.00134857	0	1071
RBBP7 (eXCI)	APOE4 Positive	CA5B	eQTL_catalogue_tibial_nerve eQTL	0.00117062	0	1204
RBBP7 (eXCI)	APOE4 Positive	PIR	eQTL_catalogue_tibial_nerve eQTL	0.00115151	0	899
RBBP7 (eXCI)	APOE4 Positive	BMX	eQTL_catalogue_tibial_nerve eQTL	0.00105853	0	866
RBBP7 (eXCI)	APOE4 Positive	VEGFD	eQTL_catalogue_tibial_nerve eQTL	0.000985197	0	767
RBBP7 (eXCI)	APOE4 Positive	CDKL5	eQTL_catalogue_tibial_nerve eQTL	0.000964724	0	292
RBBP7 (eXCI)	APOE4 Positive	SCML2	eQTL_catalogue_tibial_nerve eQTL	0.000948897	0	341
RBBP7 (eXCI)	APOE4 Positive	PIGA	eQTL_catalogue_tibial_nerve eQTL	0.00073998	0	678
RBBP7 (eXCI)	APOE4 Positive	ASB9	eQTL_catalogue_tibial_nerve eQTL	0.000699783	0	555
RBBP7 (eXCI)	APOE4 Positive	MOSPD2	eQTL_catalogue_tibial_nerve eQTL	3.31186e-05	0	43
RBBP7 (eXCI)	APOE4 Positive	FANCB	eQTL_catalogue_tibial_nerve eQTL	3.03115e-05	0	43
RBBP7 (eXCI)	APOE4 Positive	RBBP7	eQTL_catalogue_tibial_nerve sQTL	0.855704	0.845385	2182
RBBP7 (eXCI)	APOE4 Positive	ZRSR2	eQTL_catalogue_tibial_nerve sQTL	0.00315542	0.00676244	1293
RBBP7 (eXCI)	APOE4 Positive	MOSPD2	eQTL_catalogue_tibial_nerve sQTL	6.12277e-05	0	111
RBBP7 (eXCI)	APOE4 Positive	CTPS2	eQTL_catalogue_tranverse_colon eQTL	0.0869448	0	2122
RBBP7 (eXCI)	APOE4 Positive	MAGEB17	eQTL_catalogue_tranverse_colon eQTL	0.0490312	0.0399366	1642
RBBP7 (eXCI)	APOE4 Positive	AP1S2	eQTL_catalogue_tranverse_colon eQTL	0.0463783	0.0389738	1339
RBBP7 (eXCI)	APOE4 Positive	GRPR	eQTL_catalogue_tranverse_colon eQTL	0.0291565	0	1592
RBBP7 (eXCI)	APOE4 Positive	REPS2	eQTL_catalogue_tranverse_colon eQTL	0.0206662	0.022747	2057
RBBP7 (eXCI)	APOE4 Positive	RBBP7	eQTL_catalogue_tranverse_colon eQTL	0.0196927	0	2150
RBBP7 (eXCI)	APOE4 Positive	TXLNG	eQTL_catalogue_tranverse_colon eQTL	0.0186805	0	2170
RBBP7 (eXCI)	APOE4 Positive	SCML1	eQTL_catalogue_tranverse_colon eQTL	0.0182963	0	967
RBBP7 (eXCI)	APOE4 Positive	SYAP1	eQTL_catalogue_tranverse_colon eQTL	0.017537	0	2125
RBBP7 (eXCI)	APOE4 Positive	NHS	eQTL_catalogue_tranverse_colon eQTL	0.0145883	0.00756437	1432
RBBP7 (eXCI)	APOE4 Positive	MAGEB17-AS1	eQTL_catalogue_tranverse_colon eQTL	0.0143652	0.00978824	1648
RBBP7 (eXCI)	APOE4 Positive	RAI2	eQTL_catalogue_tranverse_colon eQTL	0.0074657	0	844
RBBP7 (eXCI)	APOE4 Positive	ZRSR2	eQTL_catalogue_tranverse_colon eQTL	0.00339837	0.00850311	1275
RBBP7 (eXCI)	APOE4 Positive	CA5B	eQTL_catalogue_tranverse_colon eQTL	0.00163008	0	1196
RBBP7 (eXCI)	APOE4 Positive	CLTRN	eQTL_catalogue_tranverse_colon eQTL	0.00144186	0	1171
RBBP7 (eXCI)	APOE4 Positive	ACE2	eQTL_catalogue_tranverse_colon eQTL	0.00140794	0	1067
RBBP7 (eXCI)	APOE4 Positive	PIR	eQTL_catalogue_tranverse_colon eQTL	0.00132842	0	896
RBBP7 (eXCI)	APOE4 Positive	BMX	eQTL_catalogue_tranverse_colon eQTL	0.00102813	0	864
RBBP7 (eXCI)	APOE4 Positive	VEGFD	eQTL_catalogue_tranverse_colon eQTL	0.00102089	0	765
RBBP7 (eXCI)	APOE4 Positive	SCML2	eQTL_catalogue_tranverse_colon eQTL	0.000859401	0	333
RBBP7 (eXCI)	APOE4 Positive	PIGA	eQTL_catalogue_tranverse_colon eQTL	0.0008551	0	675
RBBP7 (eXCI)	APOE4 Positive	CDKL5	eQTL_catalogue_tranverse_colon eQTL	0.000752209	0	285
RBBP7 (eXCI)	APOE4 Positive	ASB9	eQTL_catalogue_tranverse_colon eQTL	0.000745071	0	553
RBBP7 (eXCI)	APOE4 Positive	MOSPD2	eQTL_catalogue_tranverse_colon eQTL	3.98448e-05	0	43
RBBP7 (eXCI)	APOE4 Positive	FANCB	eQTL_catalogue_tranverse_colon eQTL	2.96722e-05	0	43
RBBP7 (eXCI)	APOE4 Positive	RBBP7	eQTL_catalogue_tranverse_colon sQTL	0.851667	0.841409	2165
RBBP7 (eXCI)	APOE4 Positive	ZRSR2	eQTL_catalogue_tranverse_colon sQTL	0.0269727	0	1285
RBBP7 (eXCI)	APOE4 Positive	REPS2	eQTL_catalogue_uterus eQTL	0.0300447	0	1861
RBBP7 (eXCI)	APOE4 Positive	GRPR	eQTL_catalogue_uterus eQTL	0.0270853	0	1445
RBBP7 (eXCI)	APOE4 Positive	NHS	eQTL_catalogue_uterus eQTL	0.0262523	0	1312
RBBP7 (eXCI)	APOE4 Positive	SCML1	eQTL_catalogue_uterus eQTL	0.0258671	0	859
RBBP7 (eXCI)	APOE4 Positive	TXLNG	eQTL_catalogue_uterus eQTL	0.0251241	0	1960
RBBP7 (eXCI)	APOE4 Positive	MAGEB17-AS1	eQTL_catalogue_uterus eQTL	0.0248464	0	1496
RBBP7 (eXCI)	APOE4 Positive	SYAP1	eQTL_catalogue_uterus eQTL	0.0244763	0	1922
RBBP7 (eXCI)	APOE4 Positive	CTPS2	eQTL_catalogue_uterus eQTL	0.0243395	0	1920
RBBP7 (eXCI)	APOE4 Positive	AP1S2	eQTL_catalogue_uterus eQTL	0.0236891	0	1223
RBBP7 (eXCI)	APOE4 Positive	RBBP7	eQTL_catalogue_uterus eQTL	0.0235422	0	1943
RBBP7 (eXCI)	APOE4 Positive	RAI2	eQTL_catalogue_uterus eQTL	0.0157144	0	746
RBBP7 (eXCI)	APOE4 Positive	ZRSR2	eQTL_catalogue_uterus eQTL	0.0076355	0	1161
RBBP7 (eXCI)	APOE4 Positive	BMX	eQTL_catalogue_uterus eQTL	0.00130468	0	762
RBBP7 (eXCI)	APOE4 Positive	CA5B	eQTL_catalogue_uterus eQTL	0.00126404	0	1068
RBBP7 (eXCI)	APOE4 Positive	CLTRN	eQTL_catalogue_uterus eQTL	0.00105655	0	1043
RBBP7 (eXCI)	APOE4 Positive	ACE2	eQTL_catalogue_uterus eQTL	0.000864147	0	950
RBBP7 (eXCI)	APOE4 Positive	PIR	eQTL_catalogue_uterus eQTL	0.000854176	0	792
RBBP7 (eXCI)	APOE4 Positive	VEGFD	eQTL_catalogue_uterus eQTL	0.000791324	0	671
RBBP7 (eXCI)	APOE4 Positive	PIGA	eQTL_catalogue_uterus eQTL	0.00078905	0	598
RBBP7 (eXCI)	APOE4 Positive	SCML2	eQTL_catalogue_uterus eQTL	0.000706267	0	282
RBBP7 (eXCI)	APOE4 Positive	CDKL5	eQTL_catalogue_uterus eQTL	0.000682702	0	238
RBBP7 (eXCI)	APOE4 Positive	ASB9	eQTL_catalogue_uterus eQTL	0.000579801	0	498
RBBP7 (eXCI)	APOE4 Positive	FANCB	eQTL_catalogue_uterus eQTL	2.97352e-05	0	36
RBBP7 (eXCI)	APOE4 Positive	MOSPD2	eQTL_catalogue_uterus eQTL	1.79199e-05	0	36
RBBP7 (eXCI)	APOE4 Positive	ZRSR2	eQTL_catalogue_uterus sQTL	0.00974126	0.00728722	1171
RBBP7 (eXCI)	APOE4 Positive	SYAP1	eQTL_catalogue_vagina eQTL	0.0443137	0	2038
RBBP7 (eXCI)	APOE4 Positive	NHS	eQTL_catalogue_vagina eQTL	0.0372363	0	1372
RBBP7 (eXCI)	APOE4 Positive	RBBP7	eQTL_catalogue_vagina eQTL	0.0298546	0	2059
RBBP7 (eXCI)	APOE4 Positive	SCML1	eQTL_catalogue_vagina eQTL	0.0251808	0	927
RBBP7 (eXCI)	APOE4 Positive	TXLNG	eQTL_catalogue_vagina eQTL	0.023597	0	2077
RBBP7 (eXCI)	APOE4 Positive	REPS2	eQTL_catalogue_vagina eQTL	0.0228035	0	1976
RBBP7 (eXCI)	APOE4 Positive	CTPS2	eQTL_catalogue_vagina eQTL	0.0222137	0	2035
RBBP7 (eXCI)	APOE4 Positive	AP1S2	eQTL_catalogue_vagina eQTL	0.0216357	0	1276
RBBP7 (eXCI)	APOE4 Positive	ZRSR2	eQTL_catalogue_vagina eQTL	0.0109139	0.0102449	1212
RBBP7 (eXCI)	APOE4 Positive	RAI2	eQTL_catalogue_vagina eQTL	0.00830822	0	809
RBBP7 (eXCI)	APOE4 Positive	CA5B	eQTL_catalogue_vagina eQTL	0.00148707	0	1130
RBBP7 (eXCI)	APOE4 Positive	CLTRN	eQTL_catalogue_vagina eQTL	0.00120396	0	1109
RBBP7 (eXCI)	APOE4 Positive	ACE2	eQTL_catalogue_vagina eQTL	0.00105912	0	1010
RBBP7 (eXCI)	APOE4 Positive	VEGFD	eQTL_catalogue_vagina eQTL	0.0010468	0	727
RBBP7 (eXCI)	APOE4 Positive	PIR	eQTL_catalogue_vagina eQTL	0.00102781	0	850
RBBP7 (eXCI)	APOE4 Positive	BMX	eQTL_catalogue_vagina eQTL	0.000954031	0	820
RBBP7 (eXCI)	APOE4 Positive	SCML2	eQTL_catalogue_vagina eQTL	0.000915164	0	319
RBBP7 (eXCI)	APOE4 Positive	PIGA	eQTL_catalogue_vagina eQTL	0.000831176	0	641
RBBP7 (eXCI)	APOE4 Positive	CDKL5	eQTL_catalogue_vagina eQTL	0.000778215	0	270
RBBP7 (eXCI)	APOE4 Positive	ASB9	eQTL_catalogue_vagina eQTL	0.000734182	0	522
RBBP7 (eXCI)	APOE4 Positive	FANCB	eQTL_catalogue_vagina eQTL	1.91131e-05	0	36
RBBP7 (eXCI)	APOE4 Positive	MOSPD2	eQTL_catalogue_vagina eQTL	1.81405e-05	0	36
RBBP7 (eXCI)	APOE4 Positive	ZRSR2	eQTL_catalogue_vagina sQTL	0.00322786	0.0068615	1222
RBBP7 (eXCI)	APOE4 Positive	SYAP1	eQTL_catalogue_young_microglia eQTL	0.072765	0	1786
RBBP7 (eXCI)	APOE4 Positive	AP1S2	eQTL_catalogue_young_microglia eQTL	0.0384105	0	1133
RBBP7 (eXCI)	APOE4 Positive	GRPR	eQTL_catalogue_young_microglia eQTL	0.0377977	0	1360
RBBP7 (eXCI)	APOE4 Positive	SCML1	eQTL_catalogue_young_microglia eQTL	0.0361452	0	789
RBBP7 (eXCI)	APOE4 Positive	NHS	eQTL_catalogue_young_microglia eQTL	0.0338417	0	1162
RBBP7 (eXCI)	APOE4 Positive	S100G	eQTL_catalogue_young_microglia eQTL	0.0337293	0	1767
RBBP7 (eXCI)	APOE4 Positive	RBBP7	eQTL_catalogue_young_microglia eQTL	0.0325556	0	1784
RBBP7 (eXCI)	APOE4 Positive	REPS2	eQTL_catalogue_young_microglia eQTL	0.0299456	0	1694
RBBP7 (eXCI)	APOE4 Positive	CTPS2	eQTL_catalogue_young_microglia eQTL	0.029641	0	1786
RBBP7 (eXCI)	APOE4 Positive	TXLNG	eQTL_catalogue_young_microglia eQTL	0.0284216	0	1799
RBBP7 (eXCI)	APOE4 Positive	ZRSR2	eQTL_catalogue_young_microglia eQTL	0.01017	0	1072
RBBP7 (eXCI)	APOE4 Positive	RAI2	eQTL_catalogue_young_microglia eQTL	0.00827602	0	673
RBBP7 (eXCI)	APOE4 Positive	CA5B	eQTL_catalogue_young_microglia eQTL	0.000718888	0	997
RBBP7 (eXCI)	APOE4 Positive	PIR	eQTL_catalogue_young_microglia eQTL	0.000549675	0	768
RBBP7 (eXCI)	APOE4 Positive	VEGFD	eQTL_catalogue_young_microglia eQTL	0.000498064	0	658
RBBP7 (eXCI)	APOE4 Positive	BMX	eQTL_catalogue_young_microglia eQTL	0.000473841	0	743
RBBP7 (eXCI)	APOE4 Positive	ASB9	eQTL_catalogue_young_microglia eQTL	0.000402237	0	503
RBBP7 (eXCI)	APOE4 Positive	PIGA	eQTL_catalogue_young_microglia eQTL	0.000379603	0	589
RBBP7 (eXCI)	APOE4 Positive	SCML2	eQTL_catalogue_young_microglia eQTL	0.000316373	0	217
RBBP7 (eXCI)	APOE4 Positive	CDKL5	eQTL_catalogue_young_microglia eQTL	0.000240607	0	181
RBBP7 (eXCI)	APOE4 Positive	FANCB	eQTL_catalogue_young_microglia eQTL	1.82477e-05	0	33
RBBP7 (eXCI)	APOE4 Positive	MOSPD2	eQTL_catalogue_young_microglia eQTL	1.36303e-05	0	33
RBBP7 (eXCI)	APOE4 Positive	RBBP7	fujita_astrocytes eQTL	0.000551138	0.00199251	233
RBBP7 (eXCI)	APOE4 Positive	REPS2	fujita_astrocytes eQTL	0.00045229	0	231
RBBP7 (eXCI)	APOE4 Positive	RAI2	fujita_astrocytes eQTL	0.000444018	0	188
RBBP7 (eXCI)	APOE4 Positive	NHS	fujita_astrocytes eQTL	0.000340349	0.00112496	208
RBBP7 (eXCI)	APOE4 Positive	TXLNG	fujita_astrocytes eQTL	0.000327865	0	231
RBBP7 (eXCI)	APOE4 Positive	CTPS2	fujita_astrocytes eQTL	0.000324676	0	229
RBBP7 (eXCI)	APOE4 Positive	SCML1	fujita_astrocytes eQTL	0.000311018	0	195
RBBP7 (eXCI)	APOE4 Positive	SYAP1	fujita_astrocytes eQTL	0.000294879	0	229
RBBP7 (eXCI)	APOE4 Positive	AP1S2	fujita_astrocytes eQTL	4.11924e-05	0	45
RBBP7 (eXCI)	APOE4 Positive	ZRSR2	fujita_astrocytes eQTL	3.7043e-05	0	42
RBBP7 (eXCI)	APOE4 Positive	CA5B	fujita_astrocytes eQTL	2.75938e-05	0	38
RBBP7 (eXCI)	APOE4 Positive	SCML2	fujita_astrocytes eQTL	2.33826e-05	0	29
RBBP7 (eXCI)	APOE4 Positive	CDKL5	fujita_astrocytes eQTL	2.09787e-05	0	24
RBBP7 (eXCI)	APOE4 Positive	PIR	fujita_astrocytes eQTL	1.99005e-05	0	27
RBBP7 (eXCI)	APOE4 Positive	VEGFD	fujita_astrocytes eQTL	1.38256e-05	0	25
RBBP7 (eXCI)	APOE4 Positive	PIGA	fujita_astrocytes eQTL	1.19762e-05	0	21
RBBP7 (eXCI)	APOE4 Positive	AP1S2	fujita_endothelial eQTL	4.01453e-05	0	45
RBBP7 (eXCI)	APOE4 Positive	RBBP7	fujita_excitatory eQTL	0.0246055	0.0960365	233
RBBP7 (eXCI)	APOE4 Positive	ZRSR2	fujita_excitatory eQTL	0.00208273	0	42
RBBP7 (eXCI)	APOE4 Positive	SYAP1	fujita_excitatory eQTL	0.001663	0.0451101	229
RBBP7 (eXCI)	APOE4 Positive	REPS2	fujita_excitatory eQTL	0.0010348	0.00334219	231
RBBP7 (eXCI)	APOE4 Positive	TXLNG	fujita_excitatory eQTL	0.000906673	0	231
RBBP7 (eXCI)	APOE4 Positive	SCML1	fujita_excitatory eQTL	0.000402778	0	195
RBBP7 (eXCI)	APOE4 Positive	NHS	fujita_excitatory eQTL	0.000397344	0	208
RBBP7 (eXCI)	APOE4 Positive	CTPS2	fujita_excitatory eQTL	0.000304089	0	229
RBBP7 (eXCI)	APOE4 Positive	RAI2	fujita_excitatory eQTL	0.000275418	0	188
RBBP7 (eXCI)	APOE4 Positive	AP1S2	fujita_excitatory eQTL	4.53e-05	0	45
RBBP7 (eXCI)	APOE4 Positive	VEGFD	fujita_excitatory eQTL	4.43e-05	0	25
RBBP7 (eXCI)	APOE4 Positive	CA5B	fujita_excitatory eQTL	4.07e-05	0	38
RBBP7 (eXCI)	APOE4 Positive	SCML2	fujita_excitatory eQTL	3.09e-05	0	29
RBBP7 (eXCI)	APOE4 Positive	CDKL5	fujita_excitatory eQTL	2.36e-05	0	24
RBBP7 (eXCI)	APOE4 Positive	PIR	fujita_excitatory eQTL	1.86e-05	0	27
RBBP7 (eXCI)	APOE4 Positive	PPEF1	fujita_excitatory eQTL	5.12e-06	2.00435e-05	4
RBBP7 (eXCI)	APOE4 Positive	NHS	fujita_inhibitory eQTL	0.000832222	0.00113976	208
RBBP7 (eXCI)	APOE4 Positive	SCML1	fujita_inhibitory eQTL	0.00049209	0	195
RBBP7 (eXCI)	APOE4 Positive	TXLNG	fujita_inhibitory eQTL	0.000428202	0	231
RBBP7 (eXCI)	APOE4 Positive	CTPS2	fujita_inhibitory eQTL	0.00040543	0.00132459	229
RBBP7 (eXCI)	APOE4 Positive	GRPR	fujita_inhibitory eQTL	0.000388365	0	109
RBBP7 (eXCI)	APOE4 Positive	REPS2	fujita_inhibitory eQTL	0.000356222	0	231
RBBP7 (eXCI)	APOE4 Positive	RBBP7	fujita_inhibitory eQTL	0.000354248	0	233
RBBP7 (eXCI)	APOE4 Positive	SYAP1	fujita_inhibitory eQTL	0.000343187	0	229
RBBP7 (eXCI)	APOE4 Positive	RAI2	fujita_inhibitory eQTL	0.000268553	0	188
RBBP7 (eXCI)	APOE4 Positive	ZRSR2	fujita_inhibitory eQTL	4.88724e-05	0	42
RBBP7 (eXCI)	APOE4 Positive	CA5B	fujita_inhibitory eQTL	3.42653e-05	0	38
RBBP7 (eXCI)	APOE4 Positive	AP1S2	fujita_inhibitory eQTL	3.33959e-05	0	45
RBBP7 (eXCI)	APOE4 Positive	SCML2	fujita_inhibitory eQTL	3.14044e-05	0	29
RBBP7 (eXCI)	APOE4 Positive	CDKL5	fujita_inhibitory eQTL	1.83375e-05	0	24
RBBP7 (eXCI)	APOE4 Positive	PIR	fujita_inhibitory eQTL	1.74272e-05	0	27
RBBP7 (eXCI)	APOE4 Positive	VEGFD	fujita_inhibitory eQTL	1.62441e-05	0	25
RBBP7 (eXCI)	APOE4 Positive	TXLNG	fujita_microglia eQTL	0.00074765	0.00173363	231
RBBP7 (eXCI)	APOE4 Positive	RBBP7	fujita_microglia eQTL	0.000477311	0	233
RBBP7 (eXCI)	APOE4 Positive	SYAP1	fujita_microglia eQTL	0.000380272	0	229
RBBP7 (eXCI)	APOE4 Positive	CTPS2	fujita_microglia eQTL	0.000349428	0	229
RBBP7 (eXCI)	APOE4 Positive	SCML1	fujita_microglia eQTL	0.000342044	0	195
RBBP7 (eXCI)	APOE4 Positive	REPS2	fujita_microglia eQTL	0.000299977	0	231
RBBP7 (eXCI)	APOE4 Positive	CA5B	fujita_microglia eQTL	7.64037e-05	0	38
RBBP7 (eXCI)	APOE4 Positive	AP1S2	fujita_microglia eQTL	6.54372e-05	0	45
RBBP7 (eXCI)	APOE4 Positive	ZRSR2	fujita_microglia eQTL	3.1933e-05	0	42
RBBP7 (eXCI)	APOE4 Positive	CDKL5	fujita_microglia eQTL	2.08962e-05	0	24
RBBP7 (eXCI)	APOE4 Positive	RBBP7	fujita_oligodendrocytes eQTL	0.0403431	0.105054	233
RBBP7 (eXCI)	APOE4 Positive	REPS2	fujita_oligodendrocytes eQTL	0.00432859	0.0275725	231
RBBP7 (eXCI)	APOE4 Positive	SYAP1	fujita_oligodendrocytes eQTL	0.000964021	0.00283191	229
RBBP7 (eXCI)	APOE4 Positive	TXLNG	fujita_oligodendrocytes eQTL	0.000464451	0	231
RBBP7 (eXCI)	APOE4 Positive	CTPS2	fujita_oligodendrocytes eQTL	0.000421382	0	229
RBBP7 (eXCI)	APOE4 Positive	NHS	fujita_oligodendrocytes eQTL	0.000323029	0	208
RBBP7 (eXCI)	APOE4 Positive	SCML1	fujita_oligodendrocytes eQTL	0.000264802	0	195
RBBP7 (eXCI)	APOE4 Positive	AP1S2	fujita_oligodendrocytes eQTL	0.000111256	0	45
RBBP7 (eXCI)	APOE4 Positive	ZRSR2	fujita_oligodendrocytes eQTL	7.34313e-05	0	42
RBBP7 (eXCI)	APOE4 Positive	CA5B	fujita_oligodendrocytes eQTL	2.68031e-05	0	38
RBBP7 (eXCI)	APOE4 Positive	SCML2	fujita_oligodendrocytes eQTL	2.43872e-05	0	29
RBBP7 (eXCI)	APOE4 Positive	PIR	fujita_oligodendrocytes eQTL	2.18938e-05	0	27
RBBP7 (eXCI)	APOE4 Positive	CDKL5	fujita_oligodendrocytes eQTL	2.14886e-05	0	24
RBBP7 (eXCI)	APOE4 Positive	VEGFD	fujita_oligodendrocytes eQTL	1.81747e-05	0	25
RBBP7 (eXCI)	APOE4 Positive	PIGA	fujita_oligodendrocytes eQTL	1.80565e-05	0	21
RBBP7 (eXCI)	APOE4 Positive	CTPS2	fujita_opc eQTL	0.00221274	0.0127679	229
RBBP7 (eXCI)	APOE4 Positive	NHS	fujita_opc eQTL	0.00059035	0	208
RBBP7 (eXCI)	APOE4 Positive	SYAP1	fujita_opc eQTL	0.000555394	0.0016368	229
RBBP7 (eXCI)	APOE4 Positive	REPS2	fujita_opc eQTL	0.000490202	0	231
RBBP7 (eXCI)	APOE4 Positive	TXLNG	fujita_opc eQTL	0.000401353	0	231
RBBP7 (eXCI)	APOE4 Positive	SCML1	fujita_opc eQTL	0.000394422	0	195
RBBP7 (eXCI)	APOE4 Positive	RBBP7	fujita_opc eQTL	0.000287468	0	233
RBBP7 (eXCI)	APOE4 Positive	CA5B	fujita_opc eQTL	4.35163e-05	0	38
RBBP7 (eXCI)	APOE4 Positive	AP1S2	fujita_opc eQTL	3.70562e-05	0	45
RBBP7 (eXCI)	APOE4 Positive	SCML2	fujita_opc eQTL	2.59043e-05	0	29
RBBP7 (eXCI)	APOE4 Positive	CDKL5	fujita_opc eQTL	1.98578e-05	0	24
RBBP7 (eXCI)	APOE4 Positive	RBBP7	wingo_both_DLPFC eQTL	0.836541	0.824375	920
RBBP7 (eXCI)	APOE4 Positive	REPS2	wingo_both_DLPFC eQTL	0.0915017	0	935
RBBP7 (eXCI)	APOE4 Positive	TXLNG	wingo_both_DLPFC eQTL	0.0421984	0	989
RBBP7 (eXCI)	APOE4 Positive	SYAP1	wingo_both_DLPFC eQTL	0.0291733	0	1001
RBBP7 (eXCI)	APOE4 Positive	CTPS2	wingo_both_DLPFC eQTL	0.0127363	0.00934659	1137
RBBP7 (eXCI)	APOE4 Positive	PIR	wingo_both_DLPFC eQTL	0.00485434	0	148
RBBP7 (eXCI)	APOE4 Positive	ZRSR2	wingo_both_DLPFC eQTL	0.00386532	0	482
RBBP7 (eXCI)	APOE4 Positive	NHS	wingo_both_DLPFC eQTL	0.00120376	0	504
RBBP7 (eXCI)	APOE4 Positive	SCML1	wingo_both_DLPFC eQTL	0.000378562	0	202
RBBP7 (eXCI)	APOE4 Positive	AP1S2	wingo_both_DLPFC eQTL	0.000306197	0	537
RBBP7 (eXCI)	APOE4 Positive	CA5B	wingo_both_DLPFC eQTL	0.000287364	0	435
RBBP7 (eXCI)	APOE4 Positive	RAI2	wingo_both_DLPFC eQTL	0.000183969	0	141
RBBP7 (eXCI)	APOE4 Positive	VEGFD	wingo_both_DLPFC eQTL	6.73518e-05	0	40
RBBP7 (eXCI)	APOE4 Positive	TXLNG	wingo_both_DLPFC pQTL	0.0795654	0	989
RBBP7 (eXCI)	APOE4 Positive	RBBP7	wingo_both_DLPFC pQTL	0.0568509	0.048266	920
RBBP7 (eXCI)	APOE4 Positive	SYAP1	wingo_both_DLPFC pQTL	0.0246026	0.023499	1001
RBBP7 (eXCI)	APOE4 Positive	CTPS2	wingo_both_DLPFC pQTL	0.0238717	0	1137
RBBP7 (eXCI)	APOE4 Positive	REPS2	wingo_both_DLPFC pQTL	0.0154733	0	935
RBBP7 (eXCI)	APOE4 Positive	PIR	wingo_both_DLPFC pQTL	0.00437932	0	148
RBBP7 (eXCI)	APOE4 Positive	NHS	wingo_both_DLPFC pQTL	0.00168941	0.00414933	504
RBBP7 (eXCI)	APOE4 Positive	AP1S2	wingo_both_DLPFC pQTL	0.000258842	0	537
RBBP7 (eXCI)	APOE4 Positive	CA5B	wingo_both_DLPFC pQTL	0.000149783	0	435
RBBP7 (eXCI)	APOE4 Positive	RBBP7	wingo_female_DLPFC eQTL	0.848024	0.83578	920
RBBP7 (eXCI)	APOE4 Positive	REPS2	wingo_female_DLPFC eQTL	0.0482353	0	935
RBBP7 (eXCI)	APOE4 Positive	SYAP1	wingo_female_DLPFC eQTL	0.0360613	0	1001
RBBP7 (eXCI)	APOE4 Positive	TXLNG	wingo_female_DLPFC eQTL	0.0232565	0	989
RBBP7 (eXCI)	APOE4 Positive	CTPS2	wingo_female_DLPFC eQTL	0.00560662	0.0045437	1137
RBBP7 (eXCI)	APOE4 Positive	ZRSR2	wingo_female_DLPFC eQTL	0.00381355	0	482
RBBP7 (eXCI)	APOE4 Positive	NHS	wingo_female_DLPFC eQTL	0.00342067	0	504
RBBP7 (eXCI)	APOE4 Positive	PIR	wingo_female_DLPFC eQTL	0.000421964	0	148
RBBP7 (eXCI)	APOE4 Positive	SCML1	wingo_female_DLPFC eQTL	0.000356777	0	202
RBBP7 (eXCI)	APOE4 Positive	AP1S2	wingo_female_DLPFC eQTL	0.000261518	0	537
RBBP7 (eXCI)	APOE4 Positive	RAI2	wingo_female_DLPFC eQTL	0.000148062	0	141
RBBP7 (eXCI)	APOE4 Positive	CA5B	wingo_female_DLPFC eQTL	0.000141581	0	435
RBBP7 (eXCI)	APOE4 Positive	VEGFD	wingo_female_DLPFC eQTL	3.4356e-05	0	40
RBBP7 (eXCI)	APOE4 Positive	RBBP7	wingo_female_DLPFC pQTL	0.0781018	0	920
RBBP7 (eXCI)	APOE4 Positive	REPS2	wingo_female_DLPFC pQTL	0.066447	0	935
RBBP7 (eXCI)	APOE4 Positive	CTPS2	wingo_female_DLPFC pQTL	0.024662	0	1137
RBBP7 (eXCI)	APOE4 Positive	TXLNG	wingo_female_DLPFC pQTL	0.0210914	0	989
RBBP7 (eXCI)	APOE4 Positive	SYAP1	wingo_female_DLPFC pQTL	0.0172968	0	1001
RBBP7 (eXCI)	APOE4 Positive	PIR	wingo_female_DLPFC pQTL	0.00221035	0	148
RBBP7 (eXCI)	APOE4 Positive	NHS	wingo_female_DLPFC pQTL	0.00201727	0.00562983	504
RBBP7 (eXCI)	APOE4 Positive	AP1S2	wingo_female_DLPFC pQTL	0.000459629	0	537
RBBP7 (eXCI)	APOE4 Positive	CA5B	wingo_female_DLPFC pQTL	0.000146785	0	435
RBBP7 (eXCI)	APOE4 Positive	RBBP7	wingo_male_DLPFC eQTL	0.777324	0.760284	921
RBBP7 (eXCI)	APOE4 Positive	REPS2	wingo_male_DLPFC eQTL	0.103633	0	936
RBBP7 (eXCI)	APOE4 Positive	TXLNG	wingo_male_DLPFC eQTL	0.0472907	0	990
RBBP7 (eXCI)	APOE4 Positive	CTPS2	wingo_male_DLPFC eQTL	0.0288422	0	1138
RBBP7 (eXCI)	APOE4 Positive	SYAP1	wingo_male_DLPFC eQTL	0.02688	0	1002
RBBP7 (eXCI)	APOE4 Positive	ZRSR2	wingo_male_DLPFC eQTL	0.0038715	0	433
RBBP7 (eXCI)	APOE4 Positive	NHS	wingo_male_DLPFC eQTL	0.00144568	0	504
RBBP7 (eXCI)	APOE4 Positive	SCML1	wingo_male_DLPFC eQTL	0.000563939	0	202
RBBP7 (eXCI)	APOE4 Positive	AP1S2	wingo_male_DLPFC eQTL	0.000386704	0	488
RBBP7 (eXCI)	APOE4 Positive	PIR	wingo_male_DLPFC eQTL	0.00025954	0	104
RBBP7 (eXCI)	APOE4 Positive	CA5B	wingo_male_DLPFC eQTL	0.000208736	0	386
RBBP7 (eXCI)	APOE4 Positive	RAI2	wingo_male_DLPFC eQTL	0.000142755	0	141
RBBP7 (eXCI)	APOE4 Positive	VEGFD	wingo_male_DLPFC eQTL	1.14793e-05	0	24
RBBP7 (eXCI)	APOE4 Positive	RBBP7	wingo_male_DLPFC pQTL	0.142322	0.133882	920
RBBP7 (eXCI)	APOE4 Positive	TXLNG	wingo_male_DLPFC pQTL	0.0723098	0	989
RBBP7 (eXCI)	APOE4 Positive	CTPS2	wingo_male_DLPFC pQTL	0.0635192	0	1137
RBBP7 (eXCI)	APOE4 Positive	SYAP1	wingo_male_DLPFC pQTL	0.0297845	0	1001
RBBP7 (eXCI)	APOE4 Positive	REPS2	wingo_male_DLPFC pQTL	0.0287747	0	935
RBBP7 (eXCI)	APOE4 Positive	PIR	wingo_male_DLPFC pQTL	0.000327535	0	148
RBBP7 (eXCI)	APOE4 Positive	CA5B	wingo_male_DLPFC pQTL	0.000300162	0	435
RBBP7 (eXCI)	APOE4 Positive	AP1S2	wingo_male_DLPFC pQTL	0.00027068	0	537
SH3KBP1 (eXCI)	Non-APOE4-stratified	RPS6KA3	AMPAD_astrocytes eQTL	0.0109132	0	1884
SH3KBP1 (eXCI)	Non-APOE4-stratified	PDHA1	AMPAD_astrocytes eQTL	0.0102375	0	2553
SH3KBP1 (eXCI)	Non-APOE4-stratified	MAP7D2	AMPAD_astrocytes eQTL	0.0102363	0	2098
SH3KBP1 (eXCI)	Non-APOE4-stratified	CDKL5	AMPAD_astrocytes eQTL	0.0101412	0.00964458	1756
SH3KBP1 (eXCI)	Non-APOE4-stratified	PHKA2	AMPAD_astrocytes eQTL	0.00993405	0	2127
SH3KBP1 (eXCI)	Non-APOE4-stratified	SH3KBP1	AMPAD_astrocytes eQTL	0.00986852	0	2857
SH3KBP1 (eXCI)	Non-APOE4-stratified	BCLAF3	AMPAD_astrocytes eQTL	0.00947359	0.00734881	2220
SH3KBP1 (eXCI)	Non-APOE4-stratified	ADGRG2	AMPAD_astrocytes eQTL	0.00854111	0.00834152	2287
SH3KBP1 (eXCI)	Non-APOE4-stratified	EIF1AX	AMPAD_astrocytes eQTL	0.00529756	0.0137294	1918
SH3KBP1 (eXCI)	Non-APOE4-stratified	SCML2	AMPAD_astrocytes eQTL	0.0021612	0	1349
SH3KBP1 (eXCI)	Non-APOE4-stratified	RAI2	AMPAD_astrocytes eQTL	0.000634532	0	545
SH3KBP1 (eXCI)	Non-APOE4-stratified	NHS	AMPAD_astrocytes eQTL	0.000579782	0	337
SH3KBP1 (eXCI)	Non-APOE4-stratified	SCML1	AMPAD_astrocytes eQTL	0.000543437	0	365
SH3KBP1 (eXCI)	Non-APOE4-stratified	CNKSR2	AMPAD_astrocytes eQTL	0.000335817	0	276
SH3KBP1 (eXCI)	Non-APOE4-stratified	RPS6KA3	AMPAD_endothelial eQTL	0.00997677	0	1884
SH3KBP1 (eXCI)	Non-APOE4-stratified	EIF1AX	AMPAD_endothelial eQTL	0.00938789	0	1918
SH3KBP1 (eXCI)	Non-APOE4-stratified	RPS6KA3	AMPAD_excitatory eQTL	0.0103531	0	1884
SH3KBP1 (eXCI)	Non-APOE4-stratified	PHKA2	AMPAD_excitatory eQTL	0.0101243	0	2127
SH3KBP1 (eXCI)	Non-APOE4-stratified	PDHA1	AMPAD_excitatory eQTL	0.00999487	0	2553
SH3KBP1 (eXCI)	Non-APOE4-stratified	MAP7D2	AMPAD_excitatory eQTL	0.00908351	0.00978063	2098
SH3KBP1 (eXCI)	Non-APOE4-stratified	SH3KBP1	AMPAD_excitatory eQTL	0.00896881	0	2857
SH3KBP1 (eXCI)	Non-APOE4-stratified	CDKL5	AMPAD_excitatory eQTL	0.00292908	0.0129749	1756
SH3KBP1 (eXCI)	Non-APOE4-stratified	SCML2	AMPAD_excitatory eQTL	0.00235935	0	1349
SH3KBP1 (eXCI)	Non-APOE4-stratified	EIF1AX	AMPAD_excitatory eQTL	0.00227954	0.0145439	1918
SH3KBP1 (eXCI)	Non-APOE4-stratified	BCLAF3	AMPAD_excitatory eQTL	0.00211969	0.0126936	2220
SH3KBP1 (eXCI)	Non-APOE4-stratified	PPEF1	AMPAD_excitatory eQTL	0.00177188	0.013261	1938
SH3KBP1 (eXCI)	Non-APOE4-stratified	RAI2	AMPAD_excitatory eQTL	0.000692699	0	545
SH3KBP1 (eXCI)	Non-APOE4-stratified	SCML1	AMPAD_excitatory eQTL	0.000567362	0	365
SH3KBP1 (eXCI)	Non-APOE4-stratified	NHS	AMPAD_excitatory eQTL	0.000543586	0	337
SH3KBP1 (eXCI)	Non-APOE4-stratified	CNKSR2	AMPAD_excitatory eQTL	0.000322259	0	276
SH3KBP1 (eXCI)	Non-APOE4-stratified	ADGRG2	AMPAD_inhibitory eQTL	0.0108491	0	2287
SH3KBP1 (eXCI)	Non-APOE4-stratified	PHKA2	AMPAD_inhibitory eQTL	0.0102878	0	2127
SH3KBP1 (eXCI)	Non-APOE4-stratified	SH3KBP1	AMPAD_inhibitory eQTL	0.00995421	0	2857
SH3KBP1 (eXCI)	Non-APOE4-stratified	PDHA1	AMPAD_inhibitory eQTL	0.00975216	0	2553
SH3KBP1 (eXCI)	Non-APOE4-stratified	MAP7D2	AMPAD_inhibitory eQTL	0.00975078	0	2098
SH3KBP1 (eXCI)	Non-APOE4-stratified	RPS6KA3	AMPAD_inhibitory eQTL	0.00973331	0	1884
SH3KBP1 (eXCI)	Non-APOE4-stratified	CDKL5	AMPAD_inhibitory eQTL	0.00966226	0	1756
SH3KBP1 (eXCI)	Non-APOE4-stratified	BCLAF3	AMPAD_inhibitory eQTL	0.00237384	0.0128437	2220
SH3KBP1 (eXCI)	Non-APOE4-stratified	EIF1AX	AMPAD_inhibitory eQTL	0.0021049	0.0135149	1918
SH3KBP1 (eXCI)	Non-APOE4-stratified	SCML2	AMPAD_inhibitory eQTL	0.00204717	0	1349
SH3KBP1 (eXCI)	Non-APOE4-stratified	RAI2	AMPAD_inhibitory eQTL	0.000656967	0	545
SH3KBP1 (eXCI)	Non-APOE4-stratified	NHS	AMPAD_inhibitory eQTL	0.000633228	0	337
SH3KBP1 (eXCI)	Non-APOE4-stratified	SCML1	AMPAD_inhibitory eQTL	0.000568314	0	365
SH3KBP1 (eXCI)	Non-APOE4-stratified	CNKSR2	AMPAD_inhibitory eQTL	0.000317088	0	276
SH3KBP1 (eXCI)	Non-APOE4-stratified	PHKA2	AMPAD_microglia eQTL	0.0102592	0	2127
SH3KBP1 (eXCI)	Non-APOE4-stratified	RPS6KA3	AMPAD_microglia eQTL	0.00981325	0	1884
SH3KBP1 (eXCI)	Non-APOE4-stratified	MAP7D2	AMPAD_microglia eQTL	0.0096526	0	2098
SH3KBP1 (eXCI)	Non-APOE4-stratified	CDKL5	AMPAD_microglia eQTL	0.00954285	0	1756
SH3KBP1 (eXCI)	Non-APOE4-stratified	SH3KBP1	AMPAD_microglia eQTL	0.00945008	0	2857
SH3KBP1 (eXCI)	Non-APOE4-stratified	EIF1AX	AMPAD_microglia eQTL	0.0094339	0	1918
SH3KBP1 (eXCI)	Non-APOE4-stratified	BCLAF3	AMPAD_microglia eQTL	0.00220298	0.012817	2220
SH3KBP1 (eXCI)	Non-APOE4-stratified	SCML1	AMPAD_microglia eQTL	0.000580421	0	365
SH3KBP1 (eXCI)	Non-APOE4-stratified	CNKSR2	AMPAD_microglia eQTL	0.000333524	0	276
SH3KBP1 (eXCI)	Non-APOE4-stratified	PDHA1	AMPAD_oligodendrocytes eQTL	0.0106305	0	2553
SH3KBP1 (eXCI)	Non-APOE4-stratified	PHKA2	AMPAD_oligodendrocytes eQTL	0.00972092	0	2127
SH3KBP1 (eXCI)	Non-APOE4-stratified	RPS6KA3	AMPAD_oligodendrocytes eQTL	0.00968621	0	1884
SH3KBP1 (eXCI)	Non-APOE4-stratified	CDKL5	AMPAD_oligodendrocytes eQTL	0.00963489	0.0181219	1756
SH3KBP1 (eXCI)	Non-APOE4-stratified	ADGRG2	AMPAD_oligodendrocytes eQTL	0.00962179	0	2287
SH3KBP1 (eXCI)	Non-APOE4-stratified	MAP7D2	AMPAD_oligodendrocytes eQTL	0.00955365	0	2098
SH3KBP1 (eXCI)	Non-APOE4-stratified	SH3KBP1	AMPAD_oligodendrocytes eQTL	0.00940235	0	2857
SH3KBP1 (eXCI)	Non-APOE4-stratified	EIF1AX	AMPAD_oligodendrocytes eQTL	0.00219809	0.0138995	1918
SH3KBP1 (eXCI)	Non-APOE4-stratified	SCML2	AMPAD_oligodendrocytes eQTL	0.00214811	0	1349
SH3KBP1 (eXCI)	Non-APOE4-stratified	BCLAF3	AMPAD_oligodendrocytes eQTL	0.00212843	0.0126629	2220
SH3KBP1 (eXCI)	Non-APOE4-stratified	SCML1	AMPAD_oligodendrocytes eQTL	0.000642245	0	365
SH3KBP1 (eXCI)	Non-APOE4-stratified	NHS	AMPAD_oligodendrocytes eQTL	0.000559853	0	337
SH3KBP1 (eXCI)	Non-APOE4-stratified	CNKSR2	AMPAD_oligodendrocytes eQTL	0.000373239	0	276
SH3KBP1 (eXCI)	Non-APOE4-stratified	PDHA1	AMPAD_opc eQTL	0.0114636	0	2553
SH3KBP1 (eXCI)	Non-APOE4-stratified	ADGRG2	AMPAD_opc eQTL	0.0110222	0	2287
SH3KBP1 (eXCI)	Non-APOE4-stratified	MAP7D2	AMPAD_opc eQTL	0.0103998	0	2098
SH3KBP1 (eXCI)	Non-APOE4-stratified	SH3KBP1	AMPAD_opc eQTL	0.0101218	0	2857
SH3KBP1 (eXCI)	Non-APOE4-stratified	PHKA2	AMPAD_opc eQTL	0.00991393	0	2127
SH3KBP1 (eXCI)	Non-APOE4-stratified	RPS6KA3	AMPAD_opc eQTL	0.00975574	0	1884
SH3KBP1 (eXCI)	Non-APOE4-stratified	EIF1AX	AMPAD_opc eQTL	0.00957699	0	1918
SH3KBP1 (eXCI)	Non-APOE4-stratified	CDKL5	AMPAD_opc eQTL	0.00934243	0	1756
SH3KBP1 (eXCI)	Non-APOE4-stratified	BCLAF3	AMPAD_opc eQTL	0.00640236	0.0112633	2220
SH3KBP1 (eXCI)	Non-APOE4-stratified	SCML2	AMPAD_opc eQTL	0.00203105	0	1349
SH3KBP1 (eXCI)	Non-APOE4-stratified	NHS	AMPAD_opc eQTL	0.000557589	0	337
SH3KBP1 (eXCI)	Non-APOE4-stratified	SCML1	AMPAD_opc eQTL	0.000546344	0	365
SH3KBP1 (eXCI)	Non-APOE4-stratified	CNKSR2	AMPAD_opc eQTL	0.000322655	0	276
SH3KBP1 (eXCI)	Non-APOE4-stratified	SH3KBP1	eQTL_catalogue_adipose eQTL	0.00298189	0	1753
SH3KBP1 (eXCI)	Non-APOE4-stratified	PDHA1	eQTL_catalogue_adipose eQTL	0.00280395	0	1859
SH3KBP1 (eXCI)	Non-APOE4-stratified	ADGRG2	eQTL_catalogue_adipose eQTL	0.0027506	0	1693
SH3KBP1 (eXCI)	Non-APOE4-stratified	MAP7D2	eQTL_catalogue_adipose eQTL	0.00246302	0	1555
SH3KBP1 (eXCI)	Non-APOE4-stratified	EIF1AX	eQTL_catalogue_adipose eQTL	0.00237648	0	1524
SH3KBP1 (eXCI)	Non-APOE4-stratified	BCLAF3	eQTL_catalogue_adipose eQTL	0.00235346	0	1682
SH3KBP1 (eXCI)	Non-APOE4-stratified	EIF1AX-AS1	eQTL_catalogue_adipose eQTL	0.00223543	0	1528
SH3KBP1 (eXCI)	Non-APOE4-stratified	RPS6KA3	eQTL_catalogue_adipose eQTL	0.00220688	0	1342
SH3KBP1 (eXCI)	Non-APOE4-stratified	PHKA2	eQTL_catalogue_adipose eQTL	0.00220004	0	1568
SH3KBP1 (eXCI)	Non-APOE4-stratified	PHKA2-AS1	eQTL_catalogue_adipose eQTL	0.00195645	0	1459
SH3KBP1 (eXCI)	Non-APOE4-stratified	CDKL5	eQTL_catalogue_adipose eQTL	0.00169707	0	1063
SH3KBP1 (eXCI)	Non-APOE4-stratified	SCML2	eQTL_catalogue_adipose eQTL	0.00146664	0	942
SH3KBP1 (eXCI)	Non-APOE4-stratified	RAI2	eQTL_catalogue_adipose eQTL	0.00026625	0	345
SH3KBP1 (eXCI)	Non-APOE4-stratified	SCML1	eQTL_catalogue_adipose eQTL	0.000217706	0	171
SH3KBP1 (eXCI)	Non-APOE4-stratified	CNKSR2	eQTL_catalogue_adipose eQTL	0.000117074	0	205
SH3KBP1 (eXCI)	Non-APOE4-stratified	PDHA1	eQTL_catalogue_adipose sQTL	0.00980396	0	1887
SH3KBP1 (eXCI)	Non-APOE4-stratified	PDHA1	eQTL_catalogue_adipose_visceral eQTL	0.00280033	0	1800
SH3KBP1 (eXCI)	Non-APOE4-stratified	BCLAF3	eQTL_catalogue_adipose_visceral eQTL	0.00237965	0	1633
SH3KBP1 (eXCI)	Non-APOE4-stratified	EIF1AX	eQTL_catalogue_adipose_visceral eQTL	0.00232344	0	1477
SH3KBP1 (eXCI)	Non-APOE4-stratified	PHKA2-AS1	eQTL_catalogue_adipose_visceral eQTL	0.00229716	0	1439
SH3KBP1 (eXCI)	Non-APOE4-stratified	ADGRG2	eQTL_catalogue_adipose_visceral eQTL	0.00214341	0	1660
SH3KBP1 (eXCI)	Non-APOE4-stratified	SH3KBP1	eQTL_catalogue_adipose_visceral eQTL	0.00196464	0	1703
SH3KBP1 (eXCI)	Non-APOE4-stratified	PHKA2	eQTL_catalogue_adipose_visceral eQTL	0.00189649	0	1544
SH3KBP1 (eXCI)	Non-APOE4-stratified	MAP7D2	eQTL_catalogue_adipose_visceral eQTL	0.00187129	0	1508
SH3KBP1 (eXCI)	Non-APOE4-stratified	CDKL5	eQTL_catalogue_adipose_visceral eQTL	0.00174497	0	1060
SH3KBP1 (eXCI)	Non-APOE4-stratified	EIF1AX-AS1	eQTL_catalogue_adipose_visceral eQTL	0.00170716	0	1481
SH3KBP1 (eXCI)	Non-APOE4-stratified	SCML2	eQTL_catalogue_adipose_visceral eQTL	0.00152647	0	939
SH3KBP1 (eXCI)	Non-APOE4-stratified	RPS6KA3	eQTL_catalogue_adipose_visceral eQTL	0.00148912	0	1294
SH3KBP1 (eXCI)	Non-APOE4-stratified	RAI2	eQTL_catalogue_adipose_visceral eQTL	0.000251616	0	344
SH3KBP1 (eXCI)	Non-APOE4-stratified	SCML1	eQTL_catalogue_adipose_visceral eQTL	0.000221766	0	172
SH3KBP1 (eXCI)	Non-APOE4-stratified	CNKSR2	eQTL_catalogue_adipose_visceral eQTL	0.000178106	0	214
SH3KBP1 (eXCI)	Non-APOE4-stratified	PDHA1	eQTL_catalogue_adipose_visceral sQTL	0.00988913	0	1828
SH3KBP1 (eXCI)	Non-APOE4-stratified	ADGRG2	eQTL_catalogue_adipose_visceral sQTL	0.00240736	0	1594
SH3KBP1 (eXCI)	Non-APOE4-stratified	MAP7D2	eQTL_catalogue_adrenal_gland eQTL	0.0030976	0	1466
SH3KBP1 (eXCI)	Non-APOE4-stratified	ADGRG2	eQTL_catalogue_adrenal_gland eQTL	0.00288499	0	1611
SH3KBP1 (eXCI)	Non-APOE4-stratified	SH3KBP1	eQTL_catalogue_adrenal_gland eQTL	0.00269093	0	1651
SH3KBP1 (eXCI)	Non-APOE4-stratified	EIF1AX-AS1	eQTL_catalogue_adrenal_gland eQTL	0.00260192	0	1439
SH3KBP1 (eXCI)	Non-APOE4-stratified	MAP3K15	eQTL_catalogue_adrenal_gland eQTL	0.00252271	0	1955
SH3KBP1 (eXCI)	Non-APOE4-stratified	PDHA1	eQTL_catalogue_adrenal_gland eQTL	0.00251784	0	1745
SH3KBP1 (eXCI)	Non-APOE4-stratified	RPS6KA3	eQTL_catalogue_adrenal_gland eQTL	0.00246009	0	1256
SH3KBP1 (eXCI)	Non-APOE4-stratified	BCLAF3	eQTL_catalogue_adrenal_gland eQTL	0.00239128	0	1589
SH3KBP1 (eXCI)	Non-APOE4-stratified	EIF1AX	eQTL_catalogue_adrenal_gland eQTL	0.00236937	0	1435
SH3KBP1 (eXCI)	Non-APOE4-stratified	PHKA2	eQTL_catalogue_adrenal_gland eQTL	0.00227132	0	1497
SH3KBP1 (eXCI)	Non-APOE4-stratified	PHKA2-AS1	eQTL_catalogue_adrenal_gland eQTL	0.00189832	0	1391
SH3KBP1 (eXCI)	Non-APOE4-stratified	CDKL5	eQTL_catalogue_adrenal_gland eQTL	0.00158373	0	1000
SH3KBP1 (eXCI)	Non-APOE4-stratified	SCML2	eQTL_catalogue_adrenal_gland eQTL	0.00153615	0	886
SH3KBP1 (eXCI)	Non-APOE4-stratified	RAI2	eQTL_catalogue_adrenal_gland eQTL	0.000232068	0	322
SH3KBP1 (eXCI)	Non-APOE4-stratified	SCML1	eQTL_catalogue_adrenal_gland eQTL	0.000161702	0	151
SH3KBP1 (eXCI)	Non-APOE4-stratified	CNKSR2	eQTL_catalogue_adrenal_gland eQTL	0.000139546	0	196
SH3KBP1 (eXCI)	Non-APOE4-stratified	NHS-AS1	eQTL_catalogue_adrenal_gland eQTL	5.15504e-05	8.7099e-05	11
SH3KBP1 (eXCI)	Non-APOE4-stratified	MAP3K15	eQTL_catalogue_amygdala eQTL	0.0020405	0	1685
SH3KBP1 (eXCI)	Non-APOE4-stratified	PDHA1	eQTL_catalogue_amygdala eQTL	0.00189404	0	1485
SH3KBP1 (eXCI)	Non-APOE4-stratified	SH3KBP1	eQTL_catalogue_amygdala eQTL	0.00187936	0	1428
SH3KBP1 (eXCI)	Non-APOE4-stratified	PHKA2	eQTL_catalogue_amygdala eQTL	0.00172919	0	1273
SH3KBP1 (eXCI)	Non-APOE4-stratified	PPEF1	eQTL_catalogue_amygdala eQTL	0.00171206	0	1057
SH3KBP1 (eXCI)	Non-APOE4-stratified	PPEF1-AS1	eQTL_catalogue_amygdala eQTL	0.00165351	0	1064
SH3KBP1 (eXCI)	Non-APOE4-stratified	BCLAF3	eQTL_catalogue_amygdala eQTL	0.00164841	0	1384
SH3KBP1 (eXCI)	Non-APOE4-stratified	MAP7D2	eQTL_catalogue_amygdala eQTL	0.0015443	0	1274
SH3KBP1 (eXCI)	Non-APOE4-stratified	CDKL5	eQTL_catalogue_amygdala eQTL	0.00150919	0	861
SH3KBP1 (eXCI)	Non-APOE4-stratified	EIF1AX	eQTL_catalogue_amygdala eQTL	0.00150675	0	1248
SH3KBP1 (eXCI)	Non-APOE4-stratified	RPS6KA3	eQTL_catalogue_amygdala eQTL	0.00136919	0	1096
SH3KBP1 (eXCI)	Non-APOE4-stratified	SCML2	eQTL_catalogue_amygdala eQTL	0.00123076	0	750
SH3KBP1 (eXCI)	Non-APOE4-stratified	RAI2	eQTL_catalogue_amygdala eQTL	0.000253595	0	277
SH3KBP1 (eXCI)	Non-APOE4-stratified	CNKSR2	eQTL_catalogue_amygdala eQTL	0.000148192	0	196
SH3KBP1 (eXCI)	Non-APOE4-stratified	SCML1	eQTL_catalogue_amygdala eQTL	0.000138531	0	117
SH3KBP1 (eXCI)	Non-APOE4-stratified	MAP3K15	eQTL_catalogue_anterior_cingulate_cortex eQTL	0.00296132	0	1756
SH3KBP1 (eXCI)	Non-APOE4-stratified	PDHA1	eQTL_catalogue_anterior_cingulate_cortex eQTL	0.00206214	0	1543
SH3KBP1 (eXCI)	Non-APOE4-stratified	EIF1AX	eQTL_catalogue_anterior_cingulate_cortex eQTL	0.00202001	0	1332
SH3KBP1 (eXCI)	Non-APOE4-stratified	PHKA2	eQTL_catalogue_anterior_cingulate_cortex eQTL	0.00197254	0	1338
SH3KBP1 (eXCI)	Non-APOE4-stratified	PHKA2-AS1	eQTL_catalogue_anterior_cingulate_cortex eQTL	0.00194771	0	1261
SH3KBP1 (eXCI)	Non-APOE4-stratified	SH3KBP1	eQTL_catalogue_anterior_cingulate_cortex eQTL	0.00193653	0	1513
SH3KBP1 (eXCI)	Non-APOE4-stratified	PPEF1	eQTL_catalogue_anterior_cingulate_cortex eQTL	0.00178272	0	1115
SH3KBP1 (eXCI)	Non-APOE4-stratified	PPEF1-AS1	eQTL_catalogue_anterior_cingulate_cortex eQTL	0.0017741	0	1122
SH3KBP1 (eXCI)	Non-APOE4-stratified	MAP7D2	eQTL_catalogue_anterior_cingulate_cortex eQTL	0.00172031	0	1359
SH3KBP1 (eXCI)	Non-APOE4-stratified	RS1	eQTL_catalogue_anterior_cingulate_cortex eQTL	0.00172012	0	1113
SH3KBP1 (eXCI)	Non-APOE4-stratified	BCLAF3	eQTL_catalogue_anterior_cingulate_cortex eQTL	0.00171461	0	1469
SH3KBP1 (eXCI)	Non-APOE4-stratified	CDKL5	eQTL_catalogue_anterior_cingulate_cortex eQTL	0.00159797	0	906
SH3KBP1 (eXCI)	Non-APOE4-stratified	SCML2	eQTL_catalogue_anterior_cingulate_cortex eQTL	0.00145605	0	790
SH3KBP1 (eXCI)	Non-APOE4-stratified	RPS6KA3	eQTL_catalogue_anterior_cingulate_cortex eQTL	0.00136283	0	1163
SH3KBP1 (eXCI)	Non-APOE4-stratified	RAI2	eQTL_catalogue_anterior_cingulate_cortex eQTL	0.000205925	0	266
SH3KBP1 (eXCI)	Non-APOE4-stratified	SCML1	eQTL_catalogue_anterior_cingulate_cortex eQTL	0.0001453	0	117
SH3KBP1 (eXCI)	Non-APOE4-stratified	CNKSR2	eQTL_catalogue_anterior_cingulate_cortex eQTL	0.000139483	0	203
SH3KBP1 (eXCI)	Non-APOE4-stratified	PHKA2-AS1	eQTL_catalogue_aorta eQTL	0.00288429	0	1454
SH3KBP1 (eXCI)	Non-APOE4-stratified	PDHA1	eQTL_catalogue_aorta eQTL	0.00256308	0	1853
SH3KBP1 (eXCI)	Non-APOE4-stratified	SH3KBP1	eQTL_catalogue_aorta eQTL	0.00249895	0	1764
SH3KBP1 (eXCI)	Non-APOE4-stratified	EIF1AX	eQTL_catalogue_aorta eQTL	0.00236862	0	1530
SH3KBP1 (eXCI)	Non-APOE4-stratified	BCLAF3	eQTL_catalogue_aorta eQTL	0.00236377	0	1691
SH3KBP1 (eXCI)	Non-APOE4-stratified	ADGRG2	eQTL_catalogue_aorta eQTL	0.00233992	0	1688
SH3KBP1 (eXCI)	Non-APOE4-stratified	RPS6KA3	eQTL_catalogue_aorta eQTL	0.00229482	0	1349
SH3KBP1 (eXCI)	Non-APOE4-stratified	PHKA2	eQTL_catalogue_aorta eQTL	0.0022819	0	1561
SH3KBP1 (eXCI)	Non-APOE4-stratified	EIF1AX-AS1	eQTL_catalogue_aorta eQTL	0.00219937	0	1534
SH3KBP1 (eXCI)	Non-APOE4-stratified	CDKL5	eQTL_catalogue_aorta eQTL	0.00182517	0	1061
SH3KBP1 (eXCI)	Non-APOE4-stratified	SCML2	eQTL_catalogue_aorta eQTL	0.00147099	0	941
SH3KBP1 (eXCI)	Non-APOE4-stratified	RAI2	eQTL_catalogue_aorta eQTL	0.000239951	0	341
SH3KBP1 (eXCI)	Non-APOE4-stratified	SCML1	eQTL_catalogue_aorta eQTL	0.000191913	0	167
SH3KBP1 (eXCI)	Non-APOE4-stratified	PDHA1	eQTL_catalogue_aorta sQTL	0.00979395	0	1862
SH3KBP1 (eXCI)	Non-APOE4-stratified	RPS6KA3	eQTL_catalogue_atrial_appendage eQTL	0.0111777	0	1319
SH3KBP1 (eXCI)	Non-APOE4-stratified	PDHA1	eQTL_catalogue_atrial_appendage eQTL	0.00477223	0	1831
SH3KBP1 (eXCI)	Non-APOE4-stratified	EIF1AX-AS1	eQTL_catalogue_atrial_appendage eQTL	0.00389674	0	1504
SH3KBP1 (eXCI)	Non-APOE4-stratified	SH3KBP1	eQTL_catalogue_atrial_appendage eQTL	0.00307583	0	1727
SH3KBP1 (eXCI)	Non-APOE4-stratified	PPEF1	eQTL_catalogue_atrial_appendage eQTL	0.0024343	0	1306
SH3KBP1 (eXCI)	Non-APOE4-stratified	MAP7D2	eQTL_catalogue_atrial_appendage eQTL	0.00243044	0	1531
SH3KBP1 (eXCI)	Non-APOE4-stratified	EIF1AX	eQTL_catalogue_atrial_appendage eQTL	0.00240418	0	1500
SH3KBP1 (eXCI)	Non-APOE4-stratified	BCLAF3	eQTL_catalogue_atrial_appendage eQTL	0.00239005	0	1657
SH3KBP1 (eXCI)	Non-APOE4-stratified	PHKA2	eQTL_catalogue_atrial_appendage eQTL	0.00227528	0	1575
SH3KBP1 (eXCI)	Non-APOE4-stratified	ADGRG2	eQTL_catalogue_atrial_appendage eQTL	0.00217236	0	1693
SH3KBP1 (eXCI)	Non-APOE4-stratified	PHKA2-AS1	eQTL_catalogue_atrial_appendage eQTL	0.00215513	0	1469
SH3KBP1 (eXCI)	Non-APOE4-stratified	CDKL5	eQTL_catalogue_atrial_appendage eQTL	0.00210907	0	1067
SH3KBP1 (eXCI)	Non-APOE4-stratified	SCML2	eQTL_catalogue_atrial_appendage eQTL	0.00148644	0	946
SH3KBP1 (eXCI)	Non-APOE4-stratified	RAI2	eQTL_catalogue_atrial_appendage eQTL	0.000232944	0	352
SH3KBP1 (eXCI)	Non-APOE4-stratified	SCML1	eQTL_catalogue_atrial_appendage eQTL	0.000212248	0	177
SH3KBP1 (eXCI)	Non-APOE4-stratified	PDHA1	eQTL_catalogue_atrial_appendage sQTL	0.00993931	0	1840
SH3KBP1 (eXCI)	Non-APOE4-stratified	PDHA1	eQTL_catalogue_blood eQTL	0.00986871	0	1868
SH3KBP1 (eXCI)	Non-APOE4-stratified	RPS6KA3	eQTL_catalogue_blood eQTL	0.0034232	0	1336
SH3KBP1 (eXCI)	Non-APOE4-stratified	BCLAF3	eQTL_catalogue_blood eQTL	0.00248676	0	1679
SH3KBP1 (eXCI)	Non-APOE4-stratified	EIF1AX	eQTL_catalogue_blood eQTL	0.00244392	0	1519
SH3KBP1 (eXCI)	Non-APOE4-stratified	PHKA2	eQTL_catalogue_blood eQTL	0.00237563	0	1578
SH3KBP1 (eXCI)	Non-APOE4-stratified	CDKL5	eQTL_catalogue_blood eQTL	0.00192091	0	1076
SH3KBP1 (eXCI)	Non-APOE4-stratified	SH3KBP1	eQTL_catalogue_blood eQTL	0.00189272	0	1751
SH3KBP1 (eXCI)	Non-APOE4-stratified	BEND2	eQTL_catalogue_blood eQTL	0.0008328	0	727
SH3KBP1 (eXCI)	Non-APOE4-stratified	RAI2	eQTL_catalogue_blood eQTL	0.000374518	0	353
SH3KBP1 (eXCI)	Non-APOE4-stratified	SCML1	eQTL_catalogue_blood eQTL	0.000248426	0	178
SH3KBP1 (eXCI)	Non-APOE4-stratified	PPEF1-AS1	eQTL_catalogue_braineac_putamen eQTL	0.000689445	0.00734406	625
SH3KBP1 (eXCI)	Non-APOE4-stratified	MAP3K15	eQTL_catalogue_braineac_putamen eQTL	0.000641677	0	1082
SH3KBP1 (eXCI)	Non-APOE4-stratified	EIF1AX-AS1	eQTL_catalogue_braineac_putamen eQTL	0.000635154	0	865
SH3KBP1 (eXCI)	Non-APOE4-stratified	PPEF1	eQTL_catalogue_braineac_putamen eQTL	0.000616876	0	621
SH3KBP1 (eXCI)	Non-APOE4-stratified	BCLAF3	eQTL_catalogue_braineac_putamen eQTL	0.000581378	0	961
SH3KBP1 (eXCI)	Non-APOE4-stratified	SH3KBP1	eQTL_catalogue_braineac_putamen eQTL	0.000576021	0	976
SH3KBP1 (eXCI)	Non-APOE4-stratified	MAP7D2	eQTL_catalogue_braineac_putamen eQTL	0.000557298	0	885
SH3KBP1 (eXCI)	Non-APOE4-stratified	PDHA1	eQTL_catalogue_braineac_putamen eQTL	0.00054647	0	921
SH3KBP1 (eXCI)	Non-APOE4-stratified	RPS6KA3	eQTL_catalogue_braineac_putamen eQTL	0.000545366	0	793
SH3KBP1 (eXCI)	Non-APOE4-stratified	EIF1AX	eQTL_catalogue_braineac_putamen eQTL	0.000529772	0	861
SH3KBP1 (eXCI)	Non-APOE4-stratified	ADGRG2	eQTL_catalogue_braineac_putamen eQTL	0.000495197	0	841
SH3KBP1 (eXCI)	Non-APOE4-stratified	PHKA2	eQTL_catalogue_braineac_putamen eQTL	0.000475236	0	774
SH3KBP1 (eXCI)	Non-APOE4-stratified	PHKA2-AS1	eQTL_catalogue_braineac_putamen eQTL	0.00045683	0.00320725	718
SH3KBP1 (eXCI)	Non-APOE4-stratified	RS1	eQTL_catalogue_braineac_putamen eQTL	0.000400134	0	619
SH3KBP1 (eXCI)	Non-APOE4-stratified	CDKL5	eQTL_catalogue_braineac_putamen eQTL	0.000223649	0	482
SH3KBP1 (eXCI)	Non-APOE4-stratified	SCML2	eQTL_catalogue_braineac_putamen eQTL	0.000151051	0	398
SH3KBP1 (eXCI)	Non-APOE4-stratified	CNKSR2	eQTL_catalogue_braineac_putamen eQTL	9.44396e-05	0	146
SH3KBP1 (eXCI)	Non-APOE4-stratified	RAI2	eQTL_catalogue_braineac_putamen eQTL	3.04868e-05	0	135
SH3KBP1 (eXCI)	Non-APOE4-stratified	SCML1	eQTL_catalogue_braineac_putamen eQTL	1.47522e-05	0	71
SH3KBP1 (eXCI)	Non-APOE4-stratified	NHS-AS1	eQTL_catalogue_braineac_putamen eQTL	2.97461e-07	0	1
SH3KBP1 (eXCI)	Non-APOE4-stratified	SH3KBP1	eQTL_catalogue_braineac_substantia_nigra eQTL	0.000607328	0	728
SH3KBP1 (eXCI)	Non-APOE4-stratified	MAP3K15	eQTL_catalogue_braineac_substantia_nigra eQTL	0.000460239	0	835
SH3KBP1 (eXCI)	Non-APOE4-stratified	BCLAF3	eQTL_catalogue_braineac_substantia_nigra eQTL	0.000443088	0	713
SH3KBP1 (eXCI)	Non-APOE4-stratified	MAP7D2	eQTL_catalogue_braineac_substantia_nigra eQTL	0.000401226	0	640
SH3KBP1 (eXCI)	Non-APOE4-stratified	EIF1AX-AS1	eQTL_catalogue_braineac_substantia_nigra eQTL	0.000391227	0	620
SH3KBP1 (eXCI)	Non-APOE4-stratified	EIF1AX	eQTL_catalogue_braineac_substantia_nigra eQTL	0.000386131	0	616
SH3KBP1 (eXCI)	Non-APOE4-stratified	RPS6KA3	eQTL_catalogue_braineac_substantia_nigra eQTL	0.000382605	0	583
SH3KBP1 (eXCI)	Non-APOE4-stratified	PDHA1	eQTL_catalogue_braineac_substantia_nigra eQTL	0.000331562	0	685
SH3KBP1 (eXCI)	Non-APOE4-stratified	ADGRG2	eQTL_catalogue_braineac_substantia_nigra eQTL	0.000321123	0	611
SH3KBP1 (eXCI)	Non-APOE4-stratified	PHKA2	eQTL_catalogue_braineac_substantia_nigra eQTL	0.000311106	0	547
SH3KBP1 (eXCI)	Non-APOE4-stratified	RS1	eQTL_catalogue_braineac_substantia_nigra eQTL	0.000305966	0	400
SH3KBP1 (eXCI)	Non-APOE4-stratified	PPEF1	eQTL_catalogue_braineac_substantia_nigra eQTL	0.000294358	0.00310833	402
SH3KBP1 (eXCI)	Non-APOE4-stratified	PHKA2-AS1	eQTL_catalogue_braineac_substantia_nigra eQTL	0.00029104	0	494
SH3KBP1 (eXCI)	Non-APOE4-stratified	PPEF1-AS1	eQTL_catalogue_braineac_substantia_nigra eQTL	0.000267047	0	405
SH3KBP1 (eXCI)	Non-APOE4-stratified	CNKSR2	eQTL_catalogue_braineac_substantia_nigra eQTL	9.2761e-05	0	128
SH3KBP1 (eXCI)	Non-APOE4-stratified	CDKL5	eQTL_catalogue_braineac_substantia_nigra eQTL	7.03586e-05	0	276
SH3KBP1 (eXCI)	Non-APOE4-stratified	SCML2	eQTL_catalogue_braineac_substantia_nigra eQTL	6.45384e-05	0	275
SH3KBP1 (eXCI)	Non-APOE4-stratified	RAI2	eQTL_catalogue_braineac_substantia_nigra eQTL	5.66486e-05	0	129
SH3KBP1 (eXCI)	Non-APOE4-stratified	SCML1	eQTL_catalogue_braineac_substantia_nigra eQTL	1.61944e-05	0	67
SH3KBP1 (eXCI)	Non-APOE4-stratified	SH3KBP1	eQTL_catalogue_breast eQTL	0.0032339	0	1740
SH3KBP1 (eXCI)	Non-APOE4-stratified	BCLAF3	eQTL_catalogue_breast eQTL	0.00259916	0	1672
SH3KBP1 (eXCI)	Non-APOE4-stratified	PDHA1	eQTL_catalogue_breast eQTL	0.00255394	0	1854
SH3KBP1 (eXCI)	Non-APOE4-stratified	PHKA2	eQTL_catalogue_breast eQTL	0.00238873	0	1564
SH3KBP1 (eXCI)	Non-APOE4-stratified	PPEF1	eQTL_catalogue_breast eQTL	0.00237751	0	1294
SH3KBP1 (eXCI)	Non-APOE4-stratified	ADGRG2	eQTL_catalogue_breast eQTL	0.00236559	0	1688
SH3KBP1 (eXCI)	Non-APOE4-stratified	EIF1AX	eQTL_catalogue_breast eQTL	0.0023236	0	1511
SH3KBP1 (eXCI)	Non-APOE4-stratified	EIF1AX-AS1	eQTL_catalogue_breast eQTL	0.00230973	0	1515
SH3KBP1 (eXCI)	Non-APOE4-stratified	MAP7D2	eQTL_catalogue_breast eQTL	0.00217582	0	1542
SH3KBP1 (eXCI)	Non-APOE4-stratified	RPS6KA3	eQTL_catalogue_breast eQTL	0.00205323	0	1329
SH3KBP1 (eXCI)	Non-APOE4-stratified	PHKA2-AS1	eQTL_catalogue_breast eQTL	0.00193525	0	1455
SH3KBP1 (eXCI)	Non-APOE4-stratified	CDKL5	eQTL_catalogue_breast eQTL	0.00166017	0	1061
SH3KBP1 (eXCI)	Non-APOE4-stratified	SCML2	eQTL_catalogue_breast eQTL	0.00146412	0	940
SH3KBP1 (eXCI)	Non-APOE4-stratified	RAI2	eQTL_catalogue_breast eQTL	0.00026826	0	345
SH3KBP1 (eXCI)	Non-APOE4-stratified	CNKSR2	eQTL_catalogue_breast eQTL	0.000219141	0	202
SH3KBP1 (eXCI)	Non-APOE4-stratified	SCML1	eQTL_catalogue_breast eQTL	0.000202727	0	173
SH3KBP1 (eXCI)	Non-APOE4-stratified	PDHA1	eQTL_catalogue_breast sQTL	0.00985586	0	1882
SH3KBP1 (eXCI)	Non-APOE4-stratified	SCML2	eQTL_catalogue_caudate eQTL	0.0023065	0	886
SH3KBP1 (eXCI)	Non-APOE4-stratified	PDHA1	eQTL_catalogue_caudate eQTL	0.0022612	0	1762
SH3KBP1 (eXCI)	Non-APOE4-stratified	EIF1AX	eQTL_catalogue_caudate eQTL	0.002103	0	1471
SH3KBP1 (eXCI)	Non-APOE4-stratified	SH3KBP1	eQTL_catalogue_caudate eQTL	0.00206074	0	1676
SH3KBP1 (eXCI)	Non-APOE4-stratified	PHKA2	eQTL_catalogue_caudate eQTL	0.00200949	0	1479
SH3KBP1 (eXCI)	Non-APOE4-stratified	PHKA2-AS1	eQTL_catalogue_caudate eQTL	0.00200601	0	1375
SH3KBP1 (eXCI)	Non-APOE4-stratified	BCLAF3	eQTL_catalogue_caudate eQTL	0.00197134	0	1622
SH3KBP1 (eXCI)	Non-APOE4-stratified	PPEF1	eQTL_catalogue_caudate eQTL	0.00194677	0	1222
SH3KBP1 (eXCI)	Non-APOE4-stratified	MAP7D2	eQTL_catalogue_caudate eQTL	0.00186009	0	1501
SH3KBP1 (eXCI)	Non-APOE4-stratified	CDKL5	eQTL_catalogue_caudate eQTL	0.00170634	0	997
SH3KBP1 (eXCI)	Non-APOE4-stratified	RPS6KA3	eQTL_catalogue_caudate eQTL	0.00149347	0	1293
SH3KBP1 (eXCI)	Non-APOE4-stratified	RAI2	eQTL_catalogue_caudate eQTL	0.000268287	0	323
SH3KBP1 (eXCI)	Non-APOE4-stratified	CNKSR2	eQTL_catalogue_caudate eQTL	0.000186349	0	206
SH3KBP1 (eXCI)	Non-APOE4-stratified	SCML1	eQTL_catalogue_caudate eQTL	0.000166513	0	152
SH3KBP1 (eXCI)	Non-APOE4-stratified	MAP7D2	eQTL_catalogue_cedar_monocytes eQTL	0.00143783	0	1204
SH3KBP1 (eXCI)	Non-APOE4-stratified	BCLAF3	eQTL_catalogue_cedar_monocytes eQTL	0.0010002	0	1310
SH3KBP1 (eXCI)	Non-APOE4-stratified	PPEF1	eQTL_catalogue_cedar_monocytes eQTL	0.000987731	0	737
SH3KBP1 (eXCI)	Non-APOE4-stratified	MAP3K15	eQTL_catalogue_cedar_monocytes eQTL	0.000927272	0	1400
SH3KBP1 (eXCI)	Non-APOE4-stratified	PDHA1	eQTL_catalogue_cedar_monocytes eQTL	0.000882332	0	1194
SH3KBP1 (eXCI)	Non-APOE4-stratified	SH3KBP1	eQTL_catalogue_cedar_monocytes eQTL	0.000834876	0	1339
SH3KBP1 (eXCI)	Non-APOE4-stratified	EIF1AX	eQTL_catalogue_cedar_monocytes eQTL	0.000780372	0	1179
SH3KBP1 (eXCI)	Non-APOE4-stratified	PHKA2	eQTL_catalogue_cedar_monocytes eQTL	0.000736339	0	940
SH3KBP1 (eXCI)	Non-APOE4-stratified	ADGRG2	eQTL_catalogue_cedar_monocytes eQTL	0.000695409	0	1046
SH3KBP1 (eXCI)	Non-APOE4-stratified	RPS6KA3	eQTL_catalogue_cedar_monocytes eQTL	0.000662393	0	1034
SH3KBP1 (eXCI)	Non-APOE4-stratified	RS1	eQTL_catalogue_cedar_monocytes eQTL	0.000632617	0	735
SH3KBP1 (eXCI)	Non-APOE4-stratified	CDKL5	eQTL_catalogue_cedar_monocytes eQTL	0.000425461	0	587
SH3KBP1 (eXCI)	Non-APOE4-stratified	BEND2	eQTL_catalogue_cedar_monocytes eQTL	0.000246281	0	368
SH3KBP1 (eXCI)	Non-APOE4-stratified	CNKSR2	eQTL_catalogue_cedar_monocytes eQTL	0.000131707	0	201
SH3KBP1 (eXCI)	Non-APOE4-stratified	RAI2	eQTL_catalogue_cedar_monocytes eQTL	7.94e-05	0	100
SH3KBP1 (eXCI)	Non-APOE4-stratified	SCML1	eQTL_catalogue_cedar_monocytes eQTL	7.8e-05	0	86
SH3KBP1 (eXCI)	Non-APOE4-stratified	MAP3K15	eQTL_catalogue_cerebellar_hemisphere eQTL	0.00784592	0	1880
SH3KBP1 (eXCI)	Non-APOE4-stratified	BCLAF3	eQTL_catalogue_cerebellar_hemisphere eQTL	0.00249166	0	1553
SH3KBP1 (eXCI)	Non-APOE4-stratified	PDHA1	eQTL_catalogue_cerebellar_hemisphere eQTL	0.00216838	0	1668
SH3KBP1 (eXCI)	Non-APOE4-stratified	SH3KBP1	eQTL_catalogue_cerebellar_hemisphere eQTL	0.00197378	0	1598
SH3KBP1 (eXCI)	Non-APOE4-stratified	PHKA2-AS1	eQTL_catalogue_cerebellar_hemisphere eQTL	0.0018122	0	1292
SH3KBP1 (eXCI)	Non-APOE4-stratified	PHKA2	eQTL_catalogue_cerebellar_hemisphere eQTL	0.00179645	0	1395
SH3KBP1 (eXCI)	Non-APOE4-stratified	MAP7D2	eQTL_catalogue_cerebellar_hemisphere eQTL	0.0017879	0	1435
SH3KBP1 (eXCI)	Non-APOE4-stratified	PPEF1	eQTL_catalogue_cerebellar_hemisphere eQTL	0.0017033	0	1158
SH3KBP1 (eXCI)	Non-APOE4-stratified	EIF1AX-AS1	eQTL_catalogue_cerebellar_hemisphere eQTL	0.00167646	0	1410
SH3KBP1 (eXCI)	Non-APOE4-stratified	SCML2	eQTL_catalogue_cerebellar_hemisphere eQTL	0.00166344	0	830
SH3KBP1 (eXCI)	Non-APOE4-stratified	EIF1AX	eQTL_catalogue_cerebellar_hemisphere eQTL	0.00165628	0	1406
SH3KBP1 (eXCI)	Non-APOE4-stratified	CDKL5	eQTL_catalogue_cerebellar_hemisphere eQTL	0.00162985	0	945
SH3KBP1 (eXCI)	Non-APOE4-stratified	RPS6KA3	eQTL_catalogue_cerebellar_hemisphere eQTL	0.00154863	0	1235
SH3KBP1 (eXCI)	Non-APOE4-stratified	RAI2	eQTL_catalogue_cerebellar_hemisphere eQTL	0.000204482	0	304
SH3KBP1 (eXCI)	Non-APOE4-stratified	CNKSR2	eQTL_catalogue_cerebellar_hemisphere eQTL	0.000169792	0	204
SH3KBP1 (eXCI)	Non-APOE4-stratified	SCML1	eQTL_catalogue_cerebellar_hemisphere eQTL	0.000169096	0	138
SH3KBP1 (eXCI)	Non-APOE4-stratified	MAP3K15	eQTL_catalogue_cerebellum eQTL	0.0169748	0	1974
SH3KBP1 (eXCI)	Non-APOE4-stratified	PDHA1	eQTL_catalogue_cerebellum eQTL	0.00316606	0	1751
SH3KBP1 (eXCI)	Non-APOE4-stratified	SH3KBP1	eQTL_catalogue_cerebellum eQTL	0.00249539	0	1677
SH3KBP1 (eXCI)	Non-APOE4-stratified	BCLAF3	eQTL_catalogue_cerebellum eQTL	0.00245592	0	1617
SH3KBP1 (eXCI)	Non-APOE4-stratified	EIF1AX	eQTL_catalogue_cerebellum eQTL	0.00245348	0	1466
SH3KBP1 (eXCI)	Non-APOE4-stratified	PHKA2	eQTL_catalogue_cerebellum eQTL	0.00227559	0	1472
SH3KBP1 (eXCI)	Non-APOE4-stratified	EIF1AX-AS1	eQTL_catalogue_cerebellum eQTL	0.00222067	0	1470
SH3KBP1 (eXCI)	Non-APOE4-stratified	MAP7D2	eQTL_catalogue_cerebellum eQTL	0.00221131	0	1496
SH3KBP1 (eXCI)	Non-APOE4-stratified	RPS6KA3	eQTL_catalogue_cerebellum eQTL	0.00204591	0	1288
SH3KBP1 (eXCI)	Non-APOE4-stratified	PHKA2-AS1	eQTL_catalogue_cerebellum eQTL	0.00196503	0	1369
SH3KBP1 (eXCI)	Non-APOE4-stratified	PPEF1	eQTL_catalogue_cerebellum eQTL	0.00189126	0	1218
SH3KBP1 (eXCI)	Non-APOE4-stratified	CDKL5	eQTL_catalogue_cerebellum eQTL	0.00186841	0	1003
SH3KBP1 (eXCI)	Non-APOE4-stratified	SCML2	eQTL_catalogue_cerebellum eQTL	0.0016726	0	883
SH3KBP1 (eXCI)	Non-APOE4-stratified	RAI2	eQTL_catalogue_cerebellum eQTL	0.000211306	0	317
SH3KBP1 (eXCI)	Non-APOE4-stratified	CNKSR2	eQTL_catalogue_cerebellum eQTL	0.000176966	0	212
SH3KBP1 (eXCI)	Non-APOE4-stratified	SCML1	eQTL_catalogue_cerebellum eQTL	0.000146448	0	148
SH3KBP1 (eXCI)	Non-APOE4-stratified	MAP3K15	eQTL_catalogue_commonmind_dlpfc eQTL	0.00836697	0	1490
SH3KBP1 (eXCI)	Non-APOE4-stratified	SH3KBP1	eQTL_catalogue_commonmind_dlpfc eQTL	0.0076334	0	1317
SH3KBP1 (eXCI)	Non-APOE4-stratified	PDHA1	eQTL_catalogue_commonmind_dlpfc eQTL	0.00329367	0	1312
SH3KBP1 (eXCI)	Non-APOE4-stratified	BCLAF3	eQTL_catalogue_commonmind_dlpfc eQTL	0.00267013	0	1281
SH3KBP1 (eXCI)	Non-APOE4-stratified	MAP7D2	eQTL_catalogue_commonmind_dlpfc eQTL	0.00237218	0	1183
SH3KBP1 (eXCI)	Non-APOE4-stratified	EIF1AX	eQTL_catalogue_commonmind_dlpfc eQTL	0.00219455	0	1160
SH3KBP1 (eXCI)	Non-APOE4-stratified	PHKA2-AS1	eQTL_catalogue_commonmind_dlpfc eQTL	0.00177603	0	1007
SH3KBP1 (eXCI)	Non-APOE4-stratified	EIF1AX-AS1	eQTL_catalogue_commonmind_dlpfc eQTL	0.00162378	0	1164
SH3KBP1 (eXCI)	Non-APOE4-stratified	ADGRG2	eQTL_catalogue_commonmind_dlpfc eQTL	0.00160932	0	1170
SH3KBP1 (eXCI)	Non-APOE4-stratified	PHKA2	eQTL_catalogue_commonmind_dlpfc eQTL	0.00158988	0	1088
SH3KBP1 (eXCI)	Non-APOE4-stratified	RS1	eQTL_catalogue_commonmind_dlpfc eQTL	0.00143565	0	866
SH3KBP1 (eXCI)	Non-APOE4-stratified	PPEF1-AS1	eQTL_catalogue_commonmind_dlpfc eQTL	0.00142794	0	872
SH3KBP1 (eXCI)	Non-APOE4-stratified	PPEF1	eQTL_catalogue_commonmind_dlpfc eQTL	0.00141007	0	868
SH3KBP1 (eXCI)	Non-APOE4-stratified	CDKL5	eQTL_catalogue_commonmind_dlpfc eQTL	0.00128484	0	681
SH3KBP1 (eXCI)	Non-APOE4-stratified	RPS6KA3	eQTL_catalogue_commonmind_dlpfc eQTL	0.0012654	0	1022
SH3KBP1 (eXCI)	Non-APOE4-stratified	SCML2	eQTL_catalogue_commonmind_dlpfc eQTL	0.0010395	0	626
SH3KBP1 (eXCI)	Non-APOE4-stratified	RAI2	eQTL_catalogue_commonmind_dlpfc eQTL	0.000134336	0	197
SH3KBP1 (eXCI)	Non-APOE4-stratified	SCML1	eQTL_catalogue_commonmind_dlpfc eQTL	0.000119438	0	124
SH3KBP1 (eXCI)	Non-APOE4-stratified	CNKSR2	eQTL_catalogue_commonmind_dlpfc eQTL	7.71691e-05	0	172
SH3KBP1 (eXCI)	Non-APOE4-stratified	NHS-AS1	eQTL_catalogue_commonmind_dlpfc eQTL	4.32756e-05	7.62354e-05	8
SH3KBP1 (eXCI)	Non-APOE4-stratified	PDHA1	eQTL_catalogue_commonmind_dlpfc sQTL	0.00303064	0	1320
SH3KBP1 (eXCI)	Non-APOE4-stratified	SH3KBP1	eQTL_catalogue_coronary_artery eQTL	0.00374164	0	1605
SH3KBP1 (eXCI)	Non-APOE4-stratified	EIF1AX	eQTL_catalogue_coronary_artery eQTL	0.00272072	0	1384
SH3KBP1 (eXCI)	Non-APOE4-stratified	PDHA1	eQTL_catalogue_coronary_artery eQTL	0.00271073	0	1687
SH3KBP1 (eXCI)	Non-APOE4-stratified	ADGRG2	eQTL_catalogue_coronary_artery eQTL	0.00255511	0	1554
SH3KBP1 (eXCI)	Non-APOE4-stratified	BCLAF3	eQTL_catalogue_coronary_artery eQTL	0.00240322	0	1537
SH3KBP1 (eXCI)	Non-APOE4-stratified	PHKA2	eQTL_catalogue_coronary_artery eQTL	0.00237965	0	1454
SH3KBP1 (eXCI)	Non-APOE4-stratified	EIF1AX-AS1	eQTL_catalogue_coronary_artery eQTL	0.00226021	0	1388
SH3KBP1 (eXCI)	Non-APOE4-stratified	PHKA2-AS1	eQTL_catalogue_coronary_artery eQTL	0.00202536	0	1377
SH3KBP1 (eXCI)	Non-APOE4-stratified	RPS6KA3	eQTL_catalogue_coronary_artery eQTL	0.0019909	0	1206
SH3KBP1 (eXCI)	Non-APOE4-stratified	CDKL5	eQTL_catalogue_coronary_artery eQTL	0.00159663	0	1008
SH3KBP1 (eXCI)	Non-APOE4-stratified	SCML2	eQTL_catalogue_coronary_artery eQTL	0.00143261	0	891
SH3KBP1 (eXCI)	Non-APOE4-stratified	RAI2	eQTL_catalogue_coronary_artery eQTL	0.000215372	0	325
SH3KBP1 (eXCI)	Non-APOE4-stratified	SCML1	eQTL_catalogue_coronary_artery eQTL	0.000187517	0	150
SH3KBP1 (eXCI)	Non-APOE4-stratified	CNKSR2	eQTL_catalogue_coronary_artery eQTL	0.00018092	0	209
SH3KBP1 (eXCI)	Non-APOE4-stratified	PDHA1	eQTL_catalogue_coronary_artery sQTL	0.00503656	0	1696
SH3KBP1 (eXCI)	Non-APOE4-stratified	MAP3K15	eQTL_catalogue_cortex eQTL	0.00323309	0	1952
SH3KBP1 (eXCI)	Non-APOE4-stratified	SH3KBP1	eQTL_catalogue_cortex eQTL	0.00255751	0	1654
SH3KBP1 (eXCI)	Non-APOE4-stratified	PDHA1	eQTL_catalogue_cortex eQTL	0.00226466	0	1748
SH3KBP1 (eXCI)	Non-APOE4-stratified	PHKA2-AS1	eQTL_catalogue_cortex eQTL	0.0020819	0	1366
SH3KBP1 (eXCI)	Non-APOE4-stratified	PHKA2	eQTL_catalogue_cortex eQTL	0.00203205	0	1468
SH3KBP1 (eXCI)	Non-APOE4-stratified	BCLAF3	eQTL_catalogue_cortex eQTL	0.00192201	0	1596
SH3KBP1 (eXCI)	Non-APOE4-stratified	PPEF1	eQTL_catalogue_cortex eQTL	0.00187514	0	1213
SH3KBP1 (eXCI)	Non-APOE4-stratified	PPEF1-AS1	eQTL_catalogue_cortex eQTL	0.00185987	0	1220
SH3KBP1 (eXCI)	Non-APOE4-stratified	RS1	eQTL_catalogue_cortex eQTL	0.00183179	0	1211
SH3KBP1 (eXCI)	Non-APOE4-stratified	EIF1AX	eQTL_catalogue_cortex eQTL	0.00182484	0	1441
SH3KBP1 (eXCI)	Non-APOE4-stratified	MAP7D2	eQTL_catalogue_cortex eQTL	0.00177761	0	1472
SH3KBP1 (eXCI)	Non-APOE4-stratified	RPS6KA3	eQTL_catalogue_cortex eQTL	0.00177624	0	1266
SH3KBP1 (eXCI)	Non-APOE4-stratified	CDKL5	eQTL_catalogue_cortex eQTL	0.00160894	0	998
SH3KBP1 (eXCI)	Non-APOE4-stratified	SCML2	eQTL_catalogue_cortex eQTL	0.00144124	0	878
SH3KBP1 (eXCI)	Non-APOE4-stratified	RAI2	eQTL_catalogue_cortex eQTL	0.00018066	0	317
SH3KBP1 (eXCI)	Non-APOE4-stratified	SCML1	eQTL_catalogue_cortex eQTL	0.000163784	0	147
SH3KBP1 (eXCI)	Non-APOE4-stratified	CNKSR2	eQTL_catalogue_cortex eQTL	0.000136383	0	197
SH3KBP1 (eXCI)	Non-APOE4-stratified	SH3KBP1	eQTL_catalogue_esophagus_gej eQTL	0.0024988	0	1741
SH3KBP1 (eXCI)	Non-APOE4-stratified	PHKA2	eQTL_catalogue_esophagus_gej eQTL	0.00249533	0	1572
SH3KBP1 (eXCI)	Non-APOE4-stratified	PDHA1	eQTL_catalogue_esophagus_gej eQTL	0.00247556	0	1860
SH3KBP1 (eXCI)	Non-APOE4-stratified	EIF1AX	eQTL_catalogue_esophagus_gej eQTL	0.00244475	0	1514
SH3KBP1 (eXCI)	Non-APOE4-stratified	ADGRG2	eQTL_catalogue_esophagus_gej eQTL	0.00238421	0	1697
SH3KBP1 (eXCI)	Non-APOE4-stratified	BCLAF3	eQTL_catalogue_esophagus_gej eQTL	0.0023667	0	1670
SH3KBP1 (eXCI)	Non-APOE4-stratified	MAP7D2	eQTL_catalogue_esophagus_gej eQTL	0.0022663	0	1545
SH3KBP1 (eXCI)	Non-APOE4-stratified	RPS6KA3	eQTL_catalogue_esophagus_gej eQTL	0.00221789	0	1330
SH3KBP1 (eXCI)	Non-APOE4-stratified	EIF1AX-AS1	eQTL_catalogue_esophagus_gej eQTL	0.00212119	0	1518
SH3KBP1 (eXCI)	Non-APOE4-stratified	PHKA2-AS1	eQTL_catalogue_esophagus_gej eQTL	0.00204366	0	1466
SH3KBP1 (eXCI)	Non-APOE4-stratified	PPEF1	eQTL_catalogue_esophagus_gej eQTL	0.00192716	0	1300
SH3KBP1 (eXCI)	Non-APOE4-stratified	CDKL5	eQTL_catalogue_esophagus_gej eQTL	0.00172626	0	1071
SH3KBP1 (eXCI)	Non-APOE4-stratified	SCML2	eQTL_catalogue_esophagus_gej eQTL	0.00150633	0	946
SH3KBP1 (eXCI)	Non-APOE4-stratified	RAI2	eQTL_catalogue_esophagus_gej eQTL	0.00025005	0	349
SH3KBP1 (eXCI)	Non-APOE4-stratified	SCML1	eQTL_catalogue_esophagus_gej eQTL	0.000222374	0	176
SH3KBP1 (eXCI)	Non-APOE4-stratified	CNKSR2	eQTL_catalogue_esophagus_gej eQTL	0.000126874	0	199
SH3KBP1 (eXCI)	Non-APOE4-stratified	PDHA1	eQTL_catalogue_esophagus_gej sQTL	0.0102878	0	1869
SH3KBP1 (eXCI)	Non-APOE4-stratified	SH3KBP1	eQTL_catalogue_esophagus_mucosa eQTL	0.00345707	0	1741
SH3KBP1 (eXCI)	Non-APOE4-stratified	PHKA2	eQTL_catalogue_esophagus_mucosa eQTL	0.00288943	0	1563
SH3KBP1 (eXCI)	Non-APOE4-stratified	PDHA1	eQTL_catalogue_esophagus_mucosa eQTL	0.0027268	0	1854
SH3KBP1 (eXCI)	Non-APOE4-stratified	EIF1AX-AS1	eQTL_catalogue_esophagus_mucosa eQTL	0.00249603	0	1516
SH3KBP1 (eXCI)	Non-APOE4-stratified	EIF1AX	eQTL_catalogue_esophagus_mucosa eQTL	0.00244591	0	1512
SH3KBP1 (eXCI)	Non-APOE4-stratified	ADGRG2	eQTL_catalogue_esophagus_mucosa eQTL	0.00241017	0	1690
SH3KBP1 (eXCI)	Non-APOE4-stratified	BCLAF3	eQTL_catalogue_esophagus_mucosa eQTL	0.00234537	0	1670
SH3KBP1 (eXCI)	Non-APOE4-stratified	MAP7D2	eQTL_catalogue_esophagus_mucosa eQTL	0.00217682	0	1542
SH3KBP1 (eXCI)	Non-APOE4-stratified	RPS6KA3	eQTL_catalogue_esophagus_mucosa eQTL	0.00186802	0	1330
SH3KBP1 (eXCI)	Non-APOE4-stratified	CDKL5	eQTL_catalogue_esophagus_mucosa eQTL	0.0018577	0	1063
SH3KBP1 (eXCI)	Non-APOE4-stratified	SCML2	eQTL_catalogue_esophagus_mucosa eQTL	0.00138939	0	943
SH3KBP1 (eXCI)	Non-APOE4-stratified	RAI2	eQTL_catalogue_esophagus_mucosa eQTL	0.000237152	0	347
SH3KBP1 (eXCI)	Non-APOE4-stratified	SCML1	eQTL_catalogue_esophagus_mucosa eQTL	0.000222073	0	173
SH3KBP1 (eXCI)	Non-APOE4-stratified	ADGRG2	eQTL_catalogue_esophagus_muscularis eQTL	0.00366513	0	1630
SH3KBP1 (eXCI)	Non-APOE4-stratified	PDHA1	eQTL_catalogue_esophagus_muscularis eQTL	0.00293761	0	1764
SH3KBP1 (eXCI)	Non-APOE4-stratified	SH3KBP1	eQTL_catalogue_esophagus_muscularis eQTL	0.00261674	0	1657
SH3KBP1 (eXCI)	Non-APOE4-stratified	EIF1AX	eQTL_catalogue_esophagus_muscularis eQTL	0.00239283	0	1425
SH3KBP1 (eXCI)	Non-APOE4-stratified	BCLAF3	eQTL_catalogue_esophagus_muscularis eQTL	0.00235439	0	1586
SH3KBP1 (eXCI)	Non-APOE4-stratified	EIF1AX-AS1	eQTL_catalogue_esophagus_muscularis eQTL	0.00223477	0	1429
SH3KBP1 (eXCI)	Non-APOE4-stratified	PHKA2	eQTL_catalogue_esophagus_muscularis eQTL	0.00215952	0	1528
SH3KBP1 (eXCI)	Non-APOE4-stratified	MAP7D2	eQTL_catalogue_esophagus_muscularis eQTL	0.00210065	0	1456
SH3KBP1 (eXCI)	Non-APOE4-stratified	PPEF1	eQTL_catalogue_esophagus_muscularis eQTL	0.00197873	0	1284
SH3KBP1 (eXCI)	Non-APOE4-stratified	PHKA2-AS1	eQTL_catalogue_esophagus_muscularis eQTL	0.00191953	0	1447
SH3KBP1 (eXCI)	Non-APOE4-stratified	RPS6KA3	eQTL_catalogue_esophagus_muscularis eQTL	0.0018694	0	1242
SH3KBP1 (eXCI)	Non-APOE4-stratified	CDKL5	eQTL_catalogue_esophagus_muscularis eQTL	0.00165115	0	1059
SH3KBP1 (eXCI)	Non-APOE4-stratified	SCML2	eQTL_catalogue_esophagus_muscularis eQTL	0.00145695	0	939
SH3KBP1 (eXCI)	Non-APOE4-stratified	RAI2	eQTL_catalogue_esophagus_muscularis eQTL	0.000241482	0	341
SH3KBP1 (eXCI)	Non-APOE4-stratified	SCML1	eQTL_catalogue_esophagus_muscularis eQTL	0.000191019	0	166
SH3KBP1 (eXCI)	Non-APOE4-stratified	CNKSR2	eQTL_catalogue_esophagus_muscularis eQTL	0.000137866	0	202
SH3KBP1 (eXCI)	Non-APOE4-stratified	PDHA1	eQTL_catalogue_esophagus_muscularis sQTL	0.0104975	0	1773
SH3KBP1 (eXCI)	Non-APOE4-stratified	RPS6KA3	eQTL_catalogue_fairfax_monocytes_ifn24 eQTL	0.00273627	0	1020
SH3KBP1 (eXCI)	Non-APOE4-stratified	PDHA1	eQTL_catalogue_fairfax_monocytes_ifn24 eQTL	0.0014109	0	1266
SH3KBP1 (eXCI)	Non-APOE4-stratified	EIF1AX	eQTL_catalogue_fairfax_monocytes_ifn24 eQTL	0.00137367	0	1161
SH3KBP1 (eXCI)	Non-APOE4-stratified	BCLAF3	eQTL_catalogue_fairfax_monocytes_ifn24 eQTL	0.0011884	0	1286
SH3KBP1 (eXCI)	Non-APOE4-stratified	MAP3K15	eQTL_catalogue_fairfax_monocytes_ifn24 eQTL	0.00117754	0	1462
SH3KBP1 (eXCI)	Non-APOE4-stratified	ADGRG2	eQTL_catalogue_fairfax_monocytes_ifn24 eQTL	0.00114166	0	1133
SH3KBP1 (eXCI)	Non-APOE4-stratified	SH3KBP1	eQTL_catalogue_fairfax_monocytes_ifn24 eQTL	0.00112705	0	1302
SH3KBP1 (eXCI)	Non-APOE4-stratified	MAP7D2	eQTL_catalogue_fairfax_monocytes_ifn24 eQTL	0.00106223	0	1186
SH3KBP1 (eXCI)	Non-APOE4-stratified	PPEF1	eQTL_catalogue_fairfax_monocytes_ifn24 eQTL	0.00104448	0	837
SH3KBP1 (eXCI)	Non-APOE4-stratified	PHKA2	eQTL_catalogue_fairfax_monocytes_ifn24 eQTL	0.000995122	0	1032
SH3KBP1 (eXCI)	Non-APOE4-stratified	RS1	eQTL_catalogue_fairfax_monocytes_ifn24 eQTL	0.00089966	0	835
SH3KBP1 (eXCI)	Non-APOE4-stratified	CDKL5	eQTL_catalogue_fairfax_monocytes_ifn24 eQTL	0.000824486	0	697
SH3KBP1 (eXCI)	Non-APOE4-stratified	BEND2	eQTL_catalogue_fairfax_monocytes_ifn24 eQTL	0.000255115	0	441
SH3KBP1 (eXCI)	Non-APOE4-stratified	CNKSR2	eQTL_catalogue_fairfax_monocytes_ifn24 eQTL	0.000200571	0	192
SH3KBP1 (eXCI)	Non-APOE4-stratified	RAI2	eQTL_catalogue_fairfax_monocytes_ifn24 eQTL	0.000114007	0	201
SH3KBP1 (eXCI)	Non-APOE4-stratified	SCML1	eQTL_catalogue_fairfax_monocytes_ifn24 eQTL	7.9456e-05	0	105
SH3KBP1 (eXCI)	Non-APOE4-stratified	RPS6KA3	eQTL_catalogue_fairfax_monocytes_lps2 eQTL	0.00199157	0	969
SH3KBP1 (eXCI)	Non-APOE4-stratified	SH3KBP1	eQTL_catalogue_fairfax_monocytes_lps2 eQTL	0.000905099	0	1231
SH3KBP1 (eXCI)	Non-APOE4-stratified	PDHA1	eQTL_catalogue_fairfax_monocytes_lps2 eQTL	0.000831515	0	1175
SH3KBP1 (eXCI)	Non-APOE4-stratified	EIF1AX	eQTL_catalogue_fairfax_monocytes_lps2 eQTL	0.000825887	0	1097
SH3KBP1 (eXCI)	Non-APOE4-stratified	MAP3K15	eQTL_catalogue_fairfax_monocytes_lps2 eQTL	0.000818911	0	1370
SH3KBP1 (eXCI)	Non-APOE4-stratified	BCLAF3	eQTL_catalogue_fairfax_monocytes_lps2 eQTL	0.000750782	0	1216
SH3KBP1 (eXCI)	Non-APOE4-stratified	PHKA2	eQTL_catalogue_fairfax_monocytes_lps2 eQTL	0.000723296	0	946
SH3KBP1 (eXCI)	Non-APOE4-stratified	MAP7D2	eQTL_catalogue_fairfax_monocytes_lps2 eQTL	0.000684778	0	1122
SH3KBP1 (eXCI)	Non-APOE4-stratified	ADGRG2	eQTL_catalogue_fairfax_monocytes_lps2 eQTL	0.00062064	0	1046
SH3KBP1 (eXCI)	Non-APOE4-stratified	PPEF1	eQTL_catalogue_fairfax_monocytes_lps2 eQTL	0.000533784	0	754
SH3KBP1 (eXCI)	Non-APOE4-stratified	RS1	eQTL_catalogue_fairfax_monocytes_lps2 eQTL	0.000505026	0	752
SH3KBP1 (eXCI)	Non-APOE4-stratified	CDKL5	eQTL_catalogue_fairfax_monocytes_lps2 eQTL	0.000418181	0	614
SH3KBP1 (eXCI)	Non-APOE4-stratified	BEND2	eQTL_catalogue_fairfax_monocytes_lps2 eQTL	0.000198862	0	401
SH3KBP1 (eXCI)	Non-APOE4-stratified	CNKSR2	eQTL_catalogue_fairfax_monocytes_lps2 eQTL	0.000113677	0	190
SH3KBP1 (eXCI)	Non-APOE4-stratified	RAI2	eQTL_catalogue_fairfax_monocytes_lps2 eQTL	9.23813e-05	0	179
SH3KBP1 (eXCI)	Non-APOE4-stratified	SCML1	eQTL_catalogue_fairfax_monocytes_lps2 eQTL	9.1587e-05	0	105
SH3KBP1 (eXCI)	Non-APOE4-stratified	RPS6KA3	eQTL_catalogue_fairfax_monocytes_lps24 eQTL	0.00761575	0	1021
SH3KBP1 (eXCI)	Non-APOE4-stratified	SH3KBP1	eQTL_catalogue_fairfax_monocytes_lps24 eQTL	0.00143808	0	1302
SH3KBP1 (eXCI)	Non-APOE4-stratified	MAP7D2	eQTL_catalogue_fairfax_monocytes_lps24 eQTL	0.00139064	0	1188
SH3KBP1 (eXCI)	Non-APOE4-stratified	MAP3K15	eQTL_catalogue_fairfax_monocytes_lps24 eQTL	0.00129312	0	1459
SH3KBP1 (eXCI)	Non-APOE4-stratified	EIF1AX	eQTL_catalogue_fairfax_monocytes_lps24 eQTL	0.00127124	0	1163
SH3KBP1 (eXCI)	Non-APOE4-stratified	BCLAF3	eQTL_catalogue_fairfax_monocytes_lps24 eQTL	0.00118933	0	1286
SH3KBP1 (eXCI)	Non-APOE4-stratified	PDHA1	eQTL_catalogue_fairfax_monocytes_lps24 eQTL	0.00116334	0	1263
SH3KBP1 (eXCI)	Non-APOE4-stratified	PPEF1	eQTL_catalogue_fairfax_monocytes_lps24 eQTL	0.00108582	0	833
SH3KBP1 (eXCI)	Non-APOE4-stratified	ADGRG2	eQTL_catalogue_fairfax_monocytes_lps24 eQTL	0.0010836	0	1130
SH3KBP1 (eXCI)	Non-APOE4-stratified	PHKA2	eQTL_catalogue_fairfax_monocytes_lps24 eQTL	0.00105605	0	1029
SH3KBP1 (eXCI)	Non-APOE4-stratified	RS1	eQTL_catalogue_fairfax_monocytes_lps24 eQTL	0.000974271	0	831
SH3KBP1 (eXCI)	Non-APOE4-stratified	CDKL5	eQTL_catalogue_fairfax_monocytes_lps24 eQTL	0.000820961	0	693
SH3KBP1 (eXCI)	Non-APOE4-stratified	BEND2	eQTL_catalogue_fairfax_monocytes_lps24 eQTL	0.000224033	0	437
SH3KBP1 (eXCI)	Non-APOE4-stratified	CNKSR2	eQTL_catalogue_fairfax_monocytes_lps24 eQTL	0.000117295	0	192
SH3KBP1 (eXCI)	Non-APOE4-stratified	RAI2	eQTL_catalogue_fairfax_monocytes_lps24 eQTL	9.93562e-05	0	198
SH3KBP1 (eXCI)	Non-APOE4-stratified	SCML1	eQTL_catalogue_fairfax_monocytes_lps24 eQTL	9.50884e-05	0	105
SH3KBP1 (eXCI)	Non-APOE4-stratified	PDHA1	eQTL_catalogue_fairfax_monocytes_naive eQTL	0.00810158	0	1271
SH3KBP1 (eXCI)	Non-APOE4-stratified	MAP3K15	eQTL_catalogue_fairfax_monocytes_naive eQTL	0.00176129	0	1467
SH3KBP1 (eXCI)	Non-APOE4-stratified	PPEF1	eQTL_catalogue_fairfax_monocytes_naive eQTL	0.00154889	0	841
SH3KBP1 (eXCI)	Non-APOE4-stratified	SH3KBP1	eQTL_catalogue_fairfax_monocytes_naive eQTL	0.00130342	0	1312
SH3KBP1 (eXCI)	Non-APOE4-stratified	PHKA2	eQTL_catalogue_fairfax_monocytes_naive eQTL	0.00128895	0	1036
SH3KBP1 (eXCI)	Non-APOE4-stratified	MAP7D2	eQTL_catalogue_fairfax_monocytes_naive eQTL	0.0012108	0	1194
SH3KBP1 (eXCI)	Non-APOE4-stratified	BCLAF3	eQTL_catalogue_fairfax_monocytes_naive eQTL	0.00115661	0	1294
SH3KBP1 (eXCI)	Non-APOE4-stratified	ADGRG2	eQTL_catalogue_fairfax_monocytes_naive eQTL	0.00111116	0	1139
SH3KBP1 (eXCI)	Non-APOE4-stratified	EIF1AX	eQTL_catalogue_fairfax_monocytes_naive eQTL	0.0010881	0	1169
SH3KBP1 (eXCI)	Non-APOE4-stratified	RPS6KA3	eQTL_catalogue_fairfax_monocytes_naive eQTL	0.00101612	0	1027
SH3KBP1 (eXCI)	Non-APOE4-stratified	RS1	eQTL_catalogue_fairfax_monocytes_naive eQTL	0.00097845	0	839
SH3KBP1 (eXCI)	Non-APOE4-stratified	CDKL5	eQTL_catalogue_fairfax_monocytes_naive eQTL	0.000795062	0	696
SH3KBP1 (eXCI)	Non-APOE4-stratified	BEND2	eQTL_catalogue_fairfax_monocytes_naive eQTL	0.000212412	0	439
SH3KBP1 (eXCI)	Non-APOE4-stratified	RAI2	eQTL_catalogue_fairfax_monocytes_naive eQTL	0.000120769	0	196
SH3KBP1 (eXCI)	Non-APOE4-stratified	SCML1	eQTL_catalogue_fairfax_monocytes_naive eQTL	0.000111267	0	105
SH3KBP1 (eXCI)	Non-APOE4-stratified	CNKSR2	eQTL_catalogue_fairfax_monocytes_naive eQTL	0.000102617	0	192
SH3KBP1 (eXCI)	Non-APOE4-stratified	RPS6KA3	eQTL_catalogue_fibroblast eQTL	0.00824461	0	1345
SH3KBP1 (eXCI)	Non-APOE4-stratified	PDHA1	eQTL_catalogue_fibroblast eQTL	0.0025875	0	1855
SH3KBP1 (eXCI)	Non-APOE4-stratified	CDKL5	eQTL_catalogue_fibroblast eQTL	0.00256276	0	1051
SH3KBP1 (eXCI)	Non-APOE4-stratified	SH3KBP1	eQTL_catalogue_fibroblast eQTL	0.00247308	0	1753
SH3KBP1 (eXCI)	Non-APOE4-stratified	EIF1AX-AS1	eQTL_catalogue_fibroblast eQTL	0.00236732	0	1531
SH3KBP1 (eXCI)	Non-APOE4-stratified	BCLAF3	eQTL_catalogue_fibroblast eQTL	0.00233501	0	1684
SH3KBP1 (eXCI)	Non-APOE4-stratified	ADGRG2	eQTL_catalogue_fibroblast eQTL	0.00230287	0	1690
SH3KBP1 (eXCI)	Non-APOE4-stratified	EIF1AX	eQTL_catalogue_fibroblast eQTL	0.00225495	0	1527
SH3KBP1 (eXCI)	Non-APOE4-stratified	PHKA2	eQTL_catalogue_fibroblast eQTL	0.00216042	0	1562
SH3KBP1 (eXCI)	Non-APOE4-stratified	MAP7D2	eQTL_catalogue_fibroblast eQTL	0.00205424	0	1558
SH3KBP1 (eXCI)	Non-APOE4-stratified	SCML2	eQTL_catalogue_fibroblast eQTL	0.00153254	0	935
SH3KBP1 (eXCI)	Non-APOE4-stratified	RAI2	eQTL_catalogue_fibroblast eQTL	0.000326617	0	348
SH3KBP1 (eXCI)	Non-APOE4-stratified	SCML1	eQTL_catalogue_fibroblast eQTL	0.000197729	0	174
SH3KBP1 (eXCI)	Non-APOE4-stratified	NHS-AS1	eQTL_catalogue_fibroblast eQTL	6.28273e-05	0	14
SH3KBP1 (eXCI)	Non-APOE4-stratified	MAP3K15	eQTL_catalogue_frontal_cortex eQTL	0.00358639	0	1855
SH3KBP1 (eXCI)	Non-APOE4-stratified	EIF1AX	eQTL_catalogue_frontal_cortex eQTL	0.00244975	0	1372
SH3KBP1 (eXCI)	Non-APOE4-stratified	BCLAF3	eQTL_catalogue_frontal_cortex eQTL	0.00232741	0	1511
SH3KBP1 (eXCI)	Non-APOE4-stratified	SH3KBP1	eQTL_catalogue_frontal_cortex eQTL	0.00215993	0	1558
SH3KBP1 (eXCI)	Non-APOE4-stratified	PHKA2	eQTL_catalogue_frontal_cortex eQTL	0.00203272	0	1402
SH3KBP1 (eXCI)	Non-APOE4-stratified	PHKA2-AS1	eQTL_catalogue_frontal_cortex eQTL	0.0018863	0	1309
SH3KBP1 (eXCI)	Non-APOE4-stratified	PPEF1	eQTL_catalogue_frontal_cortex eQTL	0.00187926	0	1175
SH3KBP1 (eXCI)	Non-APOE4-stratified	PDHA1	eQTL_catalogue_frontal_cortex eQTL	0.00185853	0	1636
SH3KBP1 (eXCI)	Non-APOE4-stratified	PPEF1-AS1	eQTL_catalogue_frontal_cortex eQTL	0.00177623	0	1182
SH3KBP1 (eXCI)	Non-APOE4-stratified	RS1	eQTL_catalogue_frontal_cortex eQTL	0.00177346	0	1173
SH3KBP1 (eXCI)	Non-APOE4-stratified	MAP7D2	eQTL_catalogue_frontal_cortex eQTL	0.00166249	0	1399
SH3KBP1 (eXCI)	Non-APOE4-stratified	RPS6KA3	eQTL_catalogue_frontal_cortex eQTL	0.00156746	0	1203
SH3KBP1 (eXCI)	Non-APOE4-stratified	CDKL5	eQTL_catalogue_frontal_cortex eQTL	0.00155304	0	961
SH3KBP1 (eXCI)	Non-APOE4-stratified	SCML2	eQTL_catalogue_frontal_cortex eQTL	0.00149678	0	843
SH3KBP1 (eXCI)	Non-APOE4-stratified	RAI2	eQTL_catalogue_frontal_cortex eQTL	0.000201304	0	318
SH3KBP1 (eXCI)	Non-APOE4-stratified	SCML1	eQTL_catalogue_frontal_cortex eQTL	0.000167205	0	150
SH3KBP1 (eXCI)	Non-APOE4-stratified	CNKSR2	eQTL_catalogue_frontal_cortex eQTL	0.000160228	0	210
SH3KBP1 (eXCI)	Non-APOE4-stratified	PHKA2-AS1	eQTL_catalogue_hippocampus eQTL	0.00229523	0	1293
SH3KBP1 (eXCI)	Non-APOE4-stratified	SH3KBP1	eQTL_catalogue_hippocampus eQTL	0.00209376	0	1508
SH3KBP1 (eXCI)	Non-APOE4-stratified	PDHA1	eQTL_catalogue_hippocampus eQTL	0.00197385	0	1579
SH3KBP1 (eXCI)	Non-APOE4-stratified	BCLAF3	eQTL_catalogue_hippocampus eQTL	0.00195435	0	1460
SH3KBP1 (eXCI)	Non-APOE4-stratified	ADGRG2	eQTL_catalogue_hippocampus eQTL	0.00193458	0	1463
SH3KBP1 (eXCI)	Non-APOE4-stratified	PHKA2	eQTL_catalogue_hippocampus eQTL	0.00190042	0	1369
SH3KBP1 (eXCI)	Non-APOE4-stratified	EIF1AX	eQTL_catalogue_hippocampus eQTL	0.00188307	0	1317
SH3KBP1 (eXCI)	Non-APOE4-stratified	PPEF1-AS1	eQTL_catalogue_hippocampus eQTL	0.00181413	0	1164
SH3KBP1 (eXCI)	Non-APOE4-stratified	PPEF1	eQTL_catalogue_hippocampus eQTL	0.00177072	0	1157
SH3KBP1 (eXCI)	Non-APOE4-stratified	MAP7D2	eQTL_catalogue_hippocampus eQTL	0.0016803	0	1345
SH3KBP1 (eXCI)	Non-APOE4-stratified	CDKL5	eQTL_catalogue_hippocampus eQTL	0.00153622	0	954
SH3KBP1 (eXCI)	Non-APOE4-stratified	RPS6KA3	eQTL_catalogue_hippocampus eQTL	0.00144525	0	1145
SH3KBP1 (eXCI)	Non-APOE4-stratified	SCML2	eQTL_catalogue_hippocampus eQTL	0.00141144	0	836
SH3KBP1 (eXCI)	Non-APOE4-stratified	RAI2	eQTL_catalogue_hippocampus eQTL	0.000196143	0	304
SH3KBP1 (eXCI)	Non-APOE4-stratified	CNKSR2	eQTL_catalogue_hippocampus eQTL	0.000165555	0	207
SH3KBP1 (eXCI)	Non-APOE4-stratified	SCML1	eQTL_catalogue_hippocampus eQTL	0.000139344	0	141
SH3KBP1 (eXCI)	Non-APOE4-stratified	SH3KBP1	eQTL_catalogue_hypothalamus eQTL	0.00287707	0	1573
SH3KBP1 (eXCI)	Non-APOE4-stratified	MAP3K15	eQTL_catalogue_hypothalamus eQTL	0.00275825	0	1869
SH3KBP1 (eXCI)	Non-APOE4-stratified	MAP7D2	eQTL_catalogue_hypothalamus eQTL	0.00258843	0	1396
SH3KBP1 (eXCI)	Non-APOE4-stratified	PDHA1	eQTL_catalogue_hypothalamus eQTL	0.00254429	0	1649
SH3KBP1 (eXCI)	Non-APOE4-stratified	BCLAF3	eQTL_catalogue_hypothalamus eQTL	0.00243326	0	1516
SH3KBP1 (eXCI)	Non-APOE4-stratified	EIF1AX	eQTL_catalogue_hypothalamus eQTL	0.00228901	0	1368
SH3KBP1 (eXCI)	Non-APOE4-stratified	ADGRG2	eQTL_catalogue_hypothalamus eQTL	0.0021707	0	1519
SH3KBP1 (eXCI)	Non-APOE4-stratified	PHKA2	eQTL_catalogue_hypothalamus eQTL	0.00216147	0	1412
SH3KBP1 (eXCI)	Non-APOE4-stratified	RPS6KA3	eQTL_catalogue_hypothalamus eQTL	0.00189581	0	1193
SH3KBP1 (eXCI)	Non-APOE4-stratified	PHKA2-AS1	eQTL_catalogue_hypothalamus eQTL	0.00179744	0	1311
SH3KBP1 (eXCI)	Non-APOE4-stratified	PPEF1	eQTL_catalogue_hypothalamus eQTL	0.0017505	0	1185
SH3KBP1 (eXCI)	Non-APOE4-stratified	CDKL5	eQTL_catalogue_hypothalamus eQTL	0.00172808	0	982
SH3KBP1 (eXCI)	Non-APOE4-stratified	SCML2	eQTL_catalogue_hypothalamus eQTL	0.0013151	0	863
SH3KBP1 (eXCI)	Non-APOE4-stratified	RAI2	eQTL_catalogue_hypothalamus eQTL	0.000207136	0	316
SH3KBP1 (eXCI)	Non-APOE4-stratified	SCML1	eQTL_catalogue_hypothalamus eQTL	0.000176451	0	149
SH3KBP1 (eXCI)	Non-APOE4-stratified	CNKSR2	eQTL_catalogue_hypothalamus eQTL	0.000155339	0	212
SH3KBP1 (eXCI)	Non-APOE4-stratified	PDHA1	eQTL_catalogue_kasela_tcells_cd4 eQTL	0.00186732	0	1156
SH3KBP1 (eXCI)	Non-APOE4-stratified	PHKA2	eQTL_catalogue_kasela_tcells_cd4 eQTL	0.00186018	0	988
SH3KBP1 (eXCI)	Non-APOE4-stratified	SH3KBP1	eQTL_catalogue_kasela_tcells_cd4 eQTL	0.00180224	0	1277
SH3KBP1 (eXCI)	Non-APOE4-stratified	BCLAF3	eQTL_catalogue_kasela_tcells_cd4 eQTL	0.00175059	0	1263
SH3KBP1 (eXCI)	Non-APOE4-stratified	ADGRG2	eQTL_catalogue_kasela_tcells_cd4 eQTL	0.00161454	0	1062
SH3KBP1 (eXCI)	Non-APOE4-stratified	MAP3K15	eQTL_catalogue_kasela_tcells_cd4 eQTL	0.00161098	0	1362
SH3KBP1 (eXCI)	Non-APOE4-stratified	MAP7D2	eQTL_catalogue_kasela_tcells_cd4 eQTL	0.00160566	0	1169
SH3KBP1 (eXCI)	Non-APOE4-stratified	EIF1AX	eQTL_catalogue_kasela_tcells_cd4 eQTL	0.00155365	0	1143
SH3KBP1 (eXCI)	Non-APOE4-stratified	RS1	eQTL_catalogue_kasela_tcells_cd4 eQTL	0.00143275	0	812
SH3KBP1 (eXCI)	Non-APOE4-stratified	PPEF1	eQTL_catalogue_kasela_tcells_cd4 eQTL	0.00141528	0	814
SH3KBP1 (eXCI)	Non-APOE4-stratified	RPS6KA3	eQTL_catalogue_kasela_tcells_cd4 eQTL	0.00133021	0	994
SH3KBP1 (eXCI)	Non-APOE4-stratified	CDKL5	eQTL_catalogue_kasela_tcells_cd4 eQTL	0.00113937	0	667
SH3KBP1 (eXCI)	Non-APOE4-stratified	BEND2	eQTL_catalogue_kasela_tcells_cd4 eQTL	0.000179636	0	362
SH3KBP1 (eXCI)	Non-APOE4-stratified	CNKSR2	eQTL_catalogue_kasela_tcells_cd4 eQTL	0.000133688	0	203
SH3KBP1 (eXCI)	Non-APOE4-stratified	RAI2	eQTL_catalogue_kasela_tcells_cd4 eQTL	0.000108556	0	128
SH3KBP1 (eXCI)	Non-APOE4-stratified	SCML1	eQTL_catalogue_kasela_tcells_cd4 eQTL	6.68358e-05	0	80
SH3KBP1 (eXCI)	Non-APOE4-stratified	BCLAF3	eQTL_catalogue_kasela_tcells_cd8 eQTL	0.00181261	0	1258
SH3KBP1 (eXCI)	Non-APOE4-stratified	PDHA1	eQTL_catalogue_kasela_tcells_cd8 eQTL	0.00174157	0	1150
SH3KBP1 (eXCI)	Non-APOE4-stratified	MAP3K15	eQTL_catalogue_kasela_tcells_cd8 eQTL	0.00155747	0	1356
SH3KBP1 (eXCI)	Non-APOE4-stratified	MAP7D2	eQTL_catalogue_kasela_tcells_cd8 eQTL	0.00155144	0	1165
SH3KBP1 (eXCI)	Non-APOE4-stratified	EIF1AX	eQTL_catalogue_kasela_tcells_cd8 eQTL	0.0014973	0	1139
SH3KBP1 (eXCI)	Non-APOE4-stratified	SH3KBP1	eQTL_catalogue_kasela_tcells_cd8 eQTL	0.00149142	0	1272
SH3KBP1 (eXCI)	Non-APOE4-stratified	PHKA2	eQTL_catalogue_kasela_tcells_cd8 eQTL	0.0014817	0	985
SH3KBP1 (eXCI)	Non-APOE4-stratified	ADGRG2	eQTL_catalogue_kasela_tcells_cd8 eQTL	0.00147645	0	1058
SH3KBP1 (eXCI)	Non-APOE4-stratified	PPEF1	eQTL_catalogue_kasela_tcells_cd8 eQTL	0.001466	0	811
SH3KBP1 (eXCI)	Non-APOE4-stratified	RS1	eQTL_catalogue_kasela_tcells_cd8 eQTL	0.00134137	0	809
SH3KBP1 (eXCI)	Non-APOE4-stratified	RPS6KA3	eQTL_catalogue_kasela_tcells_cd8 eQTL	0.00129338	0	980
SH3KBP1 (eXCI)	Non-APOE4-stratified	CDKL5	eQTL_catalogue_kasela_tcells_cd8 eQTL	0.00110576	0	665
SH3KBP1 (eXCI)	Non-APOE4-stratified	BEND2	eQTL_catalogue_kasela_tcells_cd8 eQTL	0.00018571	0	359
SH3KBP1 (eXCI)	Non-APOE4-stratified	CNKSR2	eQTL_catalogue_kasela_tcells_cd8 eQTL	0.000142614	0	203
SH3KBP1 (eXCI)	Non-APOE4-stratified	RAI2	eQTL_catalogue_kasela_tcells_cd8 eQTL	0.00011601	0	127
SH3KBP1 (eXCI)	Non-APOE4-stratified	SCML1	eQTL_catalogue_kasela_tcells_cd8 eQTL	6.97778e-05	0	79
SH3KBP1 (eXCI)	Non-APOE4-stratified	PDHA1	eQTL_catalogue_kidney eQTL	0.00167938	0	1286
SH3KBP1 (eXCI)	Non-APOE4-stratified	MAP3K15	eQTL_catalogue_kidney eQTL	0.00164051	0	1451
SH3KBP1 (eXCI)	Non-APOE4-stratified	BCLAF3	eQTL_catalogue_kidney eQTL	0.00160579	0	1220
SH3KBP1 (eXCI)	Non-APOE4-stratified	PHKA2	eQTL_catalogue_kidney eQTL	0.00158338	0	1087
SH3KBP1 (eXCI)	Non-APOE4-stratified	SH3KBP1	eQTL_catalogue_kidney eQTL	0.00155258	0	1256
SH3KBP1 (eXCI)	Non-APOE4-stratified	ADGRG2	eQTL_catalogue_kidney eQTL	0.00146508	0	1184
SH3KBP1 (eXCI)	Non-APOE4-stratified	PHKA2-AS1	eQTL_catalogue_kidney eQTL	0.00137283	0	990
SH3KBP1 (eXCI)	Non-APOE4-stratified	MAP7D2	eQTL_catalogue_kidney eQTL	0.00135998	0	1123
SH3KBP1 (eXCI)	Non-APOE4-stratified	EIF1AX-AS1	eQTL_catalogue_kidney eQTL	0.0012586	0	1101
SH3KBP1 (eXCI)	Non-APOE4-stratified	EIF1AX	eQTL_catalogue_kidney eQTL	0.00118881	0	1097
SH3KBP1 (eXCI)	Non-APOE4-stratified	CDKL5	eQTL_catalogue_kidney eQTL	0.00114791	0	696
SH3KBP1 (eXCI)	Non-APOE4-stratified	RPS6KA3	eQTL_catalogue_kidney eQTL	0.00113678	0	971
SH3KBP1 (eXCI)	Non-APOE4-stratified	SCML2	eQTL_catalogue_kidney eQTL	0.00103075	0	618
SH3KBP1 (eXCI)	Non-APOE4-stratified	RAI2	eQTL_catalogue_kidney eQTL	0.000116603	0	216
SH3KBP1 (eXCI)	Non-APOE4-stratified	SCML1	eQTL_catalogue_kidney eQTL	9.1264e-05	0	101
SH3KBP1 (eXCI)	Non-APOE4-stratified	NHS-AS1	eQTL_catalogue_kidney eQTL	3.65624e-05	0	2
SH3KBP1 (eXCI)	Non-APOE4-stratified	EIF1AX	eQTL_catalogue_lcl eQTL	0.00244234	0	1086
SH3KBP1 (eXCI)	Non-APOE4-stratified	EIF1AX-AS1	eQTL_catalogue_lcl eQTL	0.00222151	0	1090
SH3KBP1 (eXCI)	Non-APOE4-stratified	MAP3K15	eQTL_catalogue_lcl eQTL	0.00212047	0	1525
SH3KBP1 (eXCI)	Non-APOE4-stratified	PDHA1	eQTL_catalogue_lcl eQTL	0.00210588	0	1367
SH3KBP1 (eXCI)	Non-APOE4-stratified	PHKA2	eQTL_catalogue_lcl eQTL	0.00176184	0	1170
SH3KBP1 (eXCI)	Non-APOE4-stratified	SH3KBP1	eQTL_catalogue_lcl eQTL	0.00173765	0	1253
SH3KBP1 (eXCI)	Non-APOE4-stratified	PHKA2-AS1	eQTL_catalogue_lcl eQTL	0.00172107	0	1082
SH3KBP1 (eXCI)	Non-APOE4-stratified	BCLAF3	eQTL_catalogue_lcl eQTL	0.00170257	0	1206
SH3KBP1 (eXCI)	Non-APOE4-stratified	PPEF1	eQTL_catalogue_lcl eQTL	0.00157075	0	954
SH3KBP1 (eXCI)	Non-APOE4-stratified	MAP7D2	eQTL_catalogue_lcl eQTL	0.00143395	0	1104
SH3KBP1 (eXCI)	Non-APOE4-stratified	CDKL5	eQTL_catalogue_lcl eQTL	0.00140809	0	760
SH3KBP1 (eXCI)	Non-APOE4-stratified	SCML2	eQTL_catalogue_lcl eQTL	0.00128436	0	700
SH3KBP1 (eXCI)	Non-APOE4-stratified	RPS6KA3	eQTL_catalogue_lcl eQTL	0.00110798	0	965
SH3KBP1 (eXCI)	Non-APOE4-stratified	SCML1	eQTL_catalogue_lcl eQTL	9.79021e-05	0	118
SH3KBP1 (eXCI)	Non-APOE4-stratified	CNKSR2	eQTL_catalogue_lcl eQTL	8.46746e-05	0	153
SH3KBP1 (eXCI)	Non-APOE4-stratified	RPS6KA3	eQTL_catalogue_left_ventricle eQTL	0.0124817	0	1258
SH3KBP1 (eXCI)	Non-APOE4-stratified	PDHA1	eQTL_catalogue_left_ventricle eQTL	0.0100748	0	1740
SH3KBP1 (eXCI)	Non-APOE4-stratified	EIF1AX-AS1	eQTL_catalogue_left_ventricle eQTL	0.00346334	0	1442
SH3KBP1 (eXCI)	Non-APOE4-stratified	SH3KBP1	eQTL_catalogue_left_ventricle eQTL	0.00261778	0	1666
SH3KBP1 (eXCI)	Non-APOE4-stratified	BCLAF3	eQTL_catalogue_left_ventricle eQTL	0.00261294	0	1596
SH3KBP1 (eXCI)	Non-APOE4-stratified	MAP7D2	eQTL_catalogue_left_ventricle eQTL	0.00247958	0	1469
SH3KBP1 (eXCI)	Non-APOE4-stratified	EIF1AX	eQTL_catalogue_left_ventricle eQTL	0.00245855	0	1438
SH3KBP1 (eXCI)	Non-APOE4-stratified	PHKA2	eQTL_catalogue_left_ventricle eQTL	0.00221441	0	1503
SH3KBP1 (eXCI)	Non-APOE4-stratified	PHKA2-AS1	eQTL_catalogue_left_ventricle eQTL	0.00211514	0	1421
SH3KBP1 (eXCI)	Non-APOE4-stratified	ADGRG2	eQTL_catalogue_left_ventricle eQTL	0.00208975	0	1606
SH3KBP1 (eXCI)	Non-APOE4-stratified	PPEF1	eQTL_catalogue_left_ventricle eQTL	0.00187301	0	1261
SH3KBP1 (eXCI)	Non-APOE4-stratified	CDKL5	eQTL_catalogue_left_ventricle eQTL	0.00166272	0	1024
SH3KBP1 (eXCI)	Non-APOE4-stratified	SCML2	eQTL_catalogue_left_ventricle eQTL	0.0013569	0	905
SH3KBP1 (eXCI)	Non-APOE4-stratified	RAI2	eQTL_catalogue_left_ventricle eQTL	0.000210728	0	327
SH3KBP1 (eXCI)	Non-APOE4-stratified	SCML1	eQTL_catalogue_left_ventricle eQTL	0.000171593	0	155
SH3KBP1 (eXCI)	Non-APOE4-stratified	SH3KBP1	eQTL_catalogue_liver eQTL	0.00251233	0	1615
SH3KBP1 (eXCI)	Non-APOE4-stratified	BCLAF3	eQTL_catalogue_liver eQTL	0.00241199	0	1558
SH3KBP1 (eXCI)	Non-APOE4-stratified	EIF1AX	eQTL_catalogue_liver eQTL	0.0023946	0	1406
SH3KBP1 (eXCI)	Non-APOE4-stratified	PDHA1	eQTL_catalogue_liver eQTL	0.00233169	0	1694
SH3KBP1 (eXCI)	Non-APOE4-stratified	ADGRG2	eQTL_catalogue_liver eQTL	0.00229956	0	1533
SH3KBP1 (eXCI)	Non-APOE4-stratified	PHKA2	eQTL_catalogue_liver eQTL	0.00216084	0	1411
SH3KBP1 (eXCI)	Non-APOE4-stratified	EIF1AX-AS1	eQTL_catalogue_liver eQTL	0.00209233	0	1410
SH3KBP1 (eXCI)	Non-APOE4-stratified	RPS6KA3	eQTL_catalogue_liver eQTL	0.00192138	0	1239
SH3KBP1 (eXCI)	Non-APOE4-stratified	PHKA2-AS1	eQTL_catalogue_liver eQTL	0.00176362	0	1305
SH3KBP1 (eXCI)	Non-APOE4-stratified	CDKL5	eQTL_catalogue_liver eQTL	0.00143486	0	957
SH3KBP1 (eXCI)	Non-APOE4-stratified	SCML2	eQTL_catalogue_liver eQTL	0.00129801	0	848
SH3KBP1 (eXCI)	Non-APOE4-stratified	RAI2	eQTL_catalogue_liver eQTL	0.000321019	0	322
SH3KBP1 (eXCI)	Non-APOE4-stratified	SCML1	eQTL_catalogue_liver eQTL	0.000156322	0	153
SH3KBP1 (eXCI)	Non-APOE4-stratified	RPS6KA3	eQTL_catalogue_lung eQTL	0.00752588	0	1294
SH3KBP1 (eXCI)	Non-APOE4-stratified	MAP3K15	eQTL_catalogue_lung eQTL	0.00273703	0	2034
SH3KBP1 (eXCI)	Non-APOE4-stratified	PDHA1	eQTL_catalogue_lung eQTL	0.00263659	0	1811
SH3KBP1 (eXCI)	Non-APOE4-stratified	SH3KBP1	eQTL_catalogue_lung eQTL	0.00259964	0	1708
SH3KBP1 (eXCI)	Non-APOE4-stratified	MAP7D2	eQTL_catalogue_lung eQTL	0.00241689	0	1508
SH3KBP1 (eXCI)	Non-APOE4-stratified	ADGRG2	eQTL_catalogue_lung eQTL	0.00235475	0	1669
SH3KBP1 (eXCI)	Non-APOE4-stratified	BCLAF3	eQTL_catalogue_lung eQTL	0.00235049	0	1636
SH3KBP1 (eXCI)	Non-APOE4-stratified	EIF1AX-AS1	eQTL_catalogue_lung eQTL	0.00231976	0	1481
SH3KBP1 (eXCI)	Non-APOE4-stratified	EIF1AX	eQTL_catalogue_lung eQTL	0.00226003	0	1477
SH3KBP1 (eXCI)	Non-APOE4-stratified	PHKA2	eQTL_catalogue_lung eQTL	0.00211976	0	1549
SH3KBP1 (eXCI)	Non-APOE4-stratified	PHKA2-AS1	eQTL_catalogue_lung eQTL	0.00202751	0	1444
SH3KBP1 (eXCI)	Non-APOE4-stratified	PPEF1	eQTL_catalogue_lung eQTL	0.00175518	0	1281
SH3KBP1 (eXCI)	Non-APOE4-stratified	RS1	eQTL_catalogue_lung eQTL	0.0017057	0	1278
SH3KBP1 (eXCI)	Non-APOE4-stratified	CDKL5	eQTL_catalogue_lung eQTL	0.00162113	0	1049
SH3KBP1 (eXCI)	Non-APOE4-stratified	SCML2	eQTL_catalogue_lung eQTL	0.00136235	0	932
SH3KBP1 (eXCI)	Non-APOE4-stratified	RAI2	eQTL_catalogue_lung eQTL	0.00021572	0	345
SH3KBP1 (eXCI)	Non-APOE4-stratified	SCML1	eQTL_catalogue_lung eQTL	0.000173287	0	172
SH3KBP1 (eXCI)	Non-APOE4-stratified	CNKSR2	eQTL_catalogue_lung eQTL	0.000150723	0	210
SH3KBP1 (eXCI)	Non-APOE4-stratified	PDHA1	eQTL_catalogue_lung sQTL	0.00982437	0	1839
SH3KBP1 (eXCI)	Non-APOE4-stratified	SH3KBP1	eQTL_catalogue_muscle eQTL	0.00309762	0	1770
SH3KBP1 (eXCI)	Non-APOE4-stratified	PDHA1	eQTL_catalogue_muscle eQTL	0.00267519	0	1881
SH3KBP1 (eXCI)	Non-APOE4-stratified	PHKA2	eQTL_catalogue_muscle eQTL	0.00247698	0	1591
SH3KBP1 (eXCI)	Non-APOE4-stratified	EIF1AX	eQTL_catalogue_muscle eQTL	0.00242611	0	1535
SH3KBP1 (eXCI)	Non-APOE4-stratified	MAP7D2	eQTL_catalogue_muscle eQTL	0.00238113	0	1566
SH3KBP1 (eXCI)	Non-APOE4-stratified	BCLAF3	eQTL_catalogue_muscle eQTL	0.00237817	0	1696
SH3KBP1 (eXCI)	Non-APOE4-stratified	RPS6KA3	eQTL_catalogue_muscle eQTL	0.00236864	0	1352
SH3KBP1 (eXCI)	Non-APOE4-stratified	CDKL5	eQTL_catalogue_muscle eQTL	0.00173675	0	1081
SH3KBP1 (eXCI)	Non-APOE4-stratified	SCML2	eQTL_catalogue_muscle eQTL	0.00173528	0	957
SH3KBP1 (eXCI)	Non-APOE4-stratified	RAI2	eQTL_catalogue_muscle eQTL	0.00100345	0	353
SH3KBP1 (eXCI)	Non-APOE4-stratified	SCML1	eQTL_catalogue_muscle eQTL	0.000272308	0	178
SH3KBP1 (eXCI)	Non-APOE4-stratified	PDHA1	eQTL_catalogue_muscle sQTL	0.00979255	0	1909
SH3KBP1 (eXCI)	Non-APOE4-stratified	PDHA1	eQTL_catalogue_nucleus_accumbens eQTL	0.00317467	0	1701
SH3KBP1 (eXCI)	Non-APOE4-stratified	BCLAF3	eQTL_catalogue_nucleus_accumbens eQTL	0.00227865	0	1578
SH3KBP1 (eXCI)	Non-APOE4-stratified	SH3KBP1	eQTL_catalogue_nucleus_accumbens eQTL	0.0021133	0	1629
SH3KBP1 (eXCI)	Non-APOE4-stratified	PPEF1	eQTL_catalogue_nucleus_accumbens eQTL	0.0018617	0	1188
SH3KBP1 (eXCI)	Non-APOE4-stratified	PHKA2	eQTL_catalogue_nucleus_accumbens eQTL	0.00185905	0	1419
SH3KBP1 (eXCI)	Non-APOE4-stratified	MAP7D2	eQTL_catalogue_nucleus_accumbens eQTL	0.00183308	0	1467
SH3KBP1 (eXCI)	Non-APOE4-stratified	PHKA2-AS1	eQTL_catalogue_nucleus_accumbens eQTL	0.001817	0	1317
SH3KBP1 (eXCI)	Non-APOE4-stratified	EIF1AX	eQTL_catalogue_nucleus_accumbens eQTL	0.0017906	0	1439
SH3KBP1 (eXCI)	Non-APOE4-stratified	RPS6KA3	eQTL_catalogue_nucleus_accumbens eQTL	0.00168313	0	1265
SH3KBP1 (eXCI)	Non-APOE4-stratified	CDKL5	eQTL_catalogue_nucleus_accumbens eQTL	0.00156793	0	971
SH3KBP1 (eXCI)	Non-APOE4-stratified	SCML2	eQTL_catalogue_nucleus_accumbens eQTL	0.00138505	0	852
SH3KBP1 (eXCI)	Non-APOE4-stratified	RAI2	eQTL_catalogue_nucleus_accumbens eQTL	0.000187374	0	315
SH3KBP1 (eXCI)	Non-APOE4-stratified	SCML1	eQTL_catalogue_nucleus_accumbens eQTL	0.000158363	0	146
SH3KBP1 (eXCI)	Non-APOE4-stratified	CNKSR2	eQTL_catalogue_nucleus_accumbens eQTL	0.000147583	0	211
SH3KBP1 (eXCI)	Non-APOE4-stratified	ADGRG2	eQTL_catalogue_ovary eQTL	0.00243448	0	1576
SH3KBP1 (eXCI)	Non-APOE4-stratified	SH3KBP1	eQTL_catalogue_ovary eQTL	0.0022357	0	1619
SH3KBP1 (eXCI)	Non-APOE4-stratified	PDHA1	eQTL_catalogue_ovary eQTL	0.00216197	0	1711
SH3KBP1 (eXCI)	Non-APOE4-stratified	MAP3K15	eQTL_catalogue_ovary eQTL	0.00215463	0	1921
SH3KBP1 (eXCI)	Non-APOE4-stratified	BCLAF3	eQTL_catalogue_ovary eQTL	0.00211178	0	1563
SH3KBP1 (eXCI)	Non-APOE4-stratified	EIF1AX	eQTL_catalogue_ovary eQTL	0.00207531	0	1407
SH3KBP1 (eXCI)	Non-APOE4-stratified	PHKA2	eQTL_catalogue_ovary eQTL	0.00206328	0	1466
SH3KBP1 (eXCI)	Non-APOE4-stratified	PHKA2-AS1	eQTL_catalogue_ovary eQTL	0.00192775	0	1366
SH3KBP1 (eXCI)	Non-APOE4-stratified	PPEF1	eQTL_catalogue_ovary eQTL	0.00183444	0	1212
SH3KBP1 (eXCI)	Non-APOE4-stratified	EIF1AX-AS1	eQTL_catalogue_ovary eQTL	0.00175002	0	1411
SH3KBP1 (eXCI)	Non-APOE4-stratified	MAP7D2	eQTL_catalogue_ovary eQTL	0.00168397	0	1438
SH3KBP1 (eXCI)	Non-APOE4-stratified	CDKL5	eQTL_catalogue_ovary eQTL	0.00164996	0	1002
SH3KBP1 (eXCI)	Non-APOE4-stratified	RPS6KA3	eQTL_catalogue_ovary eQTL	0.00148289	0	1239
SH3KBP1 (eXCI)	Non-APOE4-stratified	SCML2	eQTL_catalogue_ovary eQTL	0.00139948	0	883
SH3KBP1 (eXCI)	Non-APOE4-stratified	RAI2	eQTL_catalogue_ovary eQTL	0.000229121	0	320
SH3KBP1 (eXCI)	Non-APOE4-stratified	SCML1	eQTL_catalogue_ovary eQTL	0.000161622	0	153
SH3KBP1 (eXCI)	Non-APOE4-stratified	PDHA1	eQTL_catalogue_pancreas eQTL	0.00353427	0	1811
SH3KBP1 (eXCI)	Non-APOE4-stratified	EIF1AX	eQTL_catalogue_pancreas eQTL	0.00244498	0	1467
SH3KBP1 (eXCI)	Non-APOE4-stratified	BCLAF3	eQTL_catalogue_pancreas eQTL	0.00237468	0	1622
SH3KBP1 (eXCI)	Non-APOE4-stratified	EIF1AX-AS1	eQTL_catalogue_pancreas eQTL	0.00236644	0	1471
SH3KBP1 (eXCI)	Non-APOE4-stratified	ADGRG2	eQTL_catalogue_pancreas eQTL	0.0023186	0	1651
SH3KBP1 (eXCI)	Non-APOE4-stratified	MAP3K15	eQTL_catalogue_pancreas eQTL	0.00225135	0	2015
SH3KBP1 (eXCI)	Non-APOE4-stratified	SH3KBP1	eQTL_catalogue_pancreas eQTL	0.00224739	0	1684
SH3KBP1 (eXCI)	Non-APOE4-stratified	PHKA2	eQTL_catalogue_pancreas eQTL	0.00220595	0	1527
SH3KBP1 (eXCI)	Non-APOE4-stratified	RPS6KA3	eQTL_catalogue_pancreas eQTL	0.00214726	0	1300
SH3KBP1 (eXCI)	Non-APOE4-stratified	MAP7D2	eQTL_catalogue_pancreas eQTL	0.00181873	0	1497
SH3KBP1 (eXCI)	Non-APOE4-stratified	CDKL5	eQTL_catalogue_pancreas eQTL	0.0017747	0	1038
SH3KBP1 (eXCI)	Non-APOE4-stratified	SCML2	eQTL_catalogue_pancreas eQTL	0.00165623	0	917
SH3KBP1 (eXCI)	Non-APOE4-stratified	RAI2	eQTL_catalogue_pancreas eQTL	0.000276046	0	348
SH3KBP1 (eXCI)	Non-APOE4-stratified	SCML1	eQTL_catalogue_pancreas eQTL	0.000186532	0	174
SH3KBP1 (eXCI)	Non-APOE4-stratified	MAP7D2	eQTL_catalogue_pituitary eQTL	0.00307846	0	1501
SH3KBP1 (eXCI)	Non-APOE4-stratified	MAP3K15	eQTL_catalogue_pituitary eQTL	0.00265874	0	1981
SH3KBP1 (eXCI)	Non-APOE4-stratified	PDHA1	eQTL_catalogue_pituitary eQTL	0.00255379	0	1755
SH3KBP1 (eXCI)	Non-APOE4-stratified	SH3KBP1	eQTL_catalogue_pituitary eQTL	0.00251624	0	1681
SH3KBP1 (eXCI)	Non-APOE4-stratified	BCLAF3	eQTL_catalogue_pituitary eQTL	0.00239412	0	1623
SH3KBP1 (eXCI)	Non-APOE4-stratified	EIF1AX	eQTL_catalogue_pituitary eQTL	0.00231099	0	1471
SH3KBP1 (eXCI)	Non-APOE4-stratified	PHKA2	eQTL_catalogue_pituitary eQTL	0.00229411	0	1471
SH3KBP1 (eXCI)	Non-APOE4-stratified	ADGRG2	eQTL_catalogue_pituitary eQTL	0.00228773	0	1592
SH3KBP1 (eXCI)	Non-APOE4-stratified	EIF1AX-AS1	eQTL_catalogue_pituitary eQTL	0.00226518	0	1475
SH3KBP1 (eXCI)	Non-APOE4-stratified	RPS6KA3	eQTL_catalogue_pituitary eQTL	0.00194345	0	1292
SH3KBP1 (eXCI)	Non-APOE4-stratified	PHKA2-AS1	eQTL_catalogue_pituitary eQTL	0.00181971	0	1366
SH3KBP1 (eXCI)	Non-APOE4-stratified	PPEF1	eQTL_catalogue_pituitary eQTL	0.00178067	0	1229
SH3KBP1 (eXCI)	Non-APOE4-stratified	CDKL5	eQTL_catalogue_pituitary eQTL	0.00159232	0	1002
SH3KBP1 (eXCI)	Non-APOE4-stratified	SCML2	eQTL_catalogue_pituitary eQTL	0.00141929	0	882
SH3KBP1 (eXCI)	Non-APOE4-stratified	SCML1	eQTL_catalogue_pituitary eQTL	0.000217755	0	150
SH3KBP1 (eXCI)	Non-APOE4-stratified	CNKSR2	eQTL_catalogue_pituitary eQTL	0.000207143	0	212
SH3KBP1 (eXCI)	Non-APOE4-stratified	RAI2	eQTL_catalogue_pituitary eQTL	0.00018436	0	320
SH3KBP1 (eXCI)	Non-APOE4-stratified	MAP7D2	eQTL_catalogue_prostate eQTL	0.00254156	0	1404
SH3KBP1 (eXCI)	Non-APOE4-stratified	PDHA1	eQTL_catalogue_prostate eQTL	0.00245159	0	1695
SH3KBP1 (eXCI)	Non-APOE4-stratified	BCLAF3	eQTL_catalogue_prostate eQTL	0.00243149	0	1522
SH3KBP1 (eXCI)	Non-APOE4-stratified	SH3KBP1	eQTL_catalogue_prostate eQTL	0.00242536	0	1587
SH3KBP1 (eXCI)	Non-APOE4-stratified	EIF1AX	eQTL_catalogue_prostate eQTL	0.00234774	0	1374
SH3KBP1 (eXCI)	Non-APOE4-stratified	EIF1AX-AS1	eQTL_catalogue_prostate eQTL	0.00226298	0	1378
SH3KBP1 (eXCI)	Non-APOE4-stratified	PHKA2	eQTL_catalogue_prostate eQTL	0.00222988	0	1450
SH3KBP1 (eXCI)	Non-APOE4-stratified	ADGRG2	eQTL_catalogue_prostate eQTL	0.00221425	0	1564
SH3KBP1 (eXCI)	Non-APOE4-stratified	PPEF1	eQTL_catalogue_prostate eQTL	0.00193188	0	1186
SH3KBP1 (eXCI)	Non-APOE4-stratified	RPS6KA3	eQTL_catalogue_prostate eQTL	0.00179719	0	1203
SH3KBP1 (eXCI)	Non-APOE4-stratified	PHKA2-AS1	eQTL_catalogue_prostate eQTL	0.00171845	0	1345
SH3KBP1 (eXCI)	Non-APOE4-stratified	CDKL5	eQTL_catalogue_prostate eQTL	0.00149189	0	972
SH3KBP1 (eXCI)	Non-APOE4-stratified	SCML2	eQTL_catalogue_prostate eQTL	0.00129345	0	867
SH3KBP1 (eXCI)	Non-APOE4-stratified	SCML1	eQTL_catalogue_prostate eQTL	0.000280279	0	158
SH3KBP1 (eXCI)	Non-APOE4-stratified	RAI2	eQTL_catalogue_prostate eQTL	0.00024158	0	331
SH3KBP1 (eXCI)	Non-APOE4-stratified	PDHA1	eQTL_catalogue_putamen eQTL	0.00218455	0	1723
SH3KBP1 (eXCI)	Non-APOE4-stratified	BCLAF3	eQTL_catalogue_putamen eQTL	0.00214761	0	1599
SH3KBP1 (eXCI)	Non-APOE4-stratified	SH3KBP1	eQTL_catalogue_putamen eQTL	0.00203594	0	1648
SH3KBP1 (eXCI)	Non-APOE4-stratified	EIF1AX	eQTL_catalogue_putamen eQTL	0.00202562	0	1459
SH3KBP1 (eXCI)	Non-APOE4-stratified	PPEF1	eQTL_catalogue_putamen eQTL	0.00198595	0	1205
SH3KBP1 (eXCI)	Non-APOE4-stratified	PHKA2	eQTL_catalogue_putamen eQTL	0.00195084	0	1444
SH3KBP1 (eXCI)	Non-APOE4-stratified	PHKA2-AS1	eQTL_catalogue_putamen eQTL	0.00187685	0	1340
SH3KBP1 (eXCI)	Non-APOE4-stratified	MAP7D2	eQTL_catalogue_putamen eQTL	0.00174531	0	1488
SH3KBP1 (eXCI)	Non-APOE4-stratified	SCML2	eQTL_catalogue_putamen eQTL	0.00162224	0	861
SH3KBP1 (eXCI)	Non-APOE4-stratified	CDKL5	eQTL_catalogue_putamen eQTL	0.00161784	0	982
SH3KBP1 (eXCI)	Non-APOE4-stratified	RPS6KA3	eQTL_catalogue_putamen eQTL	0.00149491	0	1284
SH3KBP1 (eXCI)	Non-APOE4-stratified	RAI2	eQTL_catalogue_putamen eQTL	0.000209098	0	321
SH3KBP1 (eXCI)	Non-APOE4-stratified	CNKSR2	eQTL_catalogue_putamen eQTL	0.000166134	0	214
SH3KBP1 (eXCI)	Non-APOE4-stratified	SCML1	eQTL_catalogue_putamen eQTL	0.000165815	0	152
SH3KBP1 (eXCI)	Non-APOE4-stratified	BCLAF3	eQTL_catalogue_salivary_gland eQTL	0.00637932	0	1306
SH3KBP1 (eXCI)	Non-APOE4-stratified	PHKA2-AS1	eQTL_catalogue_salivary_gland eQTL	0.00267452	0	1174
SH3KBP1 (eXCI)	Non-APOE4-stratified	MAP3K15	eQTL_catalogue_salivary_gland eQTL	0.00207055	0	1627
SH3KBP1 (eXCI)	Non-APOE4-stratified	EIF1AX	eQTL_catalogue_salivary_gland eQTL	0.00198108	0	1177
SH3KBP1 (eXCI)	Non-APOE4-stratified	ADGRG2	eQTL_catalogue_salivary_gland eQTL	0.00193232	0	1334
SH3KBP1 (eXCI)	Non-APOE4-stratified	SH3KBP1	eQTL_catalogue_salivary_gland eQTL	0.00164239	0	1354
SH3KBP1 (eXCI)	Non-APOE4-stratified	EIF1AX-AS1	eQTL_catalogue_salivary_gland eQTL	0.00163612	0	1181
SH3KBP1 (eXCI)	Non-APOE4-stratified	PDHA1	eQTL_catalogue_salivary_gland eQTL	0.00161404	0	1455
SH3KBP1 (eXCI)	Non-APOE4-stratified	PHKA2	eQTL_catalogue_salivary_gland eQTL	0.00159625	0	1245
SH3KBP1 (eXCI)	Non-APOE4-stratified	RPS6KA3	eQTL_catalogue_salivary_gland eQTL	0.00141377	0	1040
SH3KBP1 (eXCI)	Non-APOE4-stratified	CDKL5	eQTL_catalogue_salivary_gland eQTL	0.0013248	0	849
SH3KBP1 (eXCI)	Non-APOE4-stratified	SCML2	eQTL_catalogue_salivary_gland eQTL	0.0010456	0	747
SH3KBP1 (eXCI)	Non-APOE4-stratified	RAI2	eQTL_catalogue_salivary_gland eQTL	0.000128227	0	290
SH3KBP1 (eXCI)	Non-APOE4-stratified	SCML1	eQTL_catalogue_salivary_gland eQTL	8.85285e-05	0	123
SH3KBP1 (eXCI)	Non-APOE4-stratified	PDHA1	eQTL_catalogue_sigmoid_colon eQTL	0.00272056	0	1827
SH3KBP1 (eXCI)	Non-APOE4-stratified	EIF1AX	eQTL_catalogue_sigmoid_colon eQTL	0.00267655	0	1520
SH3KBP1 (eXCI)	Non-APOE4-stratified	ADGRG2	eQTL_catalogue_sigmoid_colon eQTL	0.00259395	0	1664
SH3KBP1 (eXCI)	Non-APOE4-stratified	EIF1AX-AS1	eQTL_catalogue_sigmoid_colon eQTL	0.00258403	0	1524
SH3KBP1 (eXCI)	Non-APOE4-stratified	SH3KBP1	eQTL_catalogue_sigmoid_colon eQTL	0.00250997	0	1742
SH3KBP1 (eXCI)	Non-APOE4-stratified	MAP7D2	eQTL_catalogue_sigmoid_colon eQTL	0.00244279	0	1551
SH3KBP1 (eXCI)	Non-APOE4-stratified	BCLAF3	eQTL_catalogue_sigmoid_colon eQTL	0.00233416	0	1674
SH3KBP1 (eXCI)	Non-APOE4-stratified	PHKA2-AS1	eQTL_catalogue_sigmoid_colon eQTL	0.00231344	0	1431
SH3KBP1 (eXCI)	Non-APOE4-stratified	PHKA2	eQTL_catalogue_sigmoid_colon eQTL	0.00227406	0	1537
SH3KBP1 (eXCI)	Non-APOE4-stratified	RPS6KA3	eQTL_catalogue_sigmoid_colon eQTL	0.00220172	0	1339
SH3KBP1 (eXCI)	Non-APOE4-stratified	SCML2	eQTL_catalogue_sigmoid_colon eQTL	0.00187752	0	921
SH3KBP1 (eXCI)	Non-APOE4-stratified	CDKL5	eQTL_catalogue_sigmoid_colon eQTL	0.00154769	0	1039
SH3KBP1 (eXCI)	Non-APOE4-stratified	RAI2	eQTL_catalogue_sigmoid_colon eQTL	0.000245087	0	336
SH3KBP1 (eXCI)	Non-APOE4-stratified	SCML1	eQTL_catalogue_sigmoid_colon eQTL	0.000192423	0	164
SH3KBP1 (eXCI)	Non-APOE4-stratified	PDHA1	eQTL_catalogue_sigmoid_colon sQTL	0.010042	0	1836
SH3KBP1 (eXCI)	Non-APOE4-stratified	PHKA2-AS1	eQTL_catalogue_skin_exposed eQTL	0.00332449	0	1468
SH3KBP1 (eXCI)	Non-APOE4-stratified	RPS6KA3	eQTL_catalogue_skin_exposed eQTL	0.00292999	0	1337
SH3KBP1 (eXCI)	Non-APOE4-stratified	PDHA1	eQTL_catalogue_skin_exposed eQTL	0.00275703	0	1868
SH3KBP1 (eXCI)	Non-APOE4-stratified	ADGRG2	eQTL_catalogue_skin_exposed eQTL	0.00275511	0	1701
SH3KBP1 (eXCI)	Non-APOE4-stratified	EIF1AX-AS1	eQTL_catalogue_skin_exposed eQTL	0.00273431	0	1526
SH3KBP1 (eXCI)	Non-APOE4-stratified	SH3KBP1	eQTL_catalogue_skin_exposed eQTL	0.00269017	0	1750
SH3KBP1 (eXCI)	Non-APOE4-stratified	EIF1AX	eQTL_catalogue_skin_exposed eQTL	0.0025834	0	1522
SH3KBP1 (eXCI)	Non-APOE4-stratified	BCLAF3	eQTL_catalogue_skin_exposed eQTL	0.00237132	0	1680
SH3KBP1 (eXCI)	Non-APOE4-stratified	PHKA2	eQTL_catalogue_skin_exposed eQTL	0.00228588	0	1577
SH3KBP1 (eXCI)	Non-APOE4-stratified	MAP7D2	eQTL_catalogue_skin_exposed eQTL	0.00228498	0	1553
SH3KBP1 (eXCI)	Non-APOE4-stratified	CDKL5	eQTL_catalogue_skin_exposed eQTL	0.00156135	0	1069
SH3KBP1 (eXCI)	Non-APOE4-stratified	SCML2	eQTL_catalogue_skin_exposed eQTL	0.00150233	0	950
SH3KBP1 (eXCI)	Non-APOE4-stratified	RAI2	eQTL_catalogue_skin_exposed eQTL	0.00021834	0	351
SH3KBP1 (eXCI)	Non-APOE4-stratified	SCML1	eQTL_catalogue_skin_exposed eQTL	0.000171581	0	176
SH3KBP1 (eXCI)	Non-APOE4-stratified	PDHA1	eQTL_catalogue_skin_exposed sQTL	0.00980662	0	1895
SH3KBP1 (eXCI)	Non-APOE4-stratified	PDHA1	eQTL_catalogue_skin_non_exposed eQTL	0.00341393	0	1838
SH3KBP1 (eXCI)	Non-APOE4-stratified	RPS6KA3	eQTL_catalogue_skin_non_exposed eQTL	0.0028538	0	1319
SH3KBP1 (eXCI)	Non-APOE4-stratified	SH3KBP1	eQTL_catalogue_skin_non_exposed eQTL	0.00266076	0	1733
SH3KBP1 (eXCI)	Non-APOE4-stratified	BCLAF3	eQTL_catalogue_skin_non_exposed eQTL	0.00240189	0	1662
SH3KBP1 (eXCI)	Non-APOE4-stratified	EIF1AX	eQTL_catalogue_skin_non_exposed eQTL	0.00230649	0	1502
SH3KBP1 (eXCI)	Non-APOE4-stratified	EIF1AX-AS1	eQTL_catalogue_skin_non_exposed eQTL	0.00229869	0	1506
SH3KBP1 (eXCI)	Non-APOE4-stratified	MAP7D2	eQTL_catalogue_skin_non_exposed eQTL	0.00229055	0	1533
SH3KBP1 (eXCI)	Non-APOE4-stratified	PHKA2	eQTL_catalogue_skin_non_exposed eQTL	0.00221095	0	1552
SH3KBP1 (eXCI)	Non-APOE4-stratified	ADGRG2	eQTL_catalogue_skin_non_exposed eQTL	0.0022082	0	1674
SH3KBP1 (eXCI)	Non-APOE4-stratified	PHKA2-AS1	eQTL_catalogue_skin_non_exposed eQTL	0.00197511	0	1446
SH3KBP1 (eXCI)	Non-APOE4-stratified	CDKL5	eQTL_catalogue_skin_non_exposed eQTL	0.0018052	0	1066
SH3KBP1 (eXCI)	Non-APOE4-stratified	SCML2	eQTL_catalogue_skin_non_exposed eQTL	0.00171457	0	945
SH3KBP1 (eXCI)	Non-APOE4-stratified	RAI2	eQTL_catalogue_skin_non_exposed eQTL	0.000262488	0	344
SH3KBP1 (eXCI)	Non-APOE4-stratified	SCML1	eQTL_catalogue_skin_non_exposed eQTL	0.000189761	0	173
SH3KBP1 (eXCI)	Non-APOE4-stratified	PDHA1	eQTL_catalogue_skin_non_exposed sQTL	0.00984621	0	1865
SH3KBP1 (eXCI)	Non-APOE4-stratified	BCLAF3	eQTL_catalogue_small_intestine eQTL	0.00362014	0	1317
SH3KBP1 (eXCI)	Non-APOE4-stratified	SH3KBP1	eQTL_catalogue_small_intestine eQTL	0.00280526	0	1370
SH3KBP1 (eXCI)	Non-APOE4-stratified	MAP7D2	eQTL_catalogue_small_intestine eQTL	0.00227828	0	1208
SH3KBP1 (eXCI)	Non-APOE4-stratified	PDHA1	eQTL_catalogue_small_intestine eQTL	0.00225471	0	1484
SH3KBP1 (eXCI)	Non-APOE4-stratified	ADGRG2	eQTL_catalogue_small_intestine eQTL	0.0021539	0	1354
SH3KBP1 (eXCI)	Non-APOE4-stratified	RPS6KA3	eQTL_catalogue_small_intestine eQTL	0.00214802	0	1040
SH3KBP1 (eXCI)	Non-APOE4-stratified	EIF1AX-AS1	eQTL_catalogue_small_intestine eQTL	0.00208948	0	1193
SH3KBP1 (eXCI)	Non-APOE4-stratified	EIF1AX	eQTL_catalogue_small_intestine eQTL	0.0020321	0	1189
SH3KBP1 (eXCI)	Non-APOE4-stratified	PHKA2	eQTL_catalogue_small_intestine eQTL	0.00202731	0	1260
SH3KBP1 (eXCI)	Non-APOE4-stratified	PHKA2-AS1	eQTL_catalogue_small_intestine eQTL	0.0015851	0	1181
SH3KBP1 (eXCI)	Non-APOE4-stratified	CDKL5	eQTL_catalogue_small_intestine eQTL	0.00132347	0	832
SH3KBP1 (eXCI)	Non-APOE4-stratified	SCML2	eQTL_catalogue_small_intestine eQTL	0.00122935	0	770
SH3KBP1 (eXCI)	Non-APOE4-stratified	RAI2	eQTL_catalogue_small_intestine eQTL	0.000202346	0	309
SH3KBP1 (eXCI)	Non-APOE4-stratified	SCML1	eQTL_catalogue_small_intestine eQTL	0.000131339	0	147
SH3KBP1 (eXCI)	Non-APOE4-stratified	MAP7D2	eQTL_catalogue_spinal_cord eQTL	0.00236075	0	1420
SH3KBP1 (eXCI)	Non-APOE4-stratified	PDHA1	eQTL_catalogue_spinal_cord eQTL	0.00207491	0	1610
SH3KBP1 (eXCI)	Non-APOE4-stratified	EIF1AX	eQTL_catalogue_spinal_cord eQTL	0.00199833	0	1391
SH3KBP1 (eXCI)	Non-APOE4-stratified	BCLAF3	eQTL_catalogue_spinal_cord eQTL	0.00196771	0	1528
SH3KBP1 (eXCI)	Non-APOE4-stratified	SH3KBP1	eQTL_catalogue_spinal_cord eQTL	0.00190599	0	1571
SH3KBP1 (eXCI)	Non-APOE4-stratified	PHKA2	eQTL_catalogue_spinal_cord eQTL	0.00185292	0	1348
SH3KBP1 (eXCI)	Non-APOE4-stratified	PPEF1	eQTL_catalogue_spinal_cord eQTL	0.00179116	0	1119
SH3KBP1 (eXCI)	Non-APOE4-stratified	CDKL5	eQTL_catalogue_spinal_cord eQTL	0.00177378	0	915
SH3KBP1 (eXCI)	Non-APOE4-stratified	SCML2	eQTL_catalogue_spinal_cord eQTL	0.00174516	0	799
SH3KBP1 (eXCI)	Non-APOE4-stratified	RPS6KA3	eQTL_catalogue_spinal_cord eQTL	0.00139383	0	1220
SH3KBP1 (eXCI)	Non-APOE4-stratified	RAI2	eQTL_catalogue_spinal_cord eQTL	0.000173071	0	276
SH3KBP1 (eXCI)	Non-APOE4-stratified	SCML1	eQTL_catalogue_spinal_cord eQTL	0.000144523	0	119
SH3KBP1 (eXCI)	Non-APOE4-stratified	CNKSR2	eQTL_catalogue_spinal_cord eQTL	0.000143144	0	206
SH3KBP1 (eXCI)	Non-APOE4-stratified	BCLAF3	eQTL_catalogue_spleen eQTL	0.00308716	0	1497
SH3KBP1 (eXCI)	Non-APOE4-stratified	ADGRG2	eQTL_catalogue_spleen eQTL	0.00242153	0	1516
SH3KBP1 (eXCI)	Non-APOE4-stratified	EIF1AX	eQTL_catalogue_spleen eQTL	0.00235917	0	1343
SH3KBP1 (eXCI)	Non-APOE4-stratified	MAP3K15	eQTL_catalogue_spleen eQTL	0.00225716	0	1870
SH3KBP1 (eXCI)	Non-APOE4-stratified	PDHA1	eQTL_catalogue_spleen eQTL	0.00223781	0	1675
SH3KBP1 (eXCI)	Non-APOE4-stratified	PHKA2	eQTL_catalogue_spleen eQTL	0.00197288	0	1403
SH3KBP1 (eXCI)	Non-APOE4-stratified	PPEF1	eQTL_catalogue_spleen eQTL	0.00192969	0	1140
SH3KBP1 (eXCI)	Non-APOE4-stratified	SH3KBP1	eQTL_catalogue_spleen eQTL	0.00185924	0	1561
SH3KBP1 (eXCI)	Non-APOE4-stratified	PHKA2-AS1	eQTL_catalogue_spleen eQTL	0.00181338	0	1303
SH3KBP1 (eXCI)	Non-APOE4-stratified	MAP7D2	eQTL_catalogue_spleen eQTL	0.00158995	0	1372
SH3KBP1 (eXCI)	Non-APOE4-stratified	EIF1AX-AS1	eQTL_catalogue_spleen eQTL	0.0015655	0	1347
SH3KBP1 (eXCI)	Non-APOE4-stratified	CDKL5	eQTL_catalogue_spleen eQTL	0.00154652	0	927
SH3KBP1 (eXCI)	Non-APOE4-stratified	SCML2	eQTL_catalogue_spleen eQTL	0.00148965	0	859
SH3KBP1 (eXCI)	Non-APOE4-stratified	RPS6KA3	eQTL_catalogue_spleen eQTL	0.00125351	0	1174
SH3KBP1 (eXCI)	Non-APOE4-stratified	BEND2	eQTL_catalogue_spleen eQTL	0.000887677	0	677
SH3KBP1 (eXCI)	Non-APOE4-stratified	RAI2	eQTL_catalogue_spleen eQTL	0.000226796	0	326
SH3KBP1 (eXCI)	Non-APOE4-stratified	SCML1	eQTL_catalogue_spleen eQTL	0.000183139	0	157
SH3KBP1 (eXCI)	Non-APOE4-stratified	EIF1AX	eQTL_catalogue_stomach eQTL	0.0033292	0	1400
SH3KBP1 (eXCI)	Non-APOE4-stratified	ADGRG2	eQTL_catalogue_stomach eQTL	0.00298283	0	1600
SH3KBP1 (eXCI)	Non-APOE4-stratified	PDHA1	eQTL_catalogue_stomach eQTL	0.00268999	0	1738
SH3KBP1 (eXCI)	Non-APOE4-stratified	PHKA2	eQTL_catalogue_stomach eQTL	0.00246747	0	1485
SH3KBP1 (eXCI)	Non-APOE4-stratified	SH3KBP1	eQTL_catalogue_stomach eQTL	0.00243264	0	1623
SH3KBP1 (eXCI)	Non-APOE4-stratified	BCLAF3	eQTL_catalogue_stomach eQTL	0.00234952	0	1556
SH3KBP1 (eXCI)	Non-APOE4-stratified	MAP7D2	eQTL_catalogue_stomach eQTL	0.00213551	0	1428
SH3KBP1 (eXCI)	Non-APOE4-stratified	EIF1AX-AS1	eQTL_catalogue_stomach eQTL	0.0020394	0	1404
SH3KBP1 (eXCI)	Non-APOE4-stratified	RPS6KA3	eQTL_catalogue_stomach eQTL	0.00181673	0	1226
SH3KBP1 (eXCI)	Non-APOE4-stratified	PHKA2-AS1	eQTL_catalogue_stomach eQTL	0.00174874	0	1384
SH3KBP1 (eXCI)	Non-APOE4-stratified	CDKL5	eQTL_catalogue_stomach eQTL	0.00164476	0	1008
SH3KBP1 (eXCI)	Non-APOE4-stratified	SCML2	eQTL_catalogue_stomach eQTL	0.00148511	0	898
SH3KBP1 (eXCI)	Non-APOE4-stratified	RAI2	eQTL_catalogue_stomach eQTL	0.000235292	0	334
SH3KBP1 (eXCI)	Non-APOE4-stratified	SCML1	eQTL_catalogue_stomach eQTL	0.00018998	0	163
SH3KBP1 (eXCI)	Non-APOE4-stratified	CNKSR2	eQTL_catalogue_stomach eQTL	0.000138373	0	188
SH3KBP1 (eXCI)	Non-APOE4-stratified	PDHA1	eQTL_catalogue_stomach sQTL	0.0101452	0	1747
SH3KBP1 (eXCI)	Non-APOE4-stratified	BCLAF3	eQTL_catalogue_substantia_nigra eQTL	0.00178758	0	1343
SH3KBP1 (eXCI)	Non-APOE4-stratified	ADGRG2	eQTL_catalogue_substantia_nigra eQTL	0.00173243	0	1308
SH3KBP1 (eXCI)	Non-APOE4-stratified	PDHA1	eQTL_catalogue_substantia_nigra eQTL	0.00172429	0	1437
SH3KBP1 (eXCI)	Non-APOE4-stratified	PHKA2-AS1	eQTL_catalogue_substantia_nigra eQTL	0.00171993	0	1138
SH3KBP1 (eXCI)	Non-APOE4-stratified	SH3KBP1	eQTL_catalogue_substantia_nigra eQTL	0.00170354	0	1379
SH3KBP1 (eXCI)	Non-APOE4-stratified	PHKA2	eQTL_catalogue_substantia_nigra eQTL	0.00164752	0	1223
SH3KBP1 (eXCI)	Non-APOE4-stratified	PPEF1	eQTL_catalogue_substantia_nigra eQTL	0.00155789	0	1008
SH3KBP1 (eXCI)	Non-APOE4-stratified	EIF1AX	eQTL_catalogue_substantia_nigra eQTL	0.0015122	0	1211
SH3KBP1 (eXCI)	Non-APOE4-stratified	MAP7D2	eQTL_catalogue_substantia_nigra eQTL	0.00145315	0	1239
SH3KBP1 (eXCI)	Non-APOE4-stratified	CDKL5	eQTL_catalogue_substantia_nigra eQTL	0.00134924	0	814
SH3KBP1 (eXCI)	Non-APOE4-stratified	RPS6KA3	eQTL_catalogue_substantia_nigra eQTL	0.00125386	0	1078
SH3KBP1 (eXCI)	Non-APOE4-stratified	SCML2	eQTL_catalogue_substantia_nigra eQTL	0.00123329	0	721
SH3KBP1 (eXCI)	Non-APOE4-stratified	CNKSR2	eQTL_catalogue_substantia_nigra eQTL	0.000219192	0	200
SH3KBP1 (eXCI)	Non-APOE4-stratified	RAI2	eQTL_catalogue_substantia_nigra eQTL	0.000153891	0	284
SH3KBP1 (eXCI)	Non-APOE4-stratified	SCML1	eQTL_catalogue_substantia_nigra eQTL	0.000108662	0	124
SH3KBP1 (eXCI)	Non-APOE4-stratified	MAP3K15	eQTL_catalogue_testis eQTL	0.00311451	0	1985
SH3KBP1 (eXCI)	Non-APOE4-stratified	PDHA1	eQTL_catalogue_testis eQTL	0.00304077	0	1762
SH3KBP1 (eXCI)	Non-APOE4-stratified	MAP7D2	eQTL_catalogue_testis eQTL	0.00260484	0	1474
SH3KBP1 (eXCI)	Non-APOE4-stratified	EIF1AX	eQTL_catalogue_testis eQTL	0.00260091	0	1444
SH3KBP1 (eXCI)	Non-APOE4-stratified	BCLAF3	eQTL_catalogue_testis eQTL	0.00236461	0	1599
SH3KBP1 (eXCI)	Non-APOE4-stratified	SH3KBP1	eQTL_catalogue_testis eQTL	0.00231782	0	1664
SH3KBP1 (eXCI)	Non-APOE4-stratified	ADGRG2	eQTL_catalogue_testis eQTL	0.00220197	0	1622
SH3KBP1 (eXCI)	Non-APOE4-stratified	PHKA2	eQTL_catalogue_testis eQTL	0.00216179	0	1502
SH3KBP1 (eXCI)	Non-APOE4-stratified	EIF1AX-AS1	eQTL_catalogue_testis eQTL	0.00210674	0	1448
SH3KBP1 (eXCI)	Non-APOE4-stratified	PPEF1-AS1	eQTL_catalogue_testis eQTL	0.00188678	0	1258
SH3KBP1 (eXCI)	Non-APOE4-stratified	RPS6KA3	eQTL_catalogue_testis eQTL	0.00187069	0	1264
SH3KBP1 (eXCI)	Non-APOE4-stratified	PHKA2-AS1	eQTL_catalogue_testis eQTL	0.00173566	0	1396
SH3KBP1 (eXCI)	Non-APOE4-stratified	PPEF1	eQTL_catalogue_testis eQTL	0.0016931	0	1251
SH3KBP1 (eXCI)	Non-APOE4-stratified	CDKL5	eQTL_catalogue_testis eQTL	0.00146818	0	1018
SH3KBP1 (eXCI)	Non-APOE4-stratified	SCML2	eQTL_catalogue_testis eQTL	0.00145015	0	906
SH3KBP1 (eXCI)	Non-APOE4-stratified	BEND2	eQTL_catalogue_testis eQTL	0.000801912	0	702
SH3KBP1 (eXCI)	Non-APOE4-stratified	RAI2	eQTL_catalogue_testis eQTL	0.000380478	0	341
SH3KBP1 (eXCI)	Non-APOE4-stratified	SCML1	eQTL_catalogue_testis eQTL	0.000178774	0	167
SH3KBP1 (eXCI)	Non-APOE4-stratified	RPS6KA3	eQTL_catalogue_thyroid eQTL	0.00462132	0	1351
SH3KBP1 (eXCI)	Non-APOE4-stratified	SH3KBP1	eQTL_catalogue_thyroid eQTL	0.00266676	0	1767
SH3KBP1 (eXCI)	Non-APOE4-stratified	MAP7D2	eQTL_catalogue_thyroid eQTL	0.0026331	0	1566
SH3KBP1 (eXCI)	Non-APOE4-stratified	BCLAF3	eQTL_catalogue_thyroid eQTL	0.00238733	0	1695
SH3KBP1 (eXCI)	Non-APOE4-stratified	EIF1AX	eQTL_catalogue_thyroid eQTL	0.00235213	0	1535
SH3KBP1 (eXCI)	Non-APOE4-stratified	PHKA2-AS1	eQTL_catalogue_thyroid eQTL	0.00228279	0	1470
SH3KBP1 (eXCI)	Non-APOE4-stratified	PDHA1	eQTL_catalogue_thyroid eQTL	0.00223754	0	1864
SH3KBP1 (eXCI)	Non-APOE4-stratified	ADGRG2	eQTL_catalogue_thyroid eQTL	0.00190855	0	1700
SH3KBP1 (eXCI)	Non-APOE4-stratified	PHKA2	eQTL_catalogue_thyroid eQTL	0.00188529	0	1575
SH3KBP1 (eXCI)	Non-APOE4-stratified	PPEF1	eQTL_catalogue_thyroid eQTL	0.00187197	0	1308
SH3KBP1 (eXCI)	Non-APOE4-stratified	SCML2	eQTL_catalogue_thyroid eQTL	0.00187154	0	947
SH3KBP1 (eXCI)	Non-APOE4-stratified	RS1	eQTL_catalogue_thyroid eQTL	0.00181464	0	1305
SH3KBP1 (eXCI)	Non-APOE4-stratified	CDKL5	eQTL_catalogue_thyroid eQTL	0.00172497	0	1072
SH3KBP1 (eXCI)	Non-APOE4-stratified	EIF1AX-AS1	eQTL_catalogue_thyroid eQTL	0.00165883	0	1539
SH3KBP1 (eXCI)	Non-APOE4-stratified	RAI2	eQTL_catalogue_thyroid eQTL	0.000231652	0	347
SH3KBP1 (eXCI)	Non-APOE4-stratified	CNKSR2	eQTL_catalogue_thyroid eQTL	0.000216368	0	218
SH3KBP1 (eXCI)	Non-APOE4-stratified	SCML1	eQTL_catalogue_thyroid eQTL	0.000215772	0	174
SH3KBP1 (eXCI)	Non-APOE4-stratified	PDHA1	eQTL_catalogue_thyroid sQTL	0.00982072	0	1892
SH3KBP1 (eXCI)	Non-APOE4-stratified	PDHA1	eQTL_catalogue_tibial_artery eQTL	0.00259512	0	1811
SH3KBP1 (eXCI)	Non-APOE4-stratified	SH3KBP1	eQTL_catalogue_tibial_artery eQTL	0.00249617	0	1702
SH3KBP1 (eXCI)	Non-APOE4-stratified	EIF1AX	eQTL_catalogue_tibial_artery eQTL	0.00249081	0	1471
SH3KBP1 (eXCI)	Non-APOE4-stratified	ADGRG2	eQTL_catalogue_tibial_artery eQTL	0.00240862	0	1671
SH3KBP1 (eXCI)	Non-APOE4-stratified	EIF1AX-AS1	eQTL_catalogue_tibial_artery eQTL	0.00240338	0	1475
SH3KBP1 (eXCI)	Non-APOE4-stratified	BCLAF3	eQTL_catalogue_tibial_artery eQTL	0.00235225	0	1630
SH3KBP1 (eXCI)	Non-APOE4-stratified	PHKA2	eQTL_catalogue_tibial_artery eQTL	0.00234475	0	1552
SH3KBP1 (eXCI)	Non-APOE4-stratified	RPS6KA3	eQTL_catalogue_tibial_artery eQTL	0.00221874	0	1289
SH3KBP1 (eXCI)	Non-APOE4-stratified	CDKL5	eQTL_catalogue_tibial_artery eQTL	0.00220169	0	1059
SH3KBP1 (eXCI)	Non-APOE4-stratified	PHKA2-AS1	eQTL_catalogue_tibial_artery eQTL	0.0021095	0	1445
SH3KBP1 (eXCI)	Non-APOE4-stratified	SCML2	eQTL_catalogue_tibial_artery eQTL	0.00153827	0	942
SH3KBP1 (eXCI)	Non-APOE4-stratified	RAI2	eQTL_catalogue_tibial_artery eQTL	0.000357465	0	344
SH3KBP1 (eXCI)	Non-APOE4-stratified	CNKSR2	eQTL_catalogue_tibial_artery eQTL	0.000249708	0	202
SH3KBP1 (eXCI)	Non-APOE4-stratified	SCML1	eQTL_catalogue_tibial_artery eQTL	0.000220605	0	172
SH3KBP1 (eXCI)	Non-APOE4-stratified	PDHA1	eQTL_catalogue_tibial_artery sQTL	0.00948969	0	1838
SH3KBP1 (eXCI)	Non-APOE4-stratified	PDHA1	eQTL_catalogue_tibial_nerve eQTL	0.00597121	0	1811
SH3KBP1 (eXCI)	Non-APOE4-stratified	SH3KBP1	eQTL_catalogue_tibial_nerve eQTL	0.00456619	0	1699
SH3KBP1 (eXCI)	Non-APOE4-stratified	RPS6KA3	eQTL_catalogue_tibial_nerve eQTL	0.00276608	0	1287
SH3KBP1 (eXCI)	Non-APOE4-stratified	ADGRG2	eQTL_catalogue_tibial_nerve eQTL	0.00272483	0	1668
SH3KBP1 (eXCI)	Non-APOE4-stratified	PHKA2	eQTL_catalogue_tibial_nerve eQTL	0.00242066	0	1553
SH3KBP1 (eXCI)	Non-APOE4-stratified	BCLAF3	eQTL_catalogue_tibial_nerve eQTL	0.002349	0	1628
SH3KBP1 (eXCI)	Non-APOE4-stratified	EIF1AX	eQTL_catalogue_tibial_nerve eQTL	0.00231641	0	1469
SH3KBP1 (eXCI)	Non-APOE4-stratified	MAP7D2	eQTL_catalogue_tibial_nerve eQTL	0.00224044	0	1500
SH3KBP1 (eXCI)	Non-APOE4-stratified	EIF1AX-AS1	eQTL_catalogue_tibial_nerve eQTL	0.00217933	0	1473
SH3KBP1 (eXCI)	Non-APOE4-stratified	PHKA2-AS1	eQTL_catalogue_tibial_nerve eQTL	0.00209589	0	1449
SH3KBP1 (eXCI)	Non-APOE4-stratified	CDKL5	eQTL_catalogue_tibial_nerve eQTL	0.00170698	0	1066
SH3KBP1 (eXCI)	Non-APOE4-stratified	SCML2	eQTL_catalogue_tibial_nerve eQTL	0.00150356	0	946
SH3KBP1 (eXCI)	Non-APOE4-stratified	RAI2	eQTL_catalogue_tibial_nerve eQTL	0.000279941	0	348
SH3KBP1 (eXCI)	Non-APOE4-stratified	SCML1	eQTL_catalogue_tibial_nerve eQTL	0.000202563	0	172
SH3KBP1 (eXCI)	Non-APOE4-stratified	CNKSR2	eQTL_catalogue_tibial_nerve eQTL	0.000160536	0	205
SH3KBP1 (eXCI)	Non-APOE4-stratified	PDHA1	eQTL_catalogue_tibial_nerve sQTL	0.0101383	0	1839
SH3KBP1 (eXCI)	Non-APOE4-stratified	PDHA1	eQTL_catalogue_tranverse_colon eQTL	0.00304561	0	1796
SH3KBP1 (eXCI)	Non-APOE4-stratified	RPS6KA3	eQTL_catalogue_tranverse_colon eQTL	0.00268238	0	1304
SH3KBP1 (eXCI)	Non-APOE4-stratified	PHKA2	eQTL_catalogue_tranverse_colon eQTL	0.00267982	0	1504
SH3KBP1 (eXCI)	Non-APOE4-stratified	ADGRG2	eQTL_catalogue_tranverse_colon eQTL	0.00261834	0	1631
SH3KBP1 (eXCI)	Non-APOE4-stratified	SH3KBP1	eQTL_catalogue_tranverse_colon eQTL	0.00245181	0	1692
SH3KBP1 (eXCI)	Non-APOE4-stratified	MAP7D2	eQTL_catalogue_tranverse_colon eQTL	0.00241506	0	1511
SH3KBP1 (eXCI)	Non-APOE4-stratified	BCLAF3	eQTL_catalogue_tranverse_colon eQTL	0.00240316	0	1635
SH3KBP1 (eXCI)	Non-APOE4-stratified	EIF1AX	eQTL_catalogue_tranverse_colon eQTL	0.00237962	0	1480
SH3KBP1 (eXCI)	Non-APOE4-stratified	EIF1AX-AS1	eQTL_catalogue_tranverse_colon eQTL	0.00222736	0	1484
SH3KBP1 (eXCI)	Non-APOE4-stratified	PHKA2-AS1	eQTL_catalogue_tranverse_colon eQTL	0.00207794	0	1396
SH3KBP1 (eXCI)	Non-APOE4-stratified	SCML2	eQTL_catalogue_tranverse_colon eQTL	0.00155691	0	899
SH3KBP1 (eXCI)	Non-APOE4-stratified	CDKL5	eQTL_catalogue_tranverse_colon eQTL	0.00150218	0	1011
SH3KBP1 (eXCI)	Non-APOE4-stratified	RAI2	eQTL_catalogue_tranverse_colon eQTL	0.00023342	0	337
SH3KBP1 (eXCI)	Non-APOE4-stratified	SCML1	eQTL_catalogue_tranverse_colon eQTL	0.000184121	0	167
SH3KBP1 (eXCI)	Non-APOE4-stratified	PDHA1	eQTL_catalogue_tranverse_colon sQTL	0.00983954	0	1805
SH3KBP1 (eXCI)	Non-APOE4-stratified	BCLAF3	eQTL_catalogue_uterus eQTL	0.00198825	0	1400
SH3KBP1 (eXCI)	Non-APOE4-stratified	MAP3K15	eQTL_catalogue_uterus eQTL	0.00183136	0	1724
SH3KBP1 (eXCI)	Non-APOE4-stratified	MAP7D2	eQTL_catalogue_uterus eQTL	0.00176488	0	1285
SH3KBP1 (eXCI)	Non-APOE4-stratified	ADGRG2	eQTL_catalogue_uterus eQTL	0.00170476	0	1418
SH3KBP1 (eXCI)	Non-APOE4-stratified	SH3KBP1	eQTL_catalogue_uterus eQTL	0.0016436	0	1446
SH3KBP1 (eXCI)	Non-APOE4-stratified	PHKA2	eQTL_catalogue_uterus eQTL	0.00163526	0	1330
SH3KBP1 (eXCI)	Non-APOE4-stratified	PDHA1	eQTL_catalogue_uterus eQTL	0.00159247	0	1530
SH3KBP1 (eXCI)	Non-APOE4-stratified	PHKA2-AS1	eQTL_catalogue_uterus eQTL	0.0015306	0	1259
SH3KBP1 (eXCI)	Non-APOE4-stratified	EIF1AX-AS1	eQTL_catalogue_uterus eQTL	0.00148283	0	1258
SH3KBP1 (eXCI)	Non-APOE4-stratified	EIF1AX	eQTL_catalogue_uterus eQTL	0.00144271	0	1254
SH3KBP1 (eXCI)	Non-APOE4-stratified	CDKL5	eQTL_catalogue_uterus eQTL	0.00121537	0	921
SH3KBP1 (eXCI)	Non-APOE4-stratified	RPS6KA3	eQTL_catalogue_uterus eQTL	0.00119144	0	1089
SH3KBP1 (eXCI)	Non-APOE4-stratified	SCML2	eQTL_catalogue_uterus eQTL	0.0011086	0	812
SH3KBP1 (eXCI)	Non-APOE4-stratified	RAI2	eQTL_catalogue_uterus eQTL	0.000171153	0	292
SH3KBP1 (eXCI)	Non-APOE4-stratified	SCML1	eQTL_catalogue_uterus eQTL	0.000142915	0	131
SH3KBP1 (eXCI)	Non-APOE4-stratified	PDHA1	eQTL_catalogue_vagina eQTL	0.00204954	0	1636
SH3KBP1 (eXCI)	Non-APOE4-stratified	BCLAF3	eQTL_catalogue_vagina eQTL	0.00196071	0	1485
SH3KBP1 (eXCI)	Non-APOE4-stratified	ADGRG2	eQTL_catalogue_vagina eQTL	0.00195702	0	1514
SH3KBP1 (eXCI)	Non-APOE4-stratified	SH3KBP1	eQTL_catalogue_vagina eQTL	0.00188717	0	1542
SH3KBP1 (eXCI)	Non-APOE4-stratified	PHKA2	eQTL_catalogue_vagina eQTL	0.00188517	0	1422
SH3KBP1 (eXCI)	Non-APOE4-stratified	PHKA2-AS1	eQTL_catalogue_vagina eQTL	0.00184258	0	1349
SH3KBP1 (eXCI)	Non-APOE4-stratified	MAP7D2	eQTL_catalogue_vagina eQTL	0.00171806	0	1362
SH3KBP1 (eXCI)	Non-APOE4-stratified	EIF1AX	eQTL_catalogue_vagina eQTL	0.00163704	0	1331
SH3KBP1 (eXCI)	Non-APOE4-stratified	CDKL5	eQTL_catalogue_vagina eQTL	0.00157329	0	996
SH3KBP1 (eXCI)	Non-APOE4-stratified	EIF1AX-AS1	eQTL_catalogue_vagina eQTL	0.00154469	0	1335
SH3KBP1 (eXCI)	Non-APOE4-stratified	RPS6KA3	eQTL_catalogue_vagina eQTL	0.00152668	0	1153
SH3KBP1 (eXCI)	Non-APOE4-stratified	SCML2	eQTL_catalogue_vagina eQTL	0.00145218	0	884
SH3KBP1 (eXCI)	Non-APOE4-stratified	RAI2	eQTL_catalogue_vagina eQTL	0.000212489	0	321
SH3KBP1 (eXCI)	Non-APOE4-stratified	SCML1	eQTL_catalogue_vagina eQTL	0.00016441	0	156
SH3KBP1 (eXCI)	Non-APOE4-stratified	CNKSR2	eQTL_catalogue_vagina eQTL	0.000146255	0	195
SH3KBP1 (eXCI)	Non-APOE4-stratified	BCLAF3	eQTL_catalogue_young_microglia eQTL	0.00075154	0	1123
SH3KBP1 (eXCI)	Non-APOE4-stratified	SH3KBP1	eQTL_catalogue_young_microglia eQTL	0.000730232	0	1143
SH3KBP1 (eXCI)	Non-APOE4-stratified	EIF1AX	eQTL_catalogue_young_microglia eQTL	0.000699358	0	994
SH3KBP1 (eXCI)	Non-APOE4-stratified	MAP7D2	eQTL_catalogue_young_microglia eQTL	0.000676912	0	1021
SH3KBP1 (eXCI)	Non-APOE4-stratified	EIF1AX-AS1	eQTL_catalogue_young_microglia eQTL	0.000659011	0	998
SH3KBP1 (eXCI)	Non-APOE4-stratified	PDHA1	eQTL_catalogue_young_microglia eQTL	0.000568672	0	1085
SH3KBP1 (eXCI)	Non-APOE4-stratified	RPS6KA3	eQTL_catalogue_young_microglia eQTL	0.000564208	0	891
SH3KBP1 (eXCI)	Non-APOE4-stratified	PHKA2-AS1	eQTL_catalogue_young_microglia eQTL	0.000554199	0	861
SH3KBP1 (eXCI)	Non-APOE4-stratified	ADGRG2	eQTL_catalogue_young_microglia eQTL	0.000527619	0	995
SH3KBP1 (eXCI)	Non-APOE4-stratified	PHKA2	eQTL_catalogue_young_microglia eQTL	0.000510973	0	922
SH3KBP1 (eXCI)	Non-APOE4-stratified	CDKL5	eQTL_catalogue_young_microglia eQTL	0.000266505	0	596
SH3KBP1 (eXCI)	Non-APOE4-stratified	SCML2	eQTL_catalogue_young_microglia eQTL	0.000247739	0	512
SH3KBP1 (eXCI)	Non-APOE4-stratified	CNKSR2	eQTL_catalogue_young_microglia eQTL	0.000149629	0	188
SH3KBP1 (eXCI)	Non-APOE4-stratified	RAI2	eQTL_catalogue_young_microglia eQTL	4.65908e-05	0	165
SH3KBP1 (eXCI)	Non-APOE4-stratified	SCML1	eQTL_catalogue_young_microglia eQTL	1.85826e-05	0	70
SH3KBP1 (eXCI)	Non-APOE4-stratified	EIF1AX	fujita_astrocytes eQTL	0.000111143	0	127
SH3KBP1 (eXCI)	Non-APOE4-stratified	SH3KBP1	fujita_astrocytes eQTL	9.79826e-05	0	136
SH3KBP1 (eXCI)	Non-APOE4-stratified	PDHA1	fujita_astrocytes eQTL	9.13284e-05	0	126
SH3KBP1 (eXCI)	Non-APOE4-stratified	RPS6KA3	fujita_astrocytes eQTL	8.76828e-05	0	106
SH3KBP1 (eXCI)	Non-APOE4-stratified	BCLAF3	fujita_astrocytes eQTL	8.30179e-05	0	133
SH3KBP1 (eXCI)	Non-APOE4-stratified	MAP7D2	fujita_astrocytes eQTL	8.18979e-05	0	127
SH3KBP1 (eXCI)	Non-APOE4-stratified	ADGRG2	fujita_astrocytes eQTL	8.09517e-05	0	100
SH3KBP1 (eXCI)	Non-APOE4-stratified	PHKA2	fujita_astrocytes eQTL	6.51965e-05	0	98
SH3KBP1 (eXCI)	Non-APOE4-stratified	CDKL5	fujita_astrocytes eQTL	4.95067e-05	0	59
SH3KBP1 (eXCI)	Non-APOE4-stratified	SCML2	fujita_astrocytes eQTL	3.75757e-05	0	53
SH3KBP1 (eXCI)	Non-APOE4-stratified	RAI2	fujita_astrocytes eQTL	9.83311e-06	0	15
SH3KBP1 (eXCI)	Non-APOE4-stratified	CNKSR2	fujita_astrocytes eQTL	7.97751e-06	0	18
SH3KBP1 (eXCI)	Non-APOE4-stratified	SCML1	fujita_astrocytes eQTL	5.07321e-06	0	5
SH3KBP1 (eXCI)	Non-APOE4-stratified	EIF1AX	fujita_endothelial eQTL	0.00010448	0	127
SH3KBP1 (eXCI)	Non-APOE4-stratified	RPS6KA3	fujita_endothelial eQTL	6.74987e-05	0	106
SH3KBP1 (eXCI)	Non-APOE4-stratified	EIF1AX	fujita_excitatory eQTL	0.00345861	0	127
SH3KBP1 (eXCI)	Non-APOE4-stratified	BCLAF3	fujita_excitatory eQTL	0.00329959	0	133
SH3KBP1 (eXCI)	Non-APOE4-stratified	SH3KBP1	fujita_excitatory eQTL	0.000185288	0	136
SH3KBP1 (eXCI)	Non-APOE4-stratified	PPEF1	fujita_excitatory eQTL	0.000176072	0	82
SH3KBP1 (eXCI)	Non-APOE4-stratified	MAP7D2	fujita_excitatory eQTL	0.000103156	0	127
SH3KBP1 (eXCI)	Non-APOE4-stratified	PDHA1	fujita_excitatory eQTL	8.81e-05	0	126
SH3KBP1 (eXCI)	Non-APOE4-stratified	PHKA2	fujita_excitatory eQTL	7.77e-05	0	98
SH3KBP1 (eXCI)	Non-APOE4-stratified	RPS6KA3	fujita_excitatory eQTL	6.94e-05	0	106
SH3KBP1 (eXCI)	Non-APOE4-stratified	CDKL5	fujita_excitatory eQTL	6.33e-05	0.000370387	59
SH3KBP1 (eXCI)	Non-APOE4-stratified	SCML2	fujita_excitatory eQTL	3.57e-05	0	53
SH3KBP1 (eXCI)	Non-APOE4-stratified	CNKSR2	fujita_excitatory eQTL	1.31e-05	0.000175076	18
SH3KBP1 (eXCI)	Non-APOE4-stratified	RAI2	fujita_excitatory eQTL	9.56e-06	0	15
SH3KBP1 (eXCI)	Non-APOE4-stratified	SCML1	fujita_excitatory eQTL	6.72e-06	0	5
SH3KBP1 (eXCI)	Non-APOE4-stratified	EIF1AX	fujita_inhibitory eQTL	0.00293102	0	127
SH3KBP1 (eXCI)	Non-APOE4-stratified	BCLAF3	fujita_inhibitory eQTL	0.000253888	0	133
SH3KBP1 (eXCI)	Non-APOE4-stratified	PDHA1	fujita_inhibitory eQTL	0.000125469	0	126
SH3KBP1 (eXCI)	Non-APOE4-stratified	SH3KBP1	fujita_inhibitory eQTL	0.000117085	0	136
SH3KBP1 (eXCI)	Non-APOE4-stratified	MAP7D2	fujita_inhibitory eQTL	8.32201e-05	0	127
SH3KBP1 (eXCI)	Non-APOE4-stratified	ADGRG2	fujita_inhibitory eQTL	7.22259e-05	0	100
SH3KBP1 (eXCI)	Non-APOE4-stratified	RPS6KA3	fujita_inhibitory eQTL	7.01417e-05	0	106
SH3KBP1 (eXCI)	Non-APOE4-stratified	PHKA2	fujita_inhibitory eQTL	6.38905e-05	0	98
SH3KBP1 (eXCI)	Non-APOE4-stratified	CDKL5	fujita_inhibitory eQTL	5.18338e-05	0	59
SH3KBP1 (eXCI)	Non-APOE4-stratified	SCML2	fujita_inhibitory eQTL	3.88524e-05	0	53
SH3KBP1 (eXCI)	Non-APOE4-stratified	RAI2	fujita_inhibitory eQTL	1.19696e-05	0.000144613	15
SH3KBP1 (eXCI)	Non-APOE4-stratified	SCML1	fujita_inhibitory eQTL	6.51653e-06	2.55436e-05	5
SH3KBP1 (eXCI)	Non-APOE4-stratified	CNKSR2	fujita_inhibitory eQTL	6.29006e-06	0	18
SH3KBP1 (eXCI)	Non-APOE4-stratified	BCLAF3	fujita_microglia eQTL	0.000503194	0	133
SH3KBP1 (eXCI)	Non-APOE4-stratified	EIF1AX	fujita_microglia eQTL	0.000124697	0	127
SH3KBP1 (eXCI)	Non-APOE4-stratified	MAP7D2	fujita_microglia eQTL	0.000113128	0	127
SH3KBP1 (eXCI)	Non-APOE4-stratified	RPS6KA3	fujita_microglia eQTL	8.63517e-05	0	106
SH3KBP1 (eXCI)	Non-APOE4-stratified	SH3KBP1	fujita_microglia eQTL	7.38977e-05	0	136
SH3KBP1 (eXCI)	Non-APOE4-stratified	PHKA2	fujita_microglia eQTL	6.64209e-05	0	98
SH3KBP1 (eXCI)	Non-APOE4-stratified	CDKL5	fujita_microglia eQTL	4.87154e-05	0	59
SH3KBP1 (eXCI)	Non-APOE4-stratified	SCML1	fujita_microglia eQTL	1.47392e-05	5.34404e-05	5
SH3KBP1 (eXCI)	Non-APOE4-stratified	CNKSR2	fujita_microglia eQTL	8.04754e-06	8.97661e-05	18
SH3KBP1 (eXCI)	Non-APOE4-stratified	BCLAF3	fujita_oligodendrocytes eQTL	0.00336303	0	133
SH3KBP1 (eXCI)	Non-APOE4-stratified	EIF1AX	fujita_oligodendrocytes eQTL	0.00284319	0	127
SH3KBP1 (eXCI)	Non-APOE4-stratified	SH3KBP1	fujita_oligodendrocytes eQTL	0.000105916	0	136
SH3KBP1 (eXCI)	Non-APOE4-stratified	MAP7D2	fujita_oligodendrocytes eQTL	0.00010222	0	127
SH3KBP1 (eXCI)	Non-APOE4-stratified	PDHA1	fujita_oligodendrocytes eQTL	7.48411e-05	0	126
SH3KBP1 (eXCI)	Non-APOE4-stratified	ADGRG2	fujita_oligodendrocytes eQTL	7.38872e-05	0	100
SH3KBP1 (eXCI)	Non-APOE4-stratified	RPS6KA3	fujita_oligodendrocytes eQTL	7.22929e-05	0	106
SH3KBP1 (eXCI)	Non-APOE4-stratified	PHKA2	fujita_oligodendrocytes eQTL	6.7897e-05	0	98
SH3KBP1 (eXCI)	Non-APOE4-stratified	CDKL5	fujita_oligodendrocytes eQTL	4.96547e-05	0.000292801	59
SH3KBP1 (eXCI)	Non-APOE4-stratified	SCML2	fujita_oligodendrocytes eQTL	3.51472e-05	0	53
SH3KBP1 (eXCI)	Non-APOE4-stratified	CNKSR2	fujita_oligodendrocytes eQTL	8.43042e-06	0	18
SH3KBP1 (eXCI)	Non-APOE4-stratified	SCML1	fujita_oligodendrocytes eQTL	6.65589e-06	2.53443e-05	5
SH3KBP1 (eXCI)	Non-APOE4-stratified	BCLAF3	fujita_opc eQTL	0.000193103	0	133
SH3KBP1 (eXCI)	Non-APOE4-stratified	PHKA2	fujita_opc eQTL	0.000189548	0	98
SH3KBP1 (eXCI)	Non-APOE4-stratified	PDHA1	fujita_opc eQTL	0.000107044	0	126
SH3KBP1 (eXCI)	Non-APOE4-stratified	SH3KBP1	fujita_opc eQTL	9.34316e-05	0	136
SH3KBP1 (eXCI)	Non-APOE4-stratified	MAP7D2	fujita_opc eQTL	8.69703e-05	0	127
SH3KBP1 (eXCI)	Non-APOE4-stratified	EIF1AX	fujita_opc eQTL	8.59816e-05	0	127
SH3KBP1 (eXCI)	Non-APOE4-stratified	ADGRG2	fujita_opc eQTL	8.28914e-05	0	100
SH3KBP1 (eXCI)	Non-APOE4-stratified	RPS6KA3	fujita_opc eQTL	6.99007e-05	0	106
SH3KBP1 (eXCI)	Non-APOE4-stratified	CDKL5	fujita_opc eQTL	4.61131e-05	0	59
SH3KBP1 (eXCI)	Non-APOE4-stratified	SCML2	fujita_opc eQTL	3.81851e-05	0	53
SH3KBP1 (eXCI)	Non-APOE4-stratified	CNKSR2	fujita_opc eQTL	6.22198e-06	0	18
SH3KBP1 (eXCI)	Non-APOE4-stratified	SCML1	fujita_opc eQTL	4.87077e-06	0	5
SH3KBP1 (eXCI)	Non-APOE4-stratified	SH3KBP1	wingo_both_DLPFC eQTL	0.00518244	0.0396528	601
SH3KBP1 (eXCI)	Non-APOE4-stratified	BCLAF3	wingo_both_DLPFC eQTL	0.00237742	0	528
SH3KBP1 (eXCI)	Non-APOE4-stratified	EIF1AX	wingo_both_DLPFC eQTL	0.00233191	0	455
SH3KBP1 (eXCI)	Non-APOE4-stratified	PPEF1	wingo_both_DLPFC eQTL	0.00215814	0	416
SH3KBP1 (eXCI)	Non-APOE4-stratified	PDHA1	wingo_both_DLPFC eQTL	0.000756573	0.0528568	436
SH3KBP1 (eXCI)	Non-APOE4-stratified	RS1	wingo_both_DLPFC eQTL	0.00029773	0	386
SH3KBP1 (eXCI)	Non-APOE4-stratified	MAP7D2	wingo_both_DLPFC eQTL	0.000227865	0	531
SH3KBP1 (eXCI)	Non-APOE4-stratified	PHKA2	wingo_both_DLPFC eQTL	0.000184542	0	438
SH3KBP1 (eXCI)	Non-APOE4-stratified	RPS6KA3	wingo_both_DLPFC eQTL	0.000168037	0	444
SH3KBP1 (eXCI)	Non-APOE4-stratified	CDKL5	wingo_both_DLPFC eQTL	5.81511e-05	0	368
SH3KBP1 (eXCI)	Non-APOE4-stratified	PHKA2	wingo_both_DLPFC pQTL	0.00250107	0	438
SH3KBP1 (eXCI)	Non-APOE4-stratified	PPEF1	wingo_both_DLPFC pQTL	0.00187567	0	416
SH3KBP1 (eXCI)	Non-APOE4-stratified	SH3KBP1	wingo_both_DLPFC pQTL	0.000510098	0.00314577	601
SH3KBP1 (eXCI)	Non-APOE4-stratified	MAP7D2	wingo_both_DLPFC pQTL	0.000245527	0	531
SH3KBP1 (eXCI)	Non-APOE4-stratified	PDHA1	wingo_both_DLPFC pQTL	0.000188063	0	436
SH3KBP1 (eXCI)	Non-APOE4-stratified	RPS6KA3	wingo_both_DLPFC pQTL	0.000181102	0	444
SH3KBP1 (eXCI)	Non-APOE4-stratified	EIF1AX	wingo_both_DLPFC pQTL	0.000140131	0	455
SH3KBP1 (eXCI)	Non-APOE4-stratified	CDKL5	wingo_both_DLPFC pQTL	9.09791e-05	0	368
SH3KBP1 (eXCI)	Non-APOE4-stratified	EIF1AX	wingo_female_DLPFC eQTL	0.00246047	0	455
SH3KBP1 (eXCI)	Non-APOE4-stratified	BCLAF3	wingo_female_DLPFC eQTL	0.00240235	0	528
SH3KBP1 (eXCI)	Non-APOE4-stratified	PPEF1	wingo_female_DLPFC eQTL	0.00146616	0	416
SH3KBP1 (eXCI)	Non-APOE4-stratified	SH3KBP1	wingo_female_DLPFC eQTL	0.000944222	0.0076481	601
SH3KBP1 (eXCI)	Non-APOE4-stratified	MAP7D2	wingo_female_DLPFC eQTL	0.000278562	0	531
SH3KBP1 (eXCI)	Non-APOE4-stratified	PDHA1	wingo_female_DLPFC eQTL	0.000202758	0	436
SH3KBP1 (eXCI)	Non-APOE4-stratified	RPS6KA3	wingo_female_DLPFC eQTL	0.000144821	0	444
SH3KBP1 (eXCI)	Non-APOE4-stratified	PHKA2	wingo_female_DLPFC eQTL	0.000114114	0	438
SH3KBP1 (eXCI)	Non-APOE4-stratified	RS1	wingo_female_DLPFC eQTL	8.82003e-05	0	386
SH3KBP1 (eXCI)	Non-APOE4-stratified	CDKL5	wingo_female_DLPFC eQTL	7.53733e-05	0	368
SH3KBP1 (eXCI)	Non-APOE4-stratified	PHKA2	wingo_female_DLPFC pQTL	0.00227719	0	438
SH3KBP1 (eXCI)	Non-APOE4-stratified	PPEF1	wingo_female_DLPFC pQTL	0.00188773	0	416
SH3KBP1 (eXCI)	Non-APOE4-stratified	PDHA1	wingo_female_DLPFC pQTL	0.000267498	0.00212743	436
SH3KBP1 (eXCI)	Non-APOE4-stratified	SH3KBP1	wingo_female_DLPFC pQTL	0.000232051	0	601
SH3KBP1 (eXCI)	Non-APOE4-stratified	EIF1AX	wingo_female_DLPFC pQTL	0.000229815	0	455
SH3KBP1 (eXCI)	Non-APOE4-stratified	MAP7D2	wingo_female_DLPFC pQTL	0.000217292	0	531
SH3KBP1 (eXCI)	Non-APOE4-stratified	RPS6KA3	wingo_female_DLPFC pQTL	0.000170923	0	444
SH3KBP1 (eXCI)	Non-APOE4-stratified	CDKL5	wingo_female_DLPFC pQTL	0.000112395	0	368
SH3KBP1 (eXCI)	Non-APOE4-stratified	BCLAF3	wingo_male_DLPFC eQTL	0.00241731	0	528
SH3KBP1 (eXCI)	Non-APOE4-stratified	EIF1AX	wingo_male_DLPFC eQTL	0.00235668	0	455
SH3KBP1 (eXCI)	Non-APOE4-stratified	PPEF1	wingo_male_DLPFC eQTL	0.00175842	0	416
SH3KBP1 (eXCI)	Non-APOE4-stratified	SH3KBP1	wingo_male_DLPFC eQTL	0.00144396	0.00290545	601
SH3KBP1 (eXCI)	Non-APOE4-stratified	MAP7D2	wingo_male_DLPFC eQTL	0.000256864	0	531
SH3KBP1 (eXCI)	Non-APOE4-stratified	PDHA1	wingo_male_DLPFC eQTL	0.000251014	0	436
SH3KBP1 (eXCI)	Non-APOE4-stratified	RPS6KA3	wingo_male_DLPFC eQTL	0.000215134	0	444
SH3KBP1 (eXCI)	Non-APOE4-stratified	RS1	wingo_male_DLPFC eQTL	0.000214195	0	386
SH3KBP1 (eXCI)	Non-APOE4-stratified	PHKA2	wingo_male_DLPFC eQTL	0.000116532	0	438
SH3KBP1 (eXCI)	Non-APOE4-stratified	CDKL5	wingo_male_DLPFC eQTL	8.36902e-05	0	368
SH3KBP1 (eXCI)	Non-APOE4-stratified	PPEF1	wingo_male_DLPFC pQTL	0.00199393	0	416
SH3KBP1 (eXCI)	Non-APOE4-stratified	SH3KBP1	wingo_male_DLPFC pQTL	0.000765864	0	601
SH3KBP1 (eXCI)	Non-APOE4-stratified	PDHA1	wingo_male_DLPFC pQTL	0.000360665	0	436
SH3KBP1 (eXCI)	Non-APOE4-stratified	MAP7D2	wingo_male_DLPFC pQTL	0.00025838	0	531
SH3KBP1 (eXCI)	Non-APOE4-stratified	EIF1AX	wingo_male_DLPFC pQTL	0.000187324	0	455
SH3KBP1 (eXCI)	Non-APOE4-stratified	RPS6KA3	wingo_male_DLPFC pQTL	0.000175977	0	444
SH3KBP1 (eXCI)	Non-APOE4-stratified	PHKA2	wingo_male_DLPFC pQTL	0.00011308	0	438
SH3KBP1 (eXCI)	Non-APOE4-stratified	CDKL5	wingo_male_DLPFC pQTL	8.94076e-05	0	368
SH3KBP1 (Female)	APOE4 Positive	SH3KBP1	AMPAD_astrocytes eQTL	0.0157718	0	2956
SH3KBP1 (Female)	APOE4 Positive	ADGRG2	AMPAD_astrocytes eQTL	0.0157234	0	2275
SH3KBP1 (Female)	APOE4 Positive	PDHA1	AMPAD_astrocytes eQTL	0.015399	0	2548
SH3KBP1 (Female)	APOE4 Positive	PHKA2	AMPAD_astrocytes eQTL	0.0150296	0	2110
SH3KBP1 (Female)	APOE4 Positive	CDKL5	AMPAD_astrocytes eQTL	0.0148142	0	1728
SH3KBP1 (Female)	APOE4 Positive	RPS6KA3	AMPAD_astrocytes eQTL	0.0144648	0	2033
SH3KBP1 (Female)	APOE4 Positive	BCLAF3	AMPAD_astrocytes eQTL	0.0136205	0.00919029	2378
SH3KBP1 (Female)	APOE4 Positive	MAP7D2	AMPAD_astrocytes eQTL	0.0132595	0	2252
SH3KBP1 (Female)	APOE4 Positive	EIF1AX	AMPAD_astrocytes eQTL	0.0112132	0.0187332	2067
SH3KBP1 (Female)	APOE4 Positive	SCML2	AMPAD_astrocytes eQTL	0.00700778	0	1311
SH3KBP1 (Female)	APOE4 Positive	NHS	AMPAD_astrocytes eQTL	0.0054641	0	263
SH3KBP1 (Female)	APOE4 Positive	RAI2	AMPAD_astrocytes eQTL	0.00504052	0	485
SH3KBP1 (Female)	APOE4 Positive	SCML1	AMPAD_astrocytes eQTL	0.00471137	0	295
SH3KBP1 (Female)	APOE4 Positive	CNKSR2	AMPAD_astrocytes eQTL	0.00161163	0	380
SH3KBP1 (Female)	APOE4 Positive	EIF1AX	AMPAD_endothelial eQTL	0.0148606	0	2067
SH3KBP1 (Female)	APOE4 Positive	RPS6KA3	AMPAD_endothelial eQTL	0.0129934	0	2033
SH3KBP1 (Female)	APOE4 Positive	PDHA1	AMPAD_excitatory eQTL	0.0171732	0	2548
SH3KBP1 (Female)	APOE4 Positive	SH3KBP1	AMPAD_excitatory eQTL	0.0157846	0	2956
SH3KBP1 (Female)	APOE4 Positive	MAP7D2	AMPAD_excitatory eQTL	0.0157609	0.013565	2252
SH3KBP1 (Female)	APOE4 Positive	PHKA2	AMPAD_excitatory eQTL	0.0156207	0	2110
SH3KBP1 (Female)	APOE4 Positive	RPS6KA3	AMPAD_excitatory eQTL	0.0139272	0	2033
SH3KBP1 (Female)	APOE4 Positive	PPEF1	AMPAD_excitatory eQTL	0.0110324	0	1917
SH3KBP1 (Female)	APOE4 Positive	CDKL5	AMPAD_excitatory eQTL	0.0107617	0	1728
SH3KBP1 (Female)	APOE4 Positive	SCML2	AMPAD_excitatory eQTL	0.00797116	0	1311
SH3KBP1 (Female)	APOE4 Positive	BCLAF3	AMPAD_excitatory eQTL	0.00580317	0.0183651	2378
SH3KBP1 (Female)	APOE4 Positive	RAI2	AMPAD_excitatory eQTL	0.00559125	0	485
SH3KBP1 (Female)	APOE4 Positive	EIF1AX	AMPAD_excitatory eQTL	0.00505757	0.0175479	2067
SH3KBP1 (Female)	APOE4 Positive	SCML1	AMPAD_excitatory eQTL	0.00500759	0	295
SH3KBP1 (Female)	APOE4 Positive	NHS	AMPAD_excitatory eQTL	0.00473768	0	263
SH3KBP1 (Female)	APOE4 Positive	CNKSR2	AMPAD_excitatory eQTL	0.00123279	0	380
SH3KBP1 (Female)	APOE4 Positive	PHKA2	AMPAD_inhibitory eQTL	0.017309	0	2110
SH3KBP1 (Female)	APOE4 Positive	ADGRG2	AMPAD_inhibitory eQTL	0.015959	0	2275
SH3KBP1 (Female)	APOE4 Positive	PDHA1	AMPAD_inhibitory eQTL	0.0159047	0	2548
SH3KBP1 (Female)	APOE4 Positive	SH3KBP1	AMPAD_inhibitory eQTL	0.0158498	0	2956
SH3KBP1 (Female)	APOE4 Positive	CDKL5	AMPAD_inhibitory eQTL	0.0143084	0	1728
SH3KBP1 (Female)	APOE4 Positive	RPS6KA3	AMPAD_inhibitory eQTL	0.0132342	0	2033
SH3KBP1 (Female)	APOE4 Positive	MAP7D2	AMPAD_inhibitory eQTL	0.0130342	0	2252
SH3KBP1 (Female)	APOE4 Positive	SCML2	AMPAD_inhibitory eQTL	0.00671541	0	1311
SH3KBP1 (Female)	APOE4 Positive	BCLAF3	AMPAD_inhibitory eQTL	0.0065175	0.0187963	2378
SH3KBP1 (Female)	APOE4 Positive	RAI2	AMPAD_inhibitory eQTL	0.005295	0	485
SH3KBP1 (Female)	APOE4 Positive	EIF1AX	AMPAD_inhibitory eQTL	0.00500602	0.017424	2067
SH3KBP1 (Female)	APOE4 Positive	SCML1	AMPAD_inhibitory eQTL	0.00484859	0	295
SH3KBP1 (Female)	APOE4 Positive	NHS	AMPAD_inhibitory eQTL	0.00472253	0	263
SH3KBP1 (Female)	APOE4 Positive	CNKSR2	AMPAD_inhibitory eQTL	0.00118417	0	380
SH3KBP1 (Female)	APOE4 Positive	PHKA2	AMPAD_microglia eQTL	0.0150508	0	2110
SH3KBP1 (Female)	APOE4 Positive	SH3KBP1	AMPAD_microglia eQTL	0.0146699	0	2956
SH3KBP1 (Female)	APOE4 Positive	EIF1AX	AMPAD_microglia eQTL	0.0142126	0	2067
SH3KBP1 (Female)	APOE4 Positive	MAP7D2	AMPAD_microglia eQTL	0.0135723	0	2252
SH3KBP1 (Female)	APOE4 Positive	RPS6KA3	AMPAD_microglia eQTL	0.0134674	0	2033
SH3KBP1 (Female)	APOE4 Positive	CDKL5	AMPAD_microglia eQTL	0.0115739	0	1728
SH3KBP1 (Female)	APOE4 Positive	BCLAF3	AMPAD_microglia eQTL	0.00563682	0.0179445	2378
SH3KBP1 (Female)	APOE4 Positive	SCML1	AMPAD_microglia eQTL	0.00490799	0	295
SH3KBP1 (Female)	APOE4 Positive	CNKSR2	AMPAD_microglia eQTL	0.00126733	0	380
SH3KBP1 (Female)	APOE4 Positive	CDKL5	AMPAD_oligodendrocytes eQTL	0.106601	0	1728
SH3KBP1 (Female)	APOE4 Positive	SH3KBP1	AMPAD_oligodendrocytes eQTL	0.0167609	0	2956
SH3KBP1 (Female)	APOE4 Positive	ADGRG2	AMPAD_oligodendrocytes eQTL	0.0156679	0	2275
SH3KBP1 (Female)	APOE4 Positive	PDHA1	AMPAD_oligodendrocytes eQTL	0.015648	0	2548
SH3KBP1 (Female)	APOE4 Positive	PHKA2	AMPAD_oligodendrocytes eQTL	0.0150816	0	2110
SH3KBP1 (Female)	APOE4 Positive	RPS6KA3	AMPAD_oligodendrocytes eQTL	0.0128938	0	2033
SH3KBP1 (Female)	APOE4 Positive	MAP7D2	AMPAD_oligodendrocytes eQTL	0.0126951	0	2252
SH3KBP1 (Female)	APOE4 Positive	SCML2	AMPAD_oligodendrocytes eQTL	0.00682543	0	1311
SH3KBP1 (Female)	APOE4 Positive	SCML1	AMPAD_oligodendrocytes eQTL	0.00596868	0.00609597	295
SH3KBP1 (Female)	APOE4 Positive	BCLAF3	AMPAD_oligodendrocytes eQTL	0.00579976	0.0181813	2378
SH3KBP1 (Female)	APOE4 Positive	EIF1AX	AMPAD_oligodendrocytes eQTL	0.00523675	0.0177193	2067
SH3KBP1 (Female)	APOE4 Positive	NHS	AMPAD_oligodendrocytes eQTL	0.00480238	0	263
SH3KBP1 (Female)	APOE4 Positive	CNKSR2	AMPAD_oligodendrocytes eQTL	0.0020584	0	380
SH3KBP1 (Female)	APOE4 Positive	PHKA2	AMPAD_opc eQTL	0.0163031	0	2110
SH3KBP1 (Female)	APOE4 Positive	SH3KBP1	AMPAD_opc eQTL	0.0160466	0	2956
SH3KBP1 (Female)	APOE4 Positive	PDHA1	AMPAD_opc eQTL	0.0160322	0	2548
SH3KBP1 (Female)	APOE4 Positive	ADGRG2	AMPAD_opc eQTL	0.0151975	0	2275
SH3KBP1 (Female)	APOE4 Positive	EIF1AX	AMPAD_opc eQTL	0.0139144	0	2067
SH3KBP1 (Female)	APOE4 Positive	MAP7D2	AMPAD_opc eQTL	0.0132898	0	2252
SH3KBP1 (Female)	APOE4 Positive	RPS6KA3	AMPAD_opc eQTL	0.0131549	0	2033
SH3KBP1 (Female)	APOE4 Positive	CDKL5	AMPAD_opc eQTL	0.0122046	0	1728
SH3KBP1 (Female)	APOE4 Positive	BCLAF3	AMPAD_opc eQTL	0.00991235	0.0149388	2378
SH3KBP1 (Female)	APOE4 Positive	SCML2	AMPAD_opc eQTL	0.00673231	0	1311
SH3KBP1 (Female)	APOE4 Positive	SCML1	AMPAD_opc eQTL	0.0047909	0	295
SH3KBP1 (Female)	APOE4 Positive	NHS	AMPAD_opc eQTL	0.00473313	0	263
SH3KBP1 (Female)	APOE4 Positive	CNKSR2	AMPAD_opc eQTL	0.00117492	0	380
SH3KBP1 (Female)	APOE4 Positive	EIF1AX-AS1	eQTL_catalogue_adipose eQTL	0.01578	0	1808
SH3KBP1 (Female)	APOE4 Positive	ADGRG2	eQTL_catalogue_adipose eQTL	0.0135997	0	1815
SH3KBP1 (Female)	APOE4 Positive	PDHA1	eQTL_catalogue_adipose eQTL	0.0128242	0	2042
SH3KBP1 (Female)	APOE4 Positive	MAP7D2	eQTL_catalogue_adipose eQTL	0.0127627	0	1835
SH3KBP1 (Female)	APOE4 Positive	SH3KBP1	eQTL_catalogue_adipose eQTL	0.0123883	0	2046
SH3KBP1 (Female)	APOE4 Positive	RPS6KA3	eQTL_catalogue_adipose eQTL	0.0122845	0.0119461	1607
SH3KBP1 (Female)	APOE4 Positive	PHKA2	eQTL_catalogue_adipose eQTL	0.0122757	0	1678
SH3KBP1 (Female)	APOE4 Positive	PHKA2-AS1	eQTL_catalogue_adipose eQTL	0.00995834	0	1562
SH3KBP1 (Female)	APOE4 Positive	BCLAF3	eQTL_catalogue_adipose eQTL	0.00623538	0.0175283	1967
SH3KBP1 (Female)	APOE4 Positive	EIF1AX	eQTL_catalogue_adipose eQTL	0.00503001	0.0158327	1804
SH3KBP1 (Female)	APOE4 Positive	CDKL5	eQTL_catalogue_adipose eQTL	0.00491957	0	1098
SH3KBP1 (Female)	APOE4 Positive	SCML2	eQTL_catalogue_adipose eQTL	0.00309164	0	966
SH3KBP1 (Female)	APOE4 Positive	SCML1	eQTL_catalogue_adipose eQTL	0.00158021	0	144
SH3KBP1 (Female)	APOE4 Positive	RAI2	eQTL_catalogue_adipose eQTL	0.00150007	0	322
SH3KBP1 (Female)	APOE4 Positive	CNKSR2	eQTL_catalogue_adipose eQTL	0.000647819	0	292
SH3KBP1 (Female)	APOE4 Positive	PDHA1	eQTL_catalogue_adipose sQTL	0.0479089	0.0893417	2070
SH3KBP1 (Female)	APOE4 Positive	MAP7D2	eQTL_catalogue_adipose_visceral eQTL	0.0206677	0	1752
SH3KBP1 (Female)	APOE4 Positive	PDHA1	eQTL_catalogue_adipose_visceral eQTL	0.012886	0	1944
SH3KBP1 (Female)	APOE4 Positive	ADGRG2	eQTL_catalogue_adipose_visceral eQTL	0.0122744	0	1766
SH3KBP1 (Female)	APOE4 Positive	PHKA2	eQTL_catalogue_adipose_visceral eQTL	0.0121858	0	1638
SH3KBP1 (Female)	APOE4 Positive	SH3KBP1	eQTL_catalogue_adipose_visceral eQTL	0.0115279	0	1959
SH3KBP1 (Female)	APOE4 Positive	EIF1AX-AS1	eQTL_catalogue_adipose_visceral eQTL	0.0113228	0	1725
SH3KBP1 (Female)	APOE4 Positive	RPS6KA3	eQTL_catalogue_adipose_visceral eQTL	0.0112444	0	1524
SH3KBP1 (Female)	APOE4 Positive	PHKA2-AS1	eQTL_catalogue_adipose_visceral eQTL	0.0107744	0.0252085	1525
SH3KBP1 (Female)	APOE4 Positive	BCLAF3	eQTL_catalogue_adipose_visceral eQTL	0.00599167	0.017621	1881
SH3KBP1 (Female)	APOE4 Positive	EIF1AX	eQTL_catalogue_adipose_visceral eQTL	0.00555042	0.0170161	1721
SH3KBP1 (Female)	APOE4 Positive	CDKL5	eQTL_catalogue_adipose_visceral eQTL	0.00311346	0	1089
SH3KBP1 (Female)	APOE4 Positive	SCML2	eQTL_catalogue_adipose_visceral eQTL	0.00281023	0	959
SH3KBP1 (Female)	APOE4 Positive	CNKSR2	eQTL_catalogue_adipose_visceral eQTL	0.00128918	0.00149538	302
SH3KBP1 (Female)	APOE4 Positive	SCML1	eQTL_catalogue_adipose_visceral eQTL	0.0012189	0	145
SH3KBP1 (Female)	APOE4 Positive	RAI2	eQTL_catalogue_adipose_visceral eQTL	0.00107608	0	320
SH3KBP1 (Female)	APOE4 Positive	PDHA1	eQTL_catalogue_adipose_visceral sQTL	0.0483775	0.0355449	1972
SH3KBP1 (Female)	APOE4 Positive	ADGRG2	eQTL_catalogue_adipose_visceral sQTL	0.00622244	0.0181249	1694
SH3KBP1 (Female)	APOE4 Positive	MAP7D2	eQTL_catalogue_adrenal_gland eQTL	0.0196796	0.0228292	1687
SH3KBP1 (Female)	APOE4 Positive	RPS6KA3	eQTL_catalogue_adrenal_gland eQTL	0.0168451	0	1461
SH3KBP1 (Female)	APOE4 Positive	EIF1AX-AS1	eQTL_catalogue_adrenal_gland eQTL	0.0143515	0.00701464	1660
SH3KBP1 (Female)	APOE4 Positive	ADGRG2	eQTL_catalogue_adrenal_gland eQTL	0.0141885	0.0190687	1700
SH3KBP1 (Female)	APOE4 Positive	PDHA1	eQTL_catalogue_adrenal_gland eQTL	0.0138744	0	1888
SH3KBP1 (Female)	APOE4 Positive	MAP3K15	eQTL_catalogue_adrenal_gland eQTL	0.0130086	0	2098
SH3KBP1 (Female)	APOE4 Positive	SH3KBP1	eQTL_catalogue_adrenal_gland eQTL	0.0122296	0	1885
SH3KBP1 (Female)	APOE4 Positive	PHKA2	eQTL_catalogue_adrenal_gland eQTL	0.0120553	0	1580
SH3KBP1 (Female)	APOE4 Positive	PHKA2-AS1	eQTL_catalogue_adrenal_gland eQTL	0.0101684	0	1468
SH3KBP1 (Female)	APOE4 Positive	BCLAF3	eQTL_catalogue_adrenal_gland eQTL	0.00573558	0.0170757	1815
SH3KBP1 (Female)	APOE4 Positive	EIF1AX	eQTL_catalogue_adrenal_gland eQTL	0.00557613	0.0169674	1656
SH3KBP1 (Female)	APOE4 Positive	CDKL5	eQTL_catalogue_adrenal_gland eQTL	0.00330119	0	1045
SH3KBP1 (Female)	APOE4 Positive	SCML2	eQTL_catalogue_adrenal_gland eQTL	0.00315708	0	921
SH3KBP1 (Female)	APOE4 Positive	RAI2	eQTL_catalogue_adrenal_gland eQTL	0.00112512	0	308
SH3KBP1 (Female)	APOE4 Positive	CNKSR2	eQTL_catalogue_adrenal_gland eQTL	0.00092991	0.00173946	274
SH3KBP1 (Female)	APOE4 Positive	SCML1	eQTL_catalogue_adrenal_gland eQTL	0.00078739	0	134
SH3KBP1 (Female)	APOE4 Positive	MAP3K15	eQTL_catalogue_amygdala eQTL	0.00572788	0	1803
SH3KBP1 (Female)	APOE4 Positive	RPS6KA3	eQTL_catalogue_amygdala eQTL	0.00531873	0	1278
SH3KBP1 (Female)	APOE4 Positive	BCLAF3	eQTL_catalogue_amygdala eQTL	0.00530725	0	1583
SH3KBP1 (Female)	APOE4 Positive	MAP7D2	eQTL_catalogue_amygdala eQTL	0.00476826	0	1469
SH3KBP1 (Female)	APOE4 Positive	SH3KBP1	eQTL_catalogue_amygdala eQTL	0.00470127	0	1634
SH3KBP1 (Female)	APOE4 Positive	PDHA1	eQTL_catalogue_amygdala eQTL	0.00467341	0	1598
SH3KBP1 (Female)	APOE4 Positive	EIF1AX	eQTL_catalogue_amygdala eQTL	0.00452593	0	1443
SH3KBP1 (Female)	APOE4 Positive	PHKA2	eQTL_catalogue_amygdala eQTL	0.004192	0	1365
SH3KBP1 (Female)	APOE4 Positive	PPEF1-AS1	eQTL_catalogue_amygdala eQTL	0.00375495	0	1131
SH3KBP1 (Female)	APOE4 Positive	PPEF1	eQTL_catalogue_amygdala eQTL	0.0036388	0	1121
SH3KBP1 (Female)	APOE4 Positive	CDKL5	eQTL_catalogue_amygdala eQTL	0.00305638	0	897
SH3KBP1 (Female)	APOE4 Positive	SCML2	eQTL_catalogue_amygdala eQTL	0.00201564	0	780
SH3KBP1 (Female)	APOE4 Positive	RAI2	eQTL_catalogue_amygdala eQTL	0.000908507	0	269
SH3KBP1 (Female)	APOE4 Positive	CNKSR2	eQTL_catalogue_amygdala eQTL	0.000820299	0	280
SH3KBP1 (Female)	APOE4 Positive	SCML1	eQTL_catalogue_amygdala eQTL	0.000202921	0	106
SH3KBP1 (Female)	APOE4 Positive	SH3KBP1	eQTL_catalogue_anterior_cingulate_cortex eQTL	0.015254	0	1707
SH3KBP1 (Female)	APOE4 Positive	MAP3K15	eQTL_catalogue_anterior_cingulate_cortex eQTL	0.0143722	0.0178415	1851
SH3KBP1 (Female)	APOE4 Positive	EIF1AX	eQTL_catalogue_anterior_cingulate_cortex eQTL	0.0139208	0	1516
SH3KBP1 (Female)	APOE4 Positive	PDHA1	eQTL_catalogue_anterior_cingulate_cortex eQTL	0.0127346	0	1638
SH3KBP1 (Female)	APOE4 Positive	MAP7D2	eQTL_catalogue_anterior_cingulate_cortex eQTL	0.0120695	0.00655083	1543
SH3KBP1 (Female)	APOE4 Positive	BCLAF3	eQTL_catalogue_anterior_cingulate_cortex eQTL	0.011679	0	1656
SH3KBP1 (Female)	APOE4 Positive	RPS6KA3	eQTL_catalogue_anterior_cingulate_cortex eQTL	0.0115674	0	1331
SH3KBP1 (Female)	APOE4 Positive	PHKA2	eQTL_catalogue_anterior_cingulate_cortex eQTL	0.0115652	0	1413
SH3KBP1 (Female)	APOE4 Positive	PHKA2-AS1	eQTL_catalogue_anterior_cingulate_cortex eQTL	0.0095995	0	1329
SH3KBP1 (Female)	APOE4 Positive	PPEF1-AS1	eQTL_catalogue_anterior_cingulate_cortex eQTL	0.00914239	0	1183
SH3KBP1 (Female)	APOE4 Positive	PPEF1	eQTL_catalogue_anterior_cingulate_cortex eQTL	0.00912522	0	1173
SH3KBP1 (Female)	APOE4 Positive	RS1	eQTL_catalogue_anterior_cingulate_cortex eQTL	0.00898591	0	1170
SH3KBP1 (Female)	APOE4 Positive	CDKL5	eQTL_catalogue_anterior_cingulate_cortex eQTL	0.00285074	0	942
SH3KBP1 (Female)	APOE4 Positive	SCML2	eQTL_catalogue_anterior_cingulate_cortex eQTL	0.00246653	0	816
SH3KBP1 (Female)	APOE4 Positive	RAI2	eQTL_catalogue_anterior_cingulate_cortex eQTL	0.00100247	0	250
SH3KBP1 (Female)	APOE4 Positive	CNKSR2	eQTL_catalogue_anterior_cingulate_cortex eQTL	0.000826255	0	285
SH3KBP1 (Female)	APOE4 Positive	SCML1	eQTL_catalogue_anterior_cingulate_cortex eQTL	0.000664222	0	105
SH3KBP1 (Female)	APOE4 Positive	PHKA2-AS1	eQTL_catalogue_aorta eQTL	0.00786096	0	1542
SH3KBP1 (Female)	APOE4 Positive	BCLAF3	eQTL_catalogue_aorta eQTL	0.00657462	0	1955
SH3KBP1 (Female)	APOE4 Positive	RPS6KA3	eQTL_catalogue_aorta eQTL	0.00642974	0	1593
SH3KBP1 (Female)	APOE4 Positive	ADGRG2	eQTL_catalogue_aorta eQTL	0.00637478	0	1796
SH3KBP1 (Female)	APOE4 Positive	PDHA1	eQTL_catalogue_aorta eQTL	0.0062226	0	2019
SH3KBP1 (Female)	APOE4 Positive	SH3KBP1	eQTL_catalogue_aorta eQTL	0.00602484	0	2036
SH3KBP1 (Female)	APOE4 Positive	PHKA2	eQTL_catalogue_aorta eQTL	0.00573089	0	1657
SH3KBP1 (Female)	APOE4 Positive	EIF1AX	eQTL_catalogue_aorta eQTL	0.00560173	0	1790
SH3KBP1 (Female)	APOE4 Positive	EIF1AX-AS1	eQTL_catalogue_aorta eQTL	0.0053959	0	1794
SH3KBP1 (Female)	APOE4 Positive	CDKL5	eQTL_catalogue_aorta eQTL	0.00412334	0	1101
SH3KBP1 (Female)	APOE4 Positive	SCML2	eQTL_catalogue_aorta eQTL	0.00272024	0	970
SH3KBP1 (Female)	APOE4 Positive	SCML1	eQTL_catalogue_aorta eQTL	0.00125717	0	146
SH3KBP1 (Female)	APOE4 Positive	RAI2	eQTL_catalogue_aorta eQTL	0.00125393	0	323
SH3KBP1 (Female)	APOE4 Positive	PDHA1	eQTL_catalogue_aorta sQTL	0.0517602	0	2028
SH3KBP1 (Female)	APOE4 Positive	EIF1AX-AS1	eQTL_catalogue_atrial_appendage eQTL	0.0267101	0.0338731	1725
SH3KBP1 (Female)	APOE4 Positive	PDHA1	eQTL_catalogue_atrial_appendage eQTL	0.0245819	0.0334044	1951
SH3KBP1 (Female)	APOE4 Positive	SH3KBP1	eQTL_catalogue_atrial_appendage eQTL	0.0193463	0	1960
SH3KBP1 (Female)	APOE4 Positive	PHKA2	eQTL_catalogue_atrial_appendage eQTL	0.0123051	0	1668
SH3KBP1 (Female)	APOE4 Positive	ADGRG2	eQTL_catalogue_atrial_appendage eQTL	0.0123011	0	1798
SH3KBP1 (Female)	APOE4 Positive	PPEF1	eQTL_catalogue_atrial_appendage eQTL	0.0106978	0	1362
SH3KBP1 (Female)	APOE4 Positive	PHKA2-AS1	eQTL_catalogue_atrial_appendage eQTL	0.0100267	0	1554
SH3KBP1 (Female)	APOE4 Positive	BCLAF3	eQTL_catalogue_atrial_appendage eQTL	0.00626659	0.0175279	1882
SH3KBP1 (Female)	APOE4 Positive	EIF1AX	eQTL_catalogue_atrial_appendage eQTL	0.00585101	0.0175227	1721
SH3KBP1 (Female)	APOE4 Positive	MAP7D2	eQTL_catalogue_atrial_appendage eQTL	0.00544317	0.0167516	1752
SH3KBP1 (Female)	APOE4 Positive	RPS6KA3	eQTL_catalogue_atrial_appendage eQTL	0.00483927	0.0169287	1530
SH3KBP1 (Female)	APOE4 Positive	CDKL5	eQTL_catalogue_atrial_appendage eQTL	0.00417403	0	1092
SH3KBP1 (Female)	APOE4 Positive	SCML2	eQTL_catalogue_atrial_appendage eQTL	0.00344787	0	960
SH3KBP1 (Female)	APOE4 Positive	RAI2	eQTL_catalogue_atrial_appendage eQTL	0.00177442	0	327
SH3KBP1 (Female)	APOE4 Positive	SCML1	eQTL_catalogue_atrial_appendage eQTL	0.00172736	0	149
SH3KBP1 (Female)	APOE4 Positive	PDHA1	eQTL_catalogue_atrial_appendage sQTL	0.0485483	0.0490386	1960
SH3KBP1 (Female)	APOE4 Positive	PDHA1	eQTL_catalogue_blood eQTL	0.0489206	0.0554706	2054
SH3KBP1 (Female)	APOE4 Positive	RPS6KA3	eQTL_catalogue_blood eQTL	0.0256782	0.0308314	1602
SH3KBP1 (Female)	APOE4 Positive	PHKA2	eQTL_catalogue_blood eQTL	0.0120389	0	1693
SH3KBP1 (Female)	APOE4 Positive	SH3KBP1	eQTL_catalogue_blood eQTL	0.0107803	0	2045
SH3KBP1 (Female)	APOE4 Positive	EIF1AX	eQTL_catalogue_blood eQTL	0.00599719	0.0170916	1801
SH3KBP1 (Female)	APOE4 Positive	BCLAF3	eQTL_catalogue_blood eQTL	0.00539231	0	1965
SH3KBP1 (Female)	APOE4 Positive	CDKL5	eQTL_catalogue_blood eQTL	0.00430435	0	1113
SH3KBP1 (Female)	APOE4 Positive	RAI2	eQTL_catalogue_blood eQTL	0.00292246	0	331
SH3KBP1 (Female)	APOE4 Positive	BEND2	eQTL_catalogue_blood eQTL	0.00253517	0	732
SH3KBP1 (Female)	APOE4 Positive	SCML1	eQTL_catalogue_blood eQTL	0.00154948	0.00115658	152
SH3KBP1 (Female)	APOE4 Positive	MAP3K15	eQTL_catalogue_braineac_putamen eQTL	0.00344723	0	1124
SH3KBP1 (Female)	APOE4 Positive	EIF1AX-AS1	eQTL_catalogue_braineac_putamen eQTL	0.00336314	0	956
SH3KBP1 (Female)	APOE4 Positive	PPEF1-AS1	eQTL_catalogue_braineac_putamen eQTL	0.00329309	0	653
SH3KBP1 (Female)	APOE4 Positive	SH3KBP1	eQTL_catalogue_braineac_putamen eQTL	0.00296805	0	1071
SH3KBP1 (Female)	APOE4 Positive	MAP7D2	eQTL_catalogue_braineac_putamen eQTL	0.00294833	0	976
SH3KBP1 (Female)	APOE4 Positive	BCLAF3	eQTL_catalogue_braineac_putamen eQTL	0.00292825	0	1056
SH3KBP1 (Female)	APOE4 Positive	RPS6KA3	eQTL_catalogue_braineac_putamen eQTL	0.0028715	0	881
SH3KBP1 (Female)	APOE4 Positive	EIF1AX	eQTL_catalogue_braineac_putamen eQTL	0.00280016	0	952
SH3KBP1 (Female)	APOE4 Positive	PPEF1	eQTL_catalogue_braineac_putamen eQTL	0.00259073	0	649
SH3KBP1 (Female)	APOE4 Positive	PDHA1	eQTL_catalogue_braineac_putamen eQTL	0.00258878	0	957
SH3KBP1 (Female)	APOE4 Positive	PHKA2	eQTL_catalogue_braineac_putamen eQTL	0.00236665	0	804
SH3KBP1 (Female)	APOE4 Positive	ADGRG2	eQTL_catalogue_braineac_putamen eQTL	0.00233683	0	872
SH3KBP1 (Female)	APOE4 Positive	PHKA2-AS1	eQTL_catalogue_braineac_putamen eQTL	0.00221191	0	747
SH3KBP1 (Female)	APOE4 Positive	RS1	eQTL_catalogue_braineac_putamen eQTL	0.00172053	0	647
SH3KBP1 (Female)	APOE4 Positive	CDKL5	eQTL_catalogue_braineac_putamen eQTL	0.00107109	0	508
SH3KBP1 (Female)	APOE4 Positive	CNKSR2	eQTL_catalogue_braineac_putamen eQTL	0.000824982	0	214
SH3KBP1 (Female)	APOE4 Positive	SCML2	eQTL_catalogue_braineac_putamen eQTL	0.000686393	0	420
SH3KBP1 (Female)	APOE4 Positive	RAI2	eQTL_catalogue_braineac_putamen eQTL	0.000124409	0	145
SH3KBP1 (Female)	APOE4 Positive	SCML1	eQTL_catalogue_braineac_putamen eQTL	4.45942e-05	0	76
SH3KBP1 (Female)	APOE4 Positive	SH3KBP1	eQTL_catalogue_braineac_substantia_nigra eQTL	0.00320184	0	809
SH3KBP1 (Female)	APOE4 Positive	BCLAF3	eQTL_catalogue_braineac_substantia_nigra eQTL	0.00238937	0	794
SH3KBP1 (Female)	APOE4 Positive	MAP3K15	eQTL_catalogue_braineac_substantia_nigra eQTL	0.00237038	0.00404053	866
SH3KBP1 (Female)	APOE4 Positive	EIF1AX-AS1	eQTL_catalogue_braineac_substantia_nigra eQTL	0.0022258	0	698
SH3KBP1 (Female)	APOE4 Positive	MAP7D2	eQTL_catalogue_braineac_substantia_nigra eQTL	0.00220322	0	718
SH3KBP1 (Female)	APOE4 Positive	EIF1AX	eQTL_catalogue_braineac_substantia_nigra eQTL	0.00212892	0	694
SH3KBP1 (Female)	APOE4 Positive	RPS6KA3	eQTL_catalogue_braineac_substantia_nigra eQTL	0.00212478	0	659
SH3KBP1 (Female)	APOE4 Positive	PDHA1	eQTL_catalogue_braineac_substantia_nigra eQTL	0.00159811	0	710
SH3KBP1 (Female)	APOE4 Positive	PHKA2	eQTL_catalogue_braineac_substantia_nigra eQTL	0.00155688	0	566
SH3KBP1 (Female)	APOE4 Positive	ADGRG2	eQTL_catalogue_braineac_substantia_nigra eQTL	0.0015477	0	631
SH3KBP1 (Female)	APOE4 Positive	PHKA2-AS1	eQTL_catalogue_braineac_substantia_nigra eQTL	0.00146554	0	513
SH3KBP1 (Female)	APOE4 Positive	PPEF1	eQTL_catalogue_braineac_substantia_nigra eQTL	0.00133906	0.00509408	420
SH3KBP1 (Female)	APOE4 Positive	PPEF1-AS1	eQTL_catalogue_braineac_substantia_nigra eQTL	0.00116436	0	423
SH3KBP1 (Female)	APOE4 Positive	RS1	eQTL_catalogue_braineac_substantia_nigra eQTL	0.0011347	0	418
SH3KBP1 (Female)	APOE4 Positive	CNKSR2	eQTL_catalogue_braineac_substantia_nigra eQTL	0.000867458	0	193
SH3KBP1 (Female)	APOE4 Positive	CDKL5	eQTL_catalogue_braineac_substantia_nigra eQTL	0.000306072	0	291
SH3KBP1 (Female)	APOE4 Positive	SCML2	eQTL_catalogue_braineac_substantia_nigra eQTL	0.000279693	0	290
SH3KBP1 (Female)	APOE4 Positive	RAI2	eQTL_catalogue_braineac_substantia_nigra eQTL	0.000238368	0	139
SH3KBP1 (Female)	APOE4 Positive	SCML1	eQTL_catalogue_braineac_substantia_nigra eQTL	5.05131e-05	0	74
SH3KBP1 (Female)	APOE4 Positive	PPEF1	eQTL_catalogue_breast eQTL	0.0152847	0.0196123	1367
SH3KBP1 (Female)	APOE4 Positive	SH3KBP1	eQTL_catalogue_breast eQTL	0.0137769	0	2029
SH3KBP1 (Female)	APOE4 Positive	RPS6KA3	eQTL_catalogue_breast eQTL	0.0136877	0	1589
SH3KBP1 (Female)	APOE4 Positive	ADGRG2	eQTL_catalogue_breast eQTL	0.0127529	0	1805
SH3KBP1 (Female)	APOE4 Positive	EIF1AX-AS1	eQTL_catalogue_breast eQTL	0.0123564	0	1790
SH3KBP1 (Female)	APOE4 Positive	PDHA1	eQTL_catalogue_breast eQTL	0.0122453	0	2032
SH3KBP1 (Female)	APOE4 Positive	PHKA2	eQTL_catalogue_breast eQTL	0.0121099	0	1669
SH3KBP1 (Female)	APOE4 Positive	MAP7D2	eQTL_catalogue_breast eQTL	0.011794	0	1817
SH3KBP1 (Female)	APOE4 Positive	PHKA2-AS1	eQTL_catalogue_breast eQTL	0.0100396	0	1552
SH3KBP1 (Female)	APOE4 Positive	BCLAF3	eQTL_catalogue_breast eQTL	0.00729897	0.0187361	1951
SH3KBP1 (Female)	APOE4 Positive	EIF1AX	eQTL_catalogue_breast eQTL	0.00522466	0.0161455	1786
SH3KBP1 (Female)	APOE4 Positive	CDKL5	eQTL_catalogue_breast eQTL	0.00400821	0	1098
SH3KBP1 (Female)	APOE4 Positive	SCML2	eQTL_catalogue_breast eQTL	0.00343609	0	966
SH3KBP1 (Female)	APOE4 Positive	RAI2	eQTL_catalogue_breast eQTL	0.00174015	0	322
SH3KBP1 (Female)	APOE4 Positive	SCML1	eQTL_catalogue_breast eQTL	0.00137773	0	146
SH3KBP1 (Female)	APOE4 Positive	CNKSR2	eQTL_catalogue_breast eQTL	0.000965041	0	287
SH3KBP1 (Female)	APOE4 Positive	PDHA1	eQTL_catalogue_breast sQTL	0.0481459	0.0528386	2060
SH3KBP1 (Female)	APOE4 Positive	SH3KBP1	eQTL_catalogue_caudate eQTL	0.0139848	0	1889
SH3KBP1 (Female)	APOE4 Positive	PDHA1	eQTL_catalogue_caudate eQTL	0.0130496	0.0133144	1888
SH3KBP1 (Female)	APOE4 Positive	MAP7D2	eQTL_catalogue_caudate eQTL	0.0122462	0	1702
SH3KBP1 (Female)	APOE4 Positive	RPS6KA3	eQTL_catalogue_caudate eQTL	0.0115509	0	1477
SH3KBP1 (Female)	APOE4 Positive	PHKA2	eQTL_catalogue_caudate eQTL	0.0114942	0	1583
SH3KBP1 (Female)	APOE4 Positive	PHKA2-AS1	eQTL_catalogue_caudate eQTL	0.0114342	0	1473
SH3KBP1 (Female)	APOE4 Positive	BCLAF3	eQTL_catalogue_caudate eQTL	0.0113517	0.00813567	1827
SH3KBP1 (Female)	APOE4 Positive	EIF1AX	eQTL_catalogue_caudate eQTL	0.0101533	0.0123574	1672
SH3KBP1 (Female)	APOE4 Positive	PPEF1	eQTL_catalogue_caudate eQTL	0.0100966	0.0115375	1291
SH3KBP1 (Female)	APOE4 Positive	CDKL5	eQTL_catalogue_caudate eQTL	0.00339403	0	1035
SH3KBP1 (Female)	APOE4 Positive	SCML2	eQTL_catalogue_caudate eQTL	0.0029963	0	915
SH3KBP1 (Female)	APOE4 Positive	CNKSR2	eQTL_catalogue_caudate eQTL	0.00123258	0.00236883	275
SH3KBP1 (Female)	APOE4 Positive	RAI2	eQTL_catalogue_caudate eQTL	0.0011172	0	310
SH3KBP1 (Female)	APOE4 Positive	SCML1	eQTL_catalogue_caudate eQTL	0.000792567	0	135
SH3KBP1 (Female)	APOE4 Positive	MAP7D2	eQTL_catalogue_cedar_monocytes eQTL	0.00593488	0	1323
SH3KBP1 (Female)	APOE4 Positive	BCLAF3	eQTL_catalogue_cedar_monocytes eQTL	0.00396637	0	1433
SH3KBP1 (Female)	APOE4 Positive	MAP3K15	eQTL_catalogue_cedar_monocytes eQTL	0.00388649	0	1443
SH3KBP1 (Female)	APOE4 Positive	PDHA1	eQTL_catalogue_cedar_monocytes eQTL	0.00372775	0	1232
SH3KBP1 (Female)	APOE4 Positive	SH3KBP1	eQTL_catalogue_cedar_monocytes eQTL	0.00344804	0	1463
SH3KBP1 (Female)	APOE4 Positive	PHKA2	eQTL_catalogue_cedar_monocytes eQTL	0.00323993	0	968
SH3KBP1 (Female)	APOE4 Positive	EIF1AX	eQTL_catalogue_cedar_monocytes eQTL	0.00306974	0	1298
SH3KBP1 (Female)	APOE4 Positive	PPEF1	eQTL_catalogue_cedar_monocytes eQTL	0.00303861	0	763
SH3KBP1 (Female)	APOE4 Positive	RPS6KA3	eQTL_catalogue_cedar_monocytes eQTL	0.00290872	0	1148
SH3KBP1 (Female)	APOE4 Positive	ADGRG2	eQTL_catalogue_cedar_monocytes eQTL	0.00277472	0	1077
SH3KBP1 (Female)	APOE4 Positive	RS1	eQTL_catalogue_cedar_monocytes eQTL	0.00236232	0	761
SH3KBP1 (Female)	APOE4 Positive	CDKL5	eQTL_catalogue_cedar_monocytes eQTL	0.00165717	0	611
SH3KBP1 (Female)	APOE4 Positive	BEND2	eQTL_catalogue_cedar_monocytes eQTL	0.000876884	0	381
SH3KBP1 (Female)	APOE4 Positive	CNKSR2	eQTL_catalogue_cedar_monocytes eQTL	0.000844123	0	292
SH3KBP1 (Female)	APOE4 Positive	RAI2	eQTL_catalogue_cedar_monocytes eQTL	0.00032622	0	104
SH3KBP1 (Female)	APOE4 Positive	SCML1	eQTL_catalogue_cedar_monocytes eQTL	0.00031347	0	88
SH3KBP1 (Female)	APOE4 Positive	MAP3K15	eQTL_catalogue_cerebellar_hemisphere eQTL	0.0181512	0	2024
SH3KBP1 (Female)	APOE4 Positive	BCLAF3	eQTL_catalogue_cerebellar_hemisphere eQTL	0.00812492	0	1779
SH3KBP1 (Female)	APOE4 Positive	PDHA1	eQTL_catalogue_cerebellar_hemisphere eQTL	0.00720431	0	1808
SH3KBP1 (Female)	APOE4 Positive	SH3KBP1	eQTL_catalogue_cerebellar_hemisphere eQTL	0.00671044	0	1832
SH3KBP1 (Female)	APOE4 Positive	MAP7D2	eQTL_catalogue_cerebellar_hemisphere eQTL	0.00635449	0	1657
SH3KBP1 (Female)	APOE4 Positive	RPS6KA3	eQTL_catalogue_cerebellar_hemisphere eQTL	0.00614614	0	1441
SH3KBP1 (Female)	APOE4 Positive	EIF1AX	eQTL_catalogue_cerebellar_hemisphere eQTL	0.00584155	0	1628
SH3KBP1 (Female)	APOE4 Positive	EIF1AX-AS1	eQTL_catalogue_cerebellar_hemisphere eQTL	0.00574538	0	1632
SH3KBP1 (Female)	APOE4 Positive	PHKA2-AS1	eQTL_catalogue_cerebellar_hemisphere eQTL	0.00569261	0	1398
SH3KBP1 (Female)	APOE4 Positive	PHKA2	eQTL_catalogue_cerebellar_hemisphere eQTL	0.00568082	0	1509
SH3KBP1 (Female)	APOE4 Positive	PPEF1	eQTL_catalogue_cerebellar_hemisphere eQTL	0.00504144	0	1235
SH3KBP1 (Female)	APOE4 Positive	CDKL5	eQTL_catalogue_cerebellar_hemisphere eQTL	0.00390665	0	991
SH3KBP1 (Female)	APOE4 Positive	SCML2	eQTL_catalogue_cerebellar_hemisphere eQTL	0.00279159	0	866
SH3KBP1 (Female)	APOE4 Positive	RAI2	eQTL_catalogue_cerebellar_hemisphere eQTL	0.0011023	0	295
SH3KBP1 (Female)	APOE4 Positive	CNKSR2	eQTL_catalogue_cerebellar_hemisphere eQTL	0.00105045	0	288
SH3KBP1 (Female)	APOE4 Positive	SCML1	eQTL_catalogue_cerebellar_hemisphere eQTL	0.000713222	0.000795534	125
SH3KBP1 (Female)	APOE4 Positive	MAP3K15	eQTL_catalogue_cerebellum eQTL	0.0493562	0	2115
SH3KBP1 (Female)	APOE4 Positive	PDHA1	eQTL_catalogue_cerebellum eQTL	0.00761467	0	1892
SH3KBP1 (Female)	APOE4 Positive	EIF1AX	eQTL_catalogue_cerebellum eQTL	0.00681712	0	1675
SH3KBP1 (Female)	APOE4 Positive	BCLAF3	eQTL_catalogue_cerebellum eQTL	0.00645595	0	1830
SH3KBP1 (Female)	APOE4 Positive	PPEF1	eQTL_catalogue_cerebellum eQTL	0.00564062	0	1294
SH3KBP1 (Female)	APOE4 Positive	PHKA2	eQTL_catalogue_cerebellum eQTL	0.00507966	0	1585
SH3KBP1 (Female)	APOE4 Positive	RPS6KA3	eQTL_catalogue_cerebellum eQTL	0.00504123	0	1481
SH3KBP1 (Female)	APOE4 Positive	MAP7D2	eQTL_catalogue_cerebellum eQTL	0.0050124	0	1705
SH3KBP1 (Female)	APOE4 Positive	SH3KBP1	eQTL_catalogue_cerebellum eQTL	0.00495916	0	1898
SH3KBP1 (Female)	APOE4 Positive	PHKA2-AS1	eQTL_catalogue_cerebellum eQTL	0.00484124	0	1474
SH3KBP1 (Female)	APOE4 Positive	EIF1AX-AS1	eQTL_catalogue_cerebellum eQTL	0.00477382	0	1679
SH3KBP1 (Female)	APOE4 Positive	CDKL5	eQTL_catalogue_cerebellum eQTL	0.00332967	0	1048
SH3KBP1 (Female)	APOE4 Positive	SCML2	eQTL_catalogue_cerebellum eQTL	0.00277887	0	920
SH3KBP1 (Female)	APOE4 Positive	RAI2	eQTL_catalogue_cerebellum eQTL	0.00110915	0	307
SH3KBP1 (Female)	APOE4 Positive	CNKSR2	eQTL_catalogue_cerebellum eQTL	0.000921775	0	283
SH3KBP1 (Female)	APOE4 Positive	SCML1	eQTL_catalogue_cerebellum eQTL	0.000701983	0	134
SH3KBP1 (Female)	APOE4 Positive	SH3KBP1	eQTL_catalogue_commonmind_dlpfc eQTL	0.0817602	0	1567
SH3KBP1 (Female)	APOE4 Positive	MAP3K15	eQTL_catalogue_commonmind_dlpfc eQTL	0.043401	0	1677
SH3KBP1 (Female)	APOE4 Positive	PDHA1	eQTL_catalogue_commonmind_dlpfc eQTL	0.0117139	0	1490
SH3KBP1 (Female)	APOE4 Positive	MAP7D2	eQTL_catalogue_commonmind_dlpfc eQTL	0.00669007	0	1416
SH3KBP1 (Female)	APOE4 Positive	BCLAF3	eQTL_catalogue_commonmind_dlpfc eQTL	0.00643184	0	1520
SH3KBP1 (Female)	APOE4 Positive	EIF1AX	eQTL_catalogue_commonmind_dlpfc eQTL	0.00552509	0	1395
SH3KBP1 (Female)	APOE4 Positive	RS1	eQTL_catalogue_commonmind_dlpfc eQTL	0.00509994	0	949
SH3KBP1 (Female)	APOE4 Positive	PHKA2-AS1	eQTL_catalogue_commonmind_dlpfc eQTL	0.00485363	0	1112
SH3KBP1 (Female)	APOE4 Positive	EIF1AX-AS1	eQTL_catalogue_commonmind_dlpfc eQTL	0.00475031	0	1399
SH3KBP1 (Female)	APOE4 Positive	ADGRG2	eQTL_catalogue_commonmind_dlpfc eQTL	0.00468712	0	1278
SH3KBP1 (Female)	APOE4 Positive	RPS6KA3	eQTL_catalogue_commonmind_dlpfc eQTL	0.00452781	0	1262
SH3KBP1 (Female)	APOE4 Positive	PHKA2	eQTL_catalogue_commonmind_dlpfc eQTL	0.00441182	0	1194
SH3KBP1 (Female)	APOE4 Positive	PPEF1-AS1	eQTL_catalogue_commonmind_dlpfc eQTL	0.0038387	0	960
SH3KBP1 (Female)	APOE4 Positive	PPEF1	eQTL_catalogue_commonmind_dlpfc eQTL	0.00349845	0	952
SH3KBP1 (Female)	APOE4 Positive	CDKL5	eQTL_catalogue_commonmind_dlpfc eQTL	0.00231569	0	733
SH3KBP1 (Female)	APOE4 Positive	SCML2	eQTL_catalogue_commonmind_dlpfc eQTL	0.00211298	0	667
SH3KBP1 (Female)	APOE4 Positive	RAI2	eQTL_catalogue_commonmind_dlpfc eQTL	0.000920009	0	200
SH3KBP1 (Female)	APOE4 Positive	CNKSR2	eQTL_catalogue_commonmind_dlpfc eQTL	0.000782009	0	249
SH3KBP1 (Female)	APOE4 Positive	SCML1	eQTL_catalogue_commonmind_dlpfc eQTL	0.000690071	0	120
SH3KBP1 (Female)	APOE4 Positive	PDHA1	eQTL_catalogue_commonmind_dlpfc sQTL	0.0189841	0	1498
SH3KBP1 (Female)	APOE4 Positive	SH3KBP1	eQTL_catalogue_coronary_artery eQTL	0.0196569	0.0281263	1872
SH3KBP1 (Female)	APOE4 Positive	PDHA1	eQTL_catalogue_coronary_artery eQTL	0.0139879	0	1859
SH3KBP1 (Female)	APOE4 Positive	EIF1AX-AS1	eQTL_catalogue_coronary_artery eQTL	0.0134488	0	1643
SH3KBP1 (Female)	APOE4 Positive	ADGRG2	eQTL_catalogue_coronary_artery eQTL	0.0122329	0	1669
SH3KBP1 (Female)	APOE4 Positive	RPS6KA3	eQTL_catalogue_coronary_artery eQTL	0.0122006	0	1447
SH3KBP1 (Female)	APOE4 Positive	PHKA2	eQTL_catalogue_coronary_artery eQTL	0.0119633	0	1559
SH3KBP1 (Female)	APOE4 Positive	PHKA2-AS1	eQTL_catalogue_coronary_artery eQTL	0.0101496	0	1474
SH3KBP1 (Female)	APOE4 Positive	EIF1AX	eQTL_catalogue_coronary_artery eQTL	0.00877559	0.0188844	1639
SH3KBP1 (Female)	APOE4 Positive	BCLAF3	eQTL_catalogue_coronary_artery eQTL	0.00602629	0.0173087	1796
SH3KBP1 (Female)	APOE4 Positive	CDKL5	eQTL_catalogue_coronary_artery eQTL	0.0032538	0	1050
SH3KBP1 (Female)	APOE4 Positive	SCML2	eQTL_catalogue_coronary_artery eQTL	0.00260799	0	923
SH3KBP1 (Female)	APOE4 Positive	CNKSR2	eQTL_catalogue_coronary_artery eQTL	0.0012906	0	292
SH3KBP1 (Female)	APOE4 Positive	RAI2	eQTL_catalogue_coronary_artery eQTL	0.00103052	0	313
SH3KBP1 (Female)	APOE4 Positive	SCML1	eQTL_catalogue_coronary_artery eQTL	0.000994294	0.000827324	135
SH3KBP1 (Female)	APOE4 Positive	PDHA1	eQTL_catalogue_coronary_artery sQTL	0.0241584	0.0478912	1868
SH3KBP1 (Female)	APOE4 Positive	MAP3K15	eQTL_catalogue_cortex eQTL	0.0110211	0	2102
SH3KBP1 (Female)	APOE4 Positive	SH3KBP1	eQTL_catalogue_cortex eQTL	0.0095517	0	1886
SH3KBP1 (Female)	APOE4 Positive	PDHA1	eQTL_catalogue_cortex eQTL	0.00691309	0	1890
SH3KBP1 (Female)	APOE4 Positive	RPS6KA3	eQTL_catalogue_cortex eQTL	0.00687658	0	1469
SH3KBP1 (Female)	APOE4 Positive	MAP7D2	eQTL_catalogue_cortex eQTL	0.00673415	0	1692
SH3KBP1 (Female)	APOE4 Positive	BCLAF3	eQTL_catalogue_cortex eQTL	0.00653113	0	1820
SH3KBP1 (Female)	APOE4 Positive	EIF1AX	eQTL_catalogue_cortex eQTL	0.00616955	0	1661
SH3KBP1 (Female)	APOE4 Positive	PHKA2	eQTL_catalogue_cortex eQTL	0.00615085	0	1582
SH3KBP1 (Female)	APOE4 Positive	PHKA2-AS1	eQTL_catalogue_cortex eQTL	0.00577699	0	1472
SH3KBP1 (Female)	APOE4 Positive	PPEF1	eQTL_catalogue_cortex eQTL	0.00553434	0	1290
SH3KBP1 (Female)	APOE4 Positive	PPEF1-AS1	eQTL_catalogue_cortex eQTL	0.00534302	0	1300
SH3KBP1 (Female)	APOE4 Positive	RS1	eQTL_catalogue_cortex eQTL	0.00524817	0	1287
SH3KBP1 (Female)	APOE4 Positive	CDKL5	eQTL_catalogue_cortex eQTL	0.00323404	0	1044
SH3KBP1 (Female)	APOE4 Positive	SCML2	eQTL_catalogue_cortex eQTL	0.00275955	0	915
SH3KBP1 (Female)	APOE4 Positive	RAI2	eQTL_catalogue_cortex eQTL	0.000954978	0	307
SH3KBP1 (Female)	APOE4 Positive	CNKSR2	eQTL_catalogue_cortex eQTL	0.000884166	0	271
SH3KBP1 (Female)	APOE4 Positive	SCML1	eQTL_catalogue_cortex eQTL	0.000740084	0	134
SH3KBP1 (Female)	APOE4 Positive	SH3KBP1	eQTL_catalogue_esophagus_gej eQTL	0.0151338	0	2024
SH3KBP1 (Female)	APOE4 Positive	PDHA1	eQTL_catalogue_esophagus_gej eQTL	0.0131934	0	2025
SH3KBP1 (Female)	APOE4 Positive	RPS6KA3	eQTL_catalogue_esophagus_gej eQTL	0.0129172	0	1586
SH3KBP1 (Female)	APOE4 Positive	MAP7D2	eQTL_catalogue_esophagus_gej eQTL	0.012467	0	1816
SH3KBP1 (Female)	APOE4 Positive	EIF1AX-AS1	eQTL_catalogue_esophagus_gej eQTL	0.0121914	0	1789
SH3KBP1 (Female)	APOE4 Positive	PHKA2	eQTL_catalogue_esophagus_gej eQTL	0.0117942	0	1669
SH3KBP1 (Female)	APOE4 Positive	ADGRG2	eQTL_catalogue_esophagus_gej eQTL	0.011654	0	1806
SH3KBP1 (Female)	APOE4 Positive	PPEF1	eQTL_catalogue_esophagus_gej eQTL	0.0113293	0	1369
SH3KBP1 (Female)	APOE4 Positive	PHKA2-AS1	eQTL_catalogue_esophagus_gej eQTL	0.0108521	0	1555
SH3KBP1 (Female)	APOE4 Positive	EIF1AX	eQTL_catalogue_esophagus_gej eQTL	0.00794831	0.01565	1785
SH3KBP1 (Female)	APOE4 Positive	BCLAF3	eQTL_catalogue_esophagus_gej eQTL	0.00598586	0.0168372	1945
SH3KBP1 (Female)	APOE4 Positive	CDKL5	eQTL_catalogue_esophagus_gej eQTL	0.00329955	0	1104
SH3KBP1 (Female)	APOE4 Positive	SCML2	eQTL_catalogue_esophagus_gej eQTL	0.00294451	0	969
SH3KBP1 (Female)	APOE4 Positive	RAI2	eQTL_catalogue_esophagus_gej eQTL	0.001421	0	325
SH3KBP1 (Female)	APOE4 Positive	SCML1	eQTL_catalogue_esophagus_gej eQTL	0.000932106	0	148
SH3KBP1 (Female)	APOE4 Positive	CNKSR2	eQTL_catalogue_esophagus_gej eQTL	0.00073501	0	292
SH3KBP1 (Female)	APOE4 Positive	PDHA1	eQTL_catalogue_esophagus_gej sQTL	0.0525496	0.0599737	2034
SH3KBP1 (Female)	APOE4 Positive	EIF1AX-AS1	eQTL_catalogue_esophagus_mucosa eQTL	0.0166686	0	1766
SH3KBP1 (Female)	APOE4 Positive	SH3KBP1	eQTL_catalogue_esophagus_mucosa eQTL	0.0157283	0	2005
SH3KBP1 (Female)	APOE4 Positive	PHKA2	eQTL_catalogue_esophagus_mucosa eQTL	0.0133409	0.00777359	1658
SH3KBP1 (Female)	APOE4 Positive	PDHA1	eQTL_catalogue_esophagus_mucosa eQTL	0.0132543	0	2019
SH3KBP1 (Female)	APOE4 Positive	MAP7D2	eQTL_catalogue_esophagus_mucosa eQTL	0.0123529	0	1793
SH3KBP1 (Female)	APOE4 Positive	ADGRG2	eQTL_catalogue_esophagus_mucosa eQTL	0.0122986	0	1797
SH3KBP1 (Female)	APOE4 Positive	RPS6KA3	eQTL_catalogue_esophagus_mucosa eQTL	0.0109558	0	1566
SH3KBP1 (Female)	APOE4 Positive	EIF1AX	eQTL_catalogue_esophagus_mucosa eQTL	0.00604142	0.0182563	1762
SH3KBP1 (Female)	APOE4 Positive	BCLAF3	eQTL_catalogue_esophagus_mucosa eQTL	0.00584608	0.0167051	1925
SH3KBP1 (Female)	APOE4 Positive	CDKL5	eQTL_catalogue_esophagus_mucosa eQTL	0.00479768	0	1099
SH3KBP1 (Female)	APOE4 Positive	SCML2	eQTL_catalogue_esophagus_mucosa eQTL	0.00263151	0	968
SH3KBP1 (Female)	APOE4 Positive	RAI2	eQTL_catalogue_esophagus_mucosa eQTL	0.00106706	0	324
SH3KBP1 (Female)	APOE4 Positive	SCML1	eQTL_catalogue_esophagus_mucosa eQTL	0.00106356	0	146
SH3KBP1 (Female)	APOE4 Positive	SH3KBP1	eQTL_catalogue_esophagus_muscularis eQTL	0.0128325	0	1928
SH3KBP1 (Female)	APOE4 Positive	PDHA1	eQTL_catalogue_esophagus_muscularis eQTL	0.012432	0	1926
SH3KBP1 (Female)	APOE4 Positive	MAP7D2	eQTL_catalogue_esophagus_muscularis eQTL	0.0121595	0.00625197	1715
SH3KBP1 (Female)	APOE4 Positive	EIF1AX-AS1	eQTL_catalogue_esophagus_muscularis eQTL	0.0118274	0	1688
SH3KBP1 (Female)	APOE4 Positive	PHKA2	eQTL_catalogue_esophagus_muscularis eQTL	0.0117119	0	1626
SH3KBP1 (Female)	APOE4 Positive	ADGRG2	eQTL_catalogue_esophagus_muscularis eQTL	0.011587	0	1738
SH3KBP1 (Female)	APOE4 Positive	RPS6KA3	eQTL_catalogue_esophagus_muscularis eQTL	0.0114179	0	1484
SH3KBP1 (Female)	APOE4 Positive	PPEF1	eQTL_catalogue_esophagus_muscularis eQTL	0.010901	0	1356
SH3KBP1 (Female)	APOE4 Positive	PHKA2-AS1	eQTL_catalogue_esophagus_muscularis eQTL	0.0104013	0	1537
SH3KBP1 (Female)	APOE4 Positive	BCLAF3	eQTL_catalogue_esophagus_muscularis eQTL	0.00576029	0.0176574	1849
SH3KBP1 (Female)	APOE4 Positive	EIF1AX	eQTL_catalogue_esophagus_muscularis eQTL	0.0051056	0.0169887	1684
SH3KBP1 (Female)	APOE4 Positive	CDKL5	eQTL_catalogue_esophagus_muscularis eQTL	0.0033338	0	1097
SH3KBP1 (Female)	APOE4 Positive	SCML2	eQTL_catalogue_esophagus_muscularis eQTL	0.0028805	0	967
SH3KBP1 (Female)	APOE4 Positive	RAI2	eQTL_catalogue_esophagus_muscularis eQTL	0.00116847	0	321
SH3KBP1 (Female)	APOE4 Positive	SCML1	eQTL_catalogue_esophagus_muscularis eQTL	0.000906458	0	143
SH3KBP1 (Female)	APOE4 Positive	CNKSR2	eQTL_catalogue_esophagus_muscularis eQTL	0.000744634	0	292
SH3KBP1 (Female)	APOE4 Positive	PDHA1	eQTL_catalogue_esophagus_muscularis sQTL	0.0513565	0.0524872	1935
SH3KBP1 (Female)	APOE4 Positive	RPS6KA3	eQTL_catalogue_fairfax_monocytes_ifn24 eQTL	0.0108642	0	1133
SH3KBP1 (Female)	APOE4 Positive	EIF1AX	eQTL_catalogue_fairfax_monocytes_ifn24 eQTL	0.00504617	0	1279
SH3KBP1 (Female)	APOE4 Positive	PDHA1	eQTL_catalogue_fairfax_monocytes_ifn24 eQTL	0.00367778	0	1288
SH3KBP1 (Female)	APOE4 Positive	BCLAF3	eQTL_catalogue_fairfax_monocytes_ifn24 eQTL	0.00361836	0	1407
SH3KBP1 (Female)	APOE4 Positive	SH3KBP1	eQTL_catalogue_fairfax_monocytes_ifn24 eQTL	0.00356052	0	1424
SH3KBP1 (Female)	APOE4 Positive	ADGRG2	eQTL_catalogue_fairfax_monocytes_ifn24 eQTL	0.00332633	0	1148
SH3KBP1 (Female)	APOE4 Positive	MAP3K15	eQTL_catalogue_fairfax_monocytes_ifn24 eQTL	0.00312901	0	1489
SH3KBP1 (Female)	APOE4 Positive	MAP7D2	eQTL_catalogue_fairfax_monocytes_ifn24 eQTL	0.00305847	0	1304
SH3KBP1 (Female)	APOE4 Positive	PPEF1	eQTL_catalogue_fairfax_monocytes_ifn24 eQTL	0.00257579	0	847
SH3KBP1 (Female)	APOE4 Positive	PHKA2	eQTL_catalogue_fairfax_monocytes_ifn24 eQTL	0.0024993	0	1044
SH3KBP1 (Female)	APOE4 Positive	RS1	eQTL_catalogue_fairfax_monocytes_ifn24 eQTL	0.00202938	0	845
SH3KBP1 (Female)	APOE4 Positive	CDKL5	eQTL_catalogue_fairfax_monocytes_ifn24 eQTL	0.001762	0	705
SH3KBP1 (Female)	APOE4 Positive	CNKSR2	eQTL_catalogue_fairfax_monocytes_ifn24 eQTL	0.00153324	0.00152853	281
SH3KBP1 (Female)	APOE4 Positive	BEND2	eQTL_catalogue_fairfax_monocytes_ifn24 eQTL	0.000706081	0	437
SH3KBP1 (Female)	APOE4 Positive	RAI2	eQTL_catalogue_fairfax_monocytes_ifn24 eQTL	0.000181382	0	189
SH3KBP1 (Female)	APOE4 Positive	SCML1	eQTL_catalogue_fairfax_monocytes_ifn24 eQTL	0.000119819	0	108
SH3KBP1 (Female)	APOE4 Positive	RPS6KA3	eQTL_catalogue_fairfax_monocytes_lps2 eQTL	0.00864936	0	1077
SH3KBP1 (Female)	APOE4 Positive	SH3KBP1	eQTL_catalogue_fairfax_monocytes_lps2 eQTL	0.00407391	0	1349
SH3KBP1 (Female)	APOE4 Positive	EIF1AX	eQTL_catalogue_fairfax_monocytes_lps2 eQTL	0.00367556	0	1210
SH3KBP1 (Female)	APOE4 Positive	PDHA1	eQTL_catalogue_fairfax_monocytes_lps2 eQTL	0.00345802	0	1215
SH3KBP1 (Female)	APOE4 Positive	MAP3K15	eQTL_catalogue_fairfax_monocytes_lps2 eQTL	0.00339159	0	1415
SH3KBP1 (Female)	APOE4 Positive	BCLAF3	eQTL_catalogue_fairfax_monocytes_lps2 eQTL	0.00327192	0	1333
SH3KBP1 (Female)	APOE4 Positive	MAP7D2	eQTL_catalogue_fairfax_monocytes_lps2 eQTL	0.00298543	0	1235
SH3KBP1 (Female)	APOE4 Positive	PHKA2	eQTL_catalogue_fairfax_monocytes_lps2 eQTL	0.00290834	0	977
SH3KBP1 (Female)	APOE4 Positive	ADGRG2	eQTL_catalogue_fairfax_monocytes_lps2 eQTL	0.00262828	0	1080
SH3KBP1 (Female)	APOE4 Positive	PPEF1	eQTL_catalogue_fairfax_monocytes_lps2 eQTL	0.00208485	0	784
SH3KBP1 (Female)	APOE4 Positive	RS1	eQTL_catalogue_fairfax_monocytes_lps2 eQTL	0.00189531	0	782
SH3KBP1 (Female)	APOE4 Positive	CDKL5	eQTL_catalogue_fairfax_monocytes_lps2 eQTL	0.00174717	0	642
SH3KBP1 (Female)	APOE4 Positive	CNKSR2	eQTL_catalogue_fairfax_monocytes_lps2 eQTL	0.000828298	0	277
SH3KBP1 (Female)	APOE4 Positive	BEND2	eQTL_catalogue_fairfax_monocytes_lps2 eQTL	0.000610425	0	418
SH3KBP1 (Female)	APOE4 Positive	RAI2	eQTL_catalogue_fairfax_monocytes_lps2 eQTL	0.000179487	0	187
SH3KBP1 (Female)	APOE4 Positive	SCML1	eQTL_catalogue_fairfax_monocytes_lps2 eQTL	0.000154485	0	108
SH3KBP1 (Female)	APOE4 Positive	RPS6KA3	eQTL_catalogue_fairfax_monocytes_lps24 eQTL	0.0117082	0	1132
SH3KBP1 (Female)	APOE4 Positive	SH3KBP1	eQTL_catalogue_fairfax_monocytes_lps24 eQTL	0.00490511	0	1422
SH3KBP1 (Female)	APOE4 Positive	MAP7D2	eQTL_catalogue_fairfax_monocytes_lps24 eQTL	0.00404793	0	1304
SH3KBP1 (Female)	APOE4 Positive	MAP3K15	eQTL_catalogue_fairfax_monocytes_lps24 eQTL	0.00389137	0	1485
SH3KBP1 (Female)	APOE4 Positive	EIF1AX	eQTL_catalogue_fairfax_monocytes_lps24 eQTL	0.00370361	0	1279
SH3KBP1 (Female)	APOE4 Positive	BCLAF3	eQTL_catalogue_fairfax_monocytes_lps24 eQTL	0.00342066	0	1405
SH3KBP1 (Female)	APOE4 Positive	ADGRG2	eQTL_catalogue_fairfax_monocytes_lps24 eQTL	0.00278116	0	1145
SH3KBP1 (Female)	APOE4 Positive	PDHA1	eQTL_catalogue_fairfax_monocytes_lps24 eQTL	0.00275935	0	1284
SH3KBP1 (Female)	APOE4 Positive	PHKA2	eQTL_catalogue_fairfax_monocytes_lps24 eQTL	0.00273456	0	1041
SH3KBP1 (Female)	APOE4 Positive	PPEF1	eQTL_catalogue_fairfax_monocytes_lps24 eQTL	0.00229181	0	844
SH3KBP1 (Female)	APOE4 Positive	RS1	eQTL_catalogue_fairfax_monocytes_lps24 eQTL	0.00221514	0	842
SH3KBP1 (Female)	APOE4 Positive	CDKL5	eQTL_catalogue_fairfax_monocytes_lps24 eQTL	0.00168757	0	702
SH3KBP1 (Female)	APOE4 Positive	CNKSR2	eQTL_catalogue_fairfax_monocytes_lps24 eQTL	0.000931243	0	281
SH3KBP1 (Female)	APOE4 Positive	BEND2	eQTL_catalogue_fairfax_monocytes_lps24 eQTL	0.000634532	0	434
SH3KBP1 (Female)	APOE4 Positive	RAI2	eQTL_catalogue_fairfax_monocytes_lps24 eQTL	0.000190286	0	188
SH3KBP1 (Female)	APOE4 Positive	SCML1	eQTL_catalogue_fairfax_monocytes_lps24 eQTL	0.000159718	0	108
SH3KBP1 (Female)	APOE4 Positive	PDHA1	eQTL_catalogue_fairfax_monocytes_naive eQTL	0.0393564	0	1297
SH3KBP1 (Female)	APOE4 Positive	MAP3K15	eQTL_catalogue_fairfax_monocytes_naive eQTL	0.00577503	0	1498
SH3KBP1 (Female)	APOE4 Positive	PHKA2	eQTL_catalogue_fairfax_monocytes_naive eQTL	0.00439593	0	1052
SH3KBP1 (Female)	APOE4 Positive	SH3KBP1	eQTL_catalogue_fairfax_monocytes_naive eQTL	0.00434234	0	1434
SH3KBP1 (Female)	APOE4 Positive	PPEF1	eQTL_catalogue_fairfax_monocytes_naive eQTL	0.00410453	0	855
SH3KBP1 (Female)	APOE4 Positive	MAP7D2	eQTL_catalogue_fairfax_monocytes_naive eQTL	0.0036904	0	1312
SH3KBP1 (Female)	APOE4 Positive	BCLAF3	eQTL_catalogue_fairfax_monocytes_naive eQTL	0.00331041	0	1415
SH3KBP1 (Female)	APOE4 Positive	ADGRG2	eQTL_catalogue_fairfax_monocytes_naive eQTL	0.00327384	0	1158
SH3KBP1 (Female)	APOE4 Positive	EIF1AX	eQTL_catalogue_fairfax_monocytes_naive eQTL	0.00295703	0	1287
SH3KBP1 (Female)	APOE4 Positive	RPS6KA3	eQTL_catalogue_fairfax_monocytes_naive eQTL	0.00292858	0	1140
SH3KBP1 (Female)	APOE4 Positive	RS1	eQTL_catalogue_fairfax_monocytes_naive eQTL	0.00215449	0	853
SH3KBP1 (Female)	APOE4 Positive	CDKL5	eQTL_catalogue_fairfax_monocytes_naive eQTL	0.00159592	0	708
SH3KBP1 (Female)	APOE4 Positive	CNKSR2	eQTL_catalogue_fairfax_monocytes_naive eQTL	0.000729198	0	281
SH3KBP1 (Female)	APOE4 Positive	BEND2	eQTL_catalogue_fairfax_monocytes_naive eQTL	0.000577147	0	439
SH3KBP1 (Female)	APOE4 Positive	SCML1	eQTL_catalogue_fairfax_monocytes_naive eQTL	0.000205075	0	108
SH3KBP1 (Female)	APOE4 Positive	RAI2	eQTL_catalogue_fairfax_monocytes_naive eQTL	0.000193084	0	188
SH3KBP1 (Female)	APOE4 Positive	EIF1AX-AS1	eQTL_catalogue_fibroblast eQTL	0.0191223	0.020905	1798
SH3KBP1 (Female)	APOE4 Positive	ADGRG2	eQTL_catalogue_fibroblast eQTL	0.0148553	0.0104565	1804
SH3KBP1 (Female)	APOE4 Positive	SH3KBP1	eQTL_catalogue_fibroblast eQTL	0.014369	0	2032
SH3KBP1 (Female)	APOE4 Positive	PHKA2	eQTL_catalogue_fibroblast eQTL	0.0126355	0	1664
SH3KBP1 (Female)	APOE4 Positive	PDHA1	eQTL_catalogue_fibroblast eQTL	0.0124195	0	2028
SH3KBP1 (Female)	APOE4 Positive	MAP7D2	eQTL_catalogue_fibroblast eQTL	0.00995521	0.0116897	1825
SH3KBP1 (Female)	APOE4 Positive	RPS6KA3	eQTL_catalogue_fibroblast eQTL	0.00635957	0.0163523	1595
SH3KBP1 (Female)	APOE4 Positive	BCLAF3	eQTL_catalogue_fibroblast eQTL	0.00580801	0.0165197	1955
SH3KBP1 (Female)	APOE4 Positive	EIF1AX	eQTL_catalogue_fibroblast eQTL	0.00503218	0.0155607	1794
SH3KBP1 (Female)	APOE4 Positive	CDKL5	eQTL_catalogue_fibroblast eQTL	0.00484229	0	1084
SH3KBP1 (Female)	APOE4 Positive	SCML2	eQTL_catalogue_fibroblast eQTL	0.00328482	0	957
SH3KBP1 (Female)	APOE4 Positive	RAI2	eQTL_catalogue_fibroblast eQTL	0.0022022	0	322
SH3KBP1 (Female)	APOE4 Positive	SCML1	eQTL_catalogue_fibroblast eQTL	0.00138104	0	144
SH3KBP1 (Female)	APOE4 Positive	MAP3K15	eQTL_catalogue_frontal_cortex eQTL	0.0130685	0	1937
SH3KBP1 (Female)	APOE4 Positive	EIF1AX	eQTL_catalogue_frontal_cortex eQTL	0.0102839	0	1531
SH3KBP1 (Female)	APOE4 Positive	BCLAF3	eQTL_catalogue_frontal_cortex eQTL	0.00903085	0	1674
SH3KBP1 (Female)	APOE4 Positive	SH3KBP1	eQTL_catalogue_frontal_cortex eQTL	0.00717874	0	1729
SH3KBP1 (Female)	APOE4 Positive	PHKA2	eQTL_catalogue_frontal_cortex eQTL	0.00615201	0	1468
SH3KBP1 (Female)	APOE4 Positive	MAP7D2	eQTL_catalogue_frontal_cortex eQTL	0.00612349	0	1558
SH3KBP1 (Female)	APOE4 Positive	PDHA1	eQTL_catalogue_frontal_cortex eQTL	0.00563568	0	1718
SH3KBP1 (Female)	APOE4 Positive	RPS6KA3	eQTL_catalogue_frontal_cortex eQTL	0.00538325	0	1355
SH3KBP1 (Female)	APOE4 Positive	PHKA2-AS1	eQTL_catalogue_frontal_cortex eQTL	0.00535105	0	1379
SH3KBP1 (Female)	APOE4 Positive	PPEF1	eQTL_catalogue_frontal_cortex eQTL	0.00533014	0	1228
SH3KBP1 (Female)	APOE4 Positive	RS1	eQTL_catalogue_frontal_cortex eQTL	0.00518921	0	1225
SH3KBP1 (Female)	APOE4 Positive	PPEF1-AS1	eQTL_catalogue_frontal_cortex eQTL	0.00489897	0	1238
SH3KBP1 (Female)	APOE4 Positive	CDKL5	eQTL_catalogue_frontal_cortex eQTL	0.00309866	0	993
SH3KBP1 (Female)	APOE4 Positive	SCML2	eQTL_catalogue_frontal_cortex eQTL	0.00263419	0	864
SH3KBP1 (Female)	APOE4 Positive	RAI2	eQTL_catalogue_frontal_cortex eQTL	0.00104513	0	306
SH3KBP1 (Female)	APOE4 Positive	CNKSR2	eQTL_catalogue_frontal_cortex eQTL	0.000915234	0	284
SH3KBP1 (Female)	APOE4 Positive	SCML1	eQTL_catalogue_frontal_cortex eQTL	0.000817808	0	135
SH3KBP1 (Female)	APOE4 Positive	BCLAF3	eQTL_catalogue_hippocampus eQTL	0.00677997	0	1663
SH3KBP1 (Female)	APOE4 Positive	EIF1AX	eQTL_catalogue_hippocampus eQTL	0.00662986	0	1516
SH3KBP1 (Female)	APOE4 Positive	PDHA1	eQTL_catalogue_hippocampus eQTL	0.00544393	0	1699
SH3KBP1 (Female)	APOE4 Positive	SH3KBP1	eQTL_catalogue_hippocampus eQTL	0.00517827	0	1719
SH3KBP1 (Female)	APOE4 Positive	RPS6KA3	eQTL_catalogue_hippocampus eQTL	0.00492141	0	1328
SH3KBP1 (Female)	APOE4 Positive	ADGRG2	eQTL_catalogue_hippocampus eQTL	0.00479181	0	1571
SH3KBP1 (Female)	APOE4 Positive	PHKA2-AS1	eQTL_catalogue_hippocampus eQTL	0.00479061	0	1384
SH3KBP1 (Female)	APOE4 Positive	MAP7D2	eQTL_catalogue_hippocampus eQTL	0.00470093	0	1544
SH3KBP1 (Female)	APOE4 Positive	PHKA2	eQTL_catalogue_hippocampus eQTL	0.0046181	0	1467
SH3KBP1 (Female)	APOE4 Positive	PPEF1-AS1	eQTL_catalogue_hippocampus eQTL	0.00460462	0	1237
SH3KBP1 (Female)	APOE4 Positive	PPEF1	eQTL_catalogue_hippocampus eQTL	0.00416063	0	1227
SH3KBP1 (Female)	APOE4 Positive	CDKL5	eQTL_catalogue_hippocampus eQTL	0.00304645	0	998
SH3KBP1 (Female)	APOE4 Positive	SCML2	eQTL_catalogue_hippocampus eQTL	0.00281138	0	870
SH3KBP1 (Female)	APOE4 Positive	CNKSR2	eQTL_catalogue_hippocampus eQTL	0.00095445	0	285
SH3KBP1 (Female)	APOE4 Positive	RAI2	eQTL_catalogue_hippocampus eQTL	0.000920956	0	292
SH3KBP1 (Female)	APOE4 Positive	SCML1	eQTL_catalogue_hippocampus eQTL	0.000671563	0	126
SH3KBP1 (Female)	APOE4 Positive	MAP7D2	eQTL_catalogue_hypothalamus eQTL	0.00809029	0	1608
SH3KBP1 (Female)	APOE4 Positive	BCLAF3	eQTL_catalogue_hypothalamus eQTL	0.00747348	0	1731
SH3KBP1 (Female)	APOE4 Positive	MAP3K15	eQTL_catalogue_hypothalamus eQTL	0.00696902	0	1995
SH3KBP1 (Female)	APOE4 Positive	SH3KBP1	eQTL_catalogue_hypothalamus eQTL	0.00644549	0	1796
SH3KBP1 (Female)	APOE4 Positive	PDHA1	eQTL_catalogue_hypothalamus eQTL	0.00633841	0	1775
SH3KBP1 (Female)	APOE4 Positive	EIF1AX	eQTL_catalogue_hypothalamus eQTL	0.00580698	0	1580
SH3KBP1 (Female)	APOE4 Positive	PHKA2	eQTL_catalogue_hypothalamus eQTL	0.00545765	0	1513
SH3KBP1 (Female)	APOE4 Positive	ADGRG2	eQTL_catalogue_hypothalamus eQTL	0.00535753	0	1632
SH3KBP1 (Female)	APOE4 Positive	PHKA2-AS1	eQTL_catalogue_hypothalamus eQTL	0.00518072	0	1404
SH3KBP1 (Female)	APOE4 Positive	RPS6KA3	eQTL_catalogue_hypothalamus eQTL	0.0050826	0	1388
SH3KBP1 (Female)	APOE4 Positive	PPEF1	eQTL_catalogue_hypothalamus eQTL	0.00486084	0	1257
SH3KBP1 (Female)	APOE4 Positive	CDKL5	eQTL_catalogue_hypothalamus eQTL	0.00319065	0	1025
SH3KBP1 (Female)	APOE4 Positive	SCML2	eQTL_catalogue_hypothalamus eQTL	0.00252966	0	896
SH3KBP1 (Female)	APOE4 Positive	CNKSR2	eQTL_catalogue_hypothalamus eQTL	0.00104668	0	296
SH3KBP1 (Female)	APOE4 Positive	RAI2	eQTL_catalogue_hypothalamus eQTL	0.00102933	0	305
SH3KBP1 (Female)	APOE4 Positive	SCML1	eQTL_catalogue_hypothalamus eQTL	0.000741535	0	134
SH3KBP1 (Female)	APOE4 Positive	SH3KBP1	eQTL_catalogue_kasela_tcells_cd4 eQTL	0.00914935	0	1392
SH3KBP1 (Female)	APOE4 Positive	PDHA1	eQTL_catalogue_kasela_tcells_cd4 eQTL	0.00751955	0	1190
SH3KBP1 (Female)	APOE4 Positive	MAP7D2	eQTL_catalogue_kasela_tcells_cd4 eQTL	0.00746358	0	1280
SH3KBP1 (Female)	APOE4 Positive	MAP3K15	eQTL_catalogue_kasela_tcells_cd4 eQTL	0.0074442	0	1398
SH3KBP1 (Female)	APOE4 Positive	BCLAF3	eQTL_catalogue_kasela_tcells_cd4 eQTL	0.00737465	0	1378
SH3KBP1 (Female)	APOE4 Positive	RPS6KA3	eQTL_catalogue_kasela_tcells_cd4 eQTL	0.00730376	0	1100
SH3KBP1 (Female)	APOE4 Positive	EIF1AX	eQTL_catalogue_kasela_tcells_cd4 eQTL	0.00711716	0	1254
SH3KBP1 (Female)	APOE4 Positive	ADGRG2	eQTL_catalogue_kasela_tcells_cd4 eQTL	0.00689216	0	1093
SH3KBP1 (Female)	APOE4 Positive	PHKA2	eQTL_catalogue_kasela_tcells_cd4 eQTL	0.00624294	0.0095287	1018
SH3KBP1 (Female)	APOE4 Positive	PPEF1	eQTL_catalogue_kasela_tcells_cd4 eQTL	0.00285785	0	842
SH3KBP1 (Female)	APOE4 Positive	RS1	eQTL_catalogue_kasela_tcells_cd4 eQTL	0.00250421	0	840
SH3KBP1 (Female)	APOE4 Positive	CDKL5	eQTL_catalogue_kasela_tcells_cd4 eQTL	0.00184335	0	693
SH3KBP1 (Female)	APOE4 Positive	CNKSR2	eQTL_catalogue_kasela_tcells_cd4 eQTL	0.00093287	0	293
SH3KBP1 (Female)	APOE4 Positive	BEND2	eQTL_catalogue_kasela_tcells_cd4 eQTL	0.000496543	0	376
SH3KBP1 (Female)	APOE4 Positive	RAI2	eQTL_catalogue_kasela_tcells_cd4 eQTL	0.000149436	0	134
SH3KBP1 (Female)	APOE4 Positive	SCML1	eQTL_catalogue_kasela_tcells_cd4 eQTL	5.90718e-05	0	84
SH3KBP1 (Female)	APOE4 Positive	BCLAF3	eQTL_catalogue_kasela_tcells_cd8 eQTL	0.00873555	0	1372
SH3KBP1 (Female)	APOE4 Positive	EIF1AX	eQTL_catalogue_kasela_tcells_cd8 eQTL	0.00750393	0	1250
SH3KBP1 (Female)	APOE4 Positive	MAP7D2	eQTL_catalogue_kasela_tcells_cd8 eQTL	0.00750009	0	1276
SH3KBP1 (Female)	APOE4 Positive	MAP3K15	eQTL_catalogue_kasela_tcells_cd8 eQTL	0.0074234	0	1390
SH3KBP1 (Female)	APOE4 Positive	SH3KBP1	eQTL_catalogue_kasela_tcells_cd8 eQTL	0.00731874	0	1386
SH3KBP1 (Female)	APOE4 Positive	PDHA1	eQTL_catalogue_kasela_tcells_cd8 eQTL	0.00718008	0	1182
SH3KBP1 (Female)	APOE4 Positive	ADGRG2	eQTL_catalogue_kasela_tcells_cd8 eQTL	0.00706728	0	1087
SH3KBP1 (Female)	APOE4 Positive	RPS6KA3	eQTL_catalogue_kasela_tcells_cd8 eQTL	0.00689474	0	1086
SH3KBP1 (Female)	APOE4 Positive	PHKA2	eQTL_catalogue_kasela_tcells_cd8 eQTL	0.00590447	0.00495038	1013
SH3KBP1 (Female)	APOE4 Positive	PPEF1	eQTL_catalogue_kasela_tcells_cd8 eQTL	0.00257004	0	837
SH3KBP1 (Female)	APOE4 Positive	RS1	eQTL_catalogue_kasela_tcells_cd8 eQTL	0.00240497	0	835
SH3KBP1 (Female)	APOE4 Positive	CDKL5	eQTL_catalogue_kasela_tcells_cd8 eQTL	0.00179732	0	689
SH3KBP1 (Female)	APOE4 Positive	CNKSR2	eQTL_catalogue_kasela_tcells_cd8 eQTL	0.00101455	0	295
SH3KBP1 (Female)	APOE4 Positive	BEND2	eQTL_catalogue_kasela_tcells_cd8 eQTL	0.000497933	0	371
SH3KBP1 (Female)	APOE4 Positive	RAI2	eQTL_catalogue_kasela_tcells_cd8 eQTL	0.000206839	0	133
SH3KBP1 (Female)	APOE4 Positive	SCML1	eQTL_catalogue_kasela_tcells_cd8 eQTL	7.69681e-05	0	83
SH3KBP1 (Female)	APOE4 Positive	BCLAF3	eQTL_catalogue_kidney eQTL	0.00606427	0	1342
SH3KBP1 (Female)	APOE4 Positive	PDHA1	eQTL_catalogue_kidney eQTL	0.00511513	0	1347
SH3KBP1 (Female)	APOE4 Positive	MAP3K15	eQTL_catalogue_kidney eQTL	0.00485117	0	1514
SH3KBP1 (Female)	APOE4 Positive	PHKA2	eQTL_catalogue_kidney eQTL	0.00454838	0	1153
SH3KBP1 (Female)	APOE4 Positive	MAP7D2	eQTL_catalogue_kidney eQTL	0.00445724	0	1242
SH3KBP1 (Female)	APOE4 Positive	SH3KBP1	eQTL_catalogue_kidney eQTL	0.00445152	0	1384
SH3KBP1 (Female)	APOE4 Positive	EIF1AX-AS1	eQTL_catalogue_kidney eQTL	0.00422874	0	1220
SH3KBP1 (Female)	APOE4 Positive	RPS6KA3	eQTL_catalogue_kidney eQTL	0.00412971	0	1080
SH3KBP1 (Female)	APOE4 Positive	EIF1AX	eQTL_catalogue_kidney eQTL	0.00396137	0	1216
SH3KBP1 (Female)	APOE4 Positive	ADGRG2	eQTL_catalogue_kidney eQTL	0.00370601	0	1241
SH3KBP1 (Female)	APOE4 Positive	PHKA2-AS1	eQTL_catalogue_kidney eQTL	0.00361078	0	1070
SH3KBP1 (Female)	APOE4 Positive	CDKL5	eQTL_catalogue_kidney eQTL	0.0019722	0	750
SH3KBP1 (Female)	APOE4 Positive	SCML2	eQTL_catalogue_kidney eQTL	0.00158405	0	665
SH3KBP1 (Female)	APOE4 Positive	RAI2	eQTL_catalogue_kidney eQTL	0.000309123	0	231
SH3KBP1 (Female)	APOE4 Positive	SCML1	eQTL_catalogue_kidney eQTL	0.000127345	0	96
SH3KBP1 (Female)	APOE4 Positive	EIF1AX-AS1	eQTL_catalogue_lcl eQTL	0.00934897	0	1235
SH3KBP1 (Female)	APOE4 Positive	MAP3K15	eQTL_catalogue_lcl eQTL	0.00744606	0	1590
SH3KBP1 (Female)	APOE4 Positive	PDHA1	eQTL_catalogue_lcl eQTL	0.00675511	0	1430
SH3KBP1 (Female)	APOE4 Positive	BCLAF3	eQTL_catalogue_lcl eQTL	0.00665386	0	1353
SH3KBP1 (Female)	APOE4 Positive	EIF1AX	eQTL_catalogue_lcl eQTL	0.00613355	0	1231
SH3KBP1 (Female)	APOE4 Positive	SH3KBP1	eQTL_catalogue_lcl eQTL	0.00609595	0	1406
SH3KBP1 (Female)	APOE4 Positive	MAP7D2	eQTL_catalogue_lcl eQTL	0.00572363	0	1249
SH3KBP1 (Female)	APOE4 Positive	PHKA2-AS1	eQTL_catalogue_lcl eQTL	0.00514037	0	1096
SH3KBP1 (Female)	APOE4 Positive	RPS6KA3	eQTL_catalogue_lcl eQTL	0.00506165	0	1108
SH3KBP1 (Female)	APOE4 Positive	PHKA2	eQTL_catalogue_lcl eQTL	0.00485468	0	1181
SH3KBP1 (Female)	APOE4 Positive	PPEF1	eQTL_catalogue_lcl eQTL	0.00432637	0	960
SH3KBP1 (Female)	APOE4 Positive	CDKL5	eQTL_catalogue_lcl eQTL	0.00240677	0	768
SH3KBP1 (Female)	APOE4 Positive	SCML2	eQTL_catalogue_lcl eQTL	0.00237673	0	698
SH3KBP1 (Female)	APOE4 Positive	SCML1	eQTL_catalogue_lcl eQTL	0.000871553	0	108
SH3KBP1 (Female)	APOE4 Positive	CNKSR2	eQTL_catalogue_lcl eQTL	0.000761759	0	229
SH3KBP1 (Female)	APOE4 Positive	PDHA1	eQTL_catalogue_left_ventricle eQTL	0.0443535	0.0466213	1907
SH3KBP1 (Female)	APOE4 Positive	PHKA2	eQTL_catalogue_left_ventricle eQTL	0.0147493	0	1603
SH3KBP1 (Female)	APOE4 Positive	EIF1AX-AS1	eQTL_catalogue_left_ventricle eQTL	0.0126668	0	1697
SH3KBP1 (Female)	APOE4 Positive	SH3KBP1	eQTL_catalogue_left_ventricle eQTL	0.0124327	0	1933
SH3KBP1 (Female)	APOE4 Positive	ADGRG2	eQTL_catalogue_left_ventricle eQTL	0.0118554	0	1716
SH3KBP1 (Female)	APOE4 Positive	PPEF1	eQTL_catalogue_left_ventricle eQTL	0.0111454	0.0115627	1333
SH3KBP1 (Female)	APOE4 Positive	PHKA2-AS1	eQTL_catalogue_left_ventricle eQTL	0.0106146	0	1513
SH3KBP1 (Female)	APOE4 Positive	BCLAF3	eQTL_catalogue_left_ventricle eQTL	0.00788731	0.0245505	1855
SH3KBP1 (Female)	APOE4 Positive	EIF1AX	eQTL_catalogue_left_ventricle eQTL	0.0067177	0.0165718	1693
SH3KBP1 (Female)	APOE4 Positive	MAP7D2	eQTL_catalogue_left_ventricle eQTL	0.00630272	0.019126	1724
SH3KBP1 (Female)	APOE4 Positive	RPS6KA3	eQTL_catalogue_left_ventricle eQTL	0.00481659	0.0174048	1496
SH3KBP1 (Female)	APOE4 Positive	CDKL5	eQTL_catalogue_left_ventricle eQTL	0.00369373	0	1069
SH3KBP1 (Female)	APOE4 Positive	SCML2	eQTL_catalogue_left_ventricle eQTL	0.00296452	0	939
SH3KBP1 (Female)	APOE4 Positive	RAI2	eQTL_catalogue_left_ventricle eQTL	0.00144595	0	313
SH3KBP1 (Female)	APOE4 Positive	SCML1	eQTL_catalogue_left_ventricle eQTL	0.00131925	0	138
SH3KBP1 (Female)	APOE4 Positive	RPS6KA3	eQTL_catalogue_liver eQTL	0.00860627	0	1417
SH3KBP1 (Female)	APOE4 Positive	PDHA1	eQTL_catalogue_liver eQTL	0.00784388	0	1804
SH3KBP1 (Female)	APOE4 Positive	ADGRG2	eQTL_catalogue_liver eQTL	0.0076292	0	1631
SH3KBP1 (Female)	APOE4 Positive	SH3KBP1	eQTL_catalogue_liver eQTL	0.00755901	0	1822
SH3KBP1 (Female)	APOE4 Positive	PHKA2	eQTL_catalogue_liver eQTL	0.0073457	0	1497
SH3KBP1 (Female)	APOE4 Positive	EIF1AX-AS1	eQTL_catalogue_liver eQTL	0.00732932	0	1605
SH3KBP1 (Female)	APOE4 Positive	BCLAF3	eQTL_catalogue_liver eQTL	0.00623668	0	1757
SH3KBP1 (Female)	APOE4 Positive	EIF1AX	eQTL_catalogue_liver eQTL	0.00576615	0	1601
SH3KBP1 (Female)	APOE4 Positive	PHKA2-AS1	eQTL_catalogue_liver eQTL	0.00486927	0	1384
SH3KBP1 (Female)	APOE4 Positive	CDKL5	eQTL_catalogue_liver eQTL	0.00303936	0	994
SH3KBP1 (Female)	APOE4 Positive	SCML2	eQTL_catalogue_liver eQTL	0.00249658	0	880
SH3KBP1 (Female)	APOE4 Positive	RAI2	eQTL_catalogue_liver eQTL	0.00133258	0	308
SH3KBP1 (Female)	APOE4 Positive	SCML1	eQTL_catalogue_liver eQTL	0.000720385	0	136
SH3KBP1 (Female)	APOE4 Positive	RPS6KA3	eQTL_catalogue_lung eQTL	0.0653439	0	1497
SH3KBP1 (Female)	APOE4 Positive	MAP3K15	eQTL_catalogue_lung eQTL	0.00872262	0	2158
SH3KBP1 (Female)	APOE4 Positive	SH3KBP1	eQTL_catalogue_lung eQTL	0.00732812	0	1939
SH3KBP1 (Female)	APOE4 Positive	PDHA1	eQTL_catalogue_lung eQTL	0.00705309	0	1933
SH3KBP1 (Female)	APOE4 Positive	ADGRG2	eQTL_catalogue_lung eQTL	0.00657657	0	1777
SH3KBP1 (Female)	APOE4 Positive	BCLAF3	eQTL_catalogue_lung eQTL	0.00651605	0	1859
SH3KBP1 (Female)	APOE4 Positive	EIF1AX-AS1	eQTL_catalogue_lung eQTL	0.00642227	0	1700
SH3KBP1 (Female)	APOE4 Positive	PHKA2-AS1	eQTL_catalogue_lung eQTL	0.00625241	0	1532
SH3KBP1 (Female)	APOE4 Positive	PPEF1	eQTL_catalogue_lung eQTL	0.00610389	0	1346
SH3KBP1 (Female)	APOE4 Positive	PHKA2	eQTL_catalogue_lung eQTL	0.00577437	0	1645
SH3KBP1 (Female)	APOE4 Positive	EIF1AX	eQTL_catalogue_lung eQTL	0.00575892	0	1696
SH3KBP1 (Female)	APOE4 Positive	MAP7D2	eQTL_catalogue_lung eQTL	0.00569155	0	1727
SH3KBP1 (Female)	APOE4 Positive	RS1	eQTL_catalogue_lung eQTL	0.0054944	0	1342
SH3KBP1 (Female)	APOE4 Positive	CDKL5	eQTL_catalogue_lung eQTL	0.00530052	0	1084
SH3KBP1 (Female)	APOE4 Positive	SCML2	eQTL_catalogue_lung eQTL	0.00319473	0	957
SH3KBP1 (Female)	APOE4 Positive	RAI2	eQTL_catalogue_lung eQTL	0.00154742	0	322
SH3KBP1 (Female)	APOE4 Positive	SCML1	eQTL_catalogue_lung eQTL	0.00141052	0	145
SH3KBP1 (Female)	APOE4 Positive	CNKSR2	eQTL_catalogue_lung eQTL	0.000933746	0	296
SH3KBP1 (Female)	APOE4 Positive	PDHA1	eQTL_catalogue_lung sQTL	0.0517552	0	1961
SH3KBP1 (Female)	APOE4 Positive	PDHA1	eQTL_catalogue_muscle eQTL	0.0125615	0	2056
SH3KBP1 (Female)	APOE4 Positive	RPS6KA3	eQTL_catalogue_muscle eQTL	0.0124111	0	1612
SH3KBP1 (Female)	APOE4 Positive	SH3KBP1	eQTL_catalogue_muscle eQTL	0.0119843	0	2057
SH3KBP1 (Female)	APOE4 Positive	PHKA2	eQTL_catalogue_muscle eQTL	0.0111329	0	1694
SH3KBP1 (Female)	APOE4 Positive	EIF1AX	eQTL_catalogue_muscle eQTL	0.00687808	0.0176531	1810
SH3KBP1 (Female)	APOE4 Positive	BCLAF3	eQTL_catalogue_muscle eQTL	0.00624148	0.0175134	1975
SH3KBP1 (Female)	APOE4 Positive	MAP7D2	eQTL_catalogue_muscle eQTL	0.00560795	0.0165564	1841
SH3KBP1 (Female)	APOE4 Positive	CDKL5	eQTL_catalogue_muscle eQTL	0.00434114	0	1116
SH3KBP1 (Female)	APOE4 Positive	SCML2	eQTL_catalogue_muscle eQTL	0.0036609	0	981
SH3KBP1 (Female)	APOE4 Positive	RAI2	eQTL_catalogue_muscle eQTL	0.00254551	0	330
SH3KBP1 (Female)	APOE4 Positive	SCML1	eQTL_catalogue_muscle eQTL	0.0014475	0	151
SH3KBP1 (Female)	APOE4 Positive	PDHA1	eQTL_catalogue_muscle sQTL	0.0480346	0.0713911	2084
SH3KBP1 (Female)	APOE4 Positive	PDHA1	eQTL_catalogue_nucleus_accumbens eQTL	0.0113218	0	1827
SH3KBP1 (Female)	APOE4 Positive	BCLAF3	eQTL_catalogue_nucleus_accumbens eQTL	0.00662843	0	1784
SH3KBP1 (Female)	APOE4 Positive	SH3KBP1	eQTL_catalogue_nucleus_accumbens eQTL	0.00622834	0	1843
SH3KBP1 (Female)	APOE4 Positive	RPS6KA3	eQTL_catalogue_nucleus_accumbens eQTL	0.00599329	0	1450
SH3KBP1 (Female)	APOE4 Positive	MAP7D2	eQTL_catalogue_nucleus_accumbens eQTL	0.00580106	0	1669
SH3KBP1 (Female)	APOE4 Positive	EIF1AX	eQTL_catalogue_nucleus_accumbens eQTL	0.00579629	0	1641
SH3KBP1 (Female)	APOE4 Positive	PHKA2	eQTL_catalogue_nucleus_accumbens eQTL	0.00570536	0	1519
SH3KBP1 (Female)	APOE4 Positive	PHKA2-AS1	eQTL_catalogue_nucleus_accumbens eQTL	0.00567349	0	1409
SH3KBP1 (Female)	APOE4 Positive	PPEF1	eQTL_catalogue_nucleus_accumbens eQTL	0.00497938	0	1259
SH3KBP1 (Female)	APOE4 Positive	CDKL5	eQTL_catalogue_nucleus_accumbens eQTL	0.0032384	0	1017
SH3KBP1 (Female)	APOE4 Positive	SCML2	eQTL_catalogue_nucleus_accumbens eQTL	0.00260287	0	888
SH3KBP1 (Female)	APOE4 Positive	RAI2	eQTL_catalogue_nucleus_accumbens eQTL	0.000943015	0	306
SH3KBP1 (Female)	APOE4 Positive	CNKSR2	eQTL_catalogue_nucleus_accumbens eQTL	0.000847466	0.00173755	289
SH3KBP1 (Female)	APOE4 Positive	SCML1	eQTL_catalogue_nucleus_accumbens eQTL	0.000709512	0	133
SH3KBP1 (Female)	APOE4 Positive	PHKA2	eQTL_catalogue_ovary eQTL	0.00970585	0	1527
SH3KBP1 (Female)	APOE4 Positive	SH3KBP1	eQTL_catalogue_ovary eQTL	0.00687343	0	1849
SH3KBP1 (Female)	APOE4 Positive	BCLAF3	eQTL_catalogue_ovary eQTL	0.0063598	0	1787
SH3KBP1 (Female)	APOE4 Positive	ADGRG2	eQTL_catalogue_ovary eQTL	0.00629734	0	1649
SH3KBP1 (Female)	APOE4 Positive	EIF1AX	eQTL_catalogue_ovary eQTL	0.00608289	0	1627
SH3KBP1 (Female)	APOE4 Positive	MAP3K15	eQTL_catalogue_ovary eQTL	0.00578067	0	2052
SH3KBP1 (Female)	APOE4 Positive	PDHA1	eQTL_catalogue_ovary eQTL	0.00570789	0	1840
SH3KBP1 (Female)	APOE4 Positive	EIF1AX-AS1	eQTL_catalogue_ovary eQTL	0.00494142	0	1631
SH3KBP1 (Female)	APOE4 Positive	MAP7D2	eQTL_catalogue_ovary eQTL	0.00476016	0	1658
SH3KBP1 (Female)	APOE4 Positive	PHKA2-AS1	eQTL_catalogue_ovary eQTL	0.00473158	0	1420
SH3KBP1 (Female)	APOE4 Positive	RPS6KA3	eQTL_catalogue_ovary eQTL	0.00457311	0	1456
SH3KBP1 (Female)	APOE4 Positive	PPEF1	eQTL_catalogue_ovary eQTL	0.00451823	0	1257
SH3KBP1 (Female)	APOE4 Positive	CDKL5	eQTL_catalogue_ovary eQTL	0.00320693	0	1018
SH3KBP1 (Female)	APOE4 Positive	SCML2	eQTL_catalogue_ovary eQTL	0.00261526	0	892
SH3KBP1 (Female)	APOE4 Positive	RAI2	eQTL_catalogue_ovary eQTL	0.00119399	0	307
SH3KBP1 (Female)	APOE4 Positive	SCML1	eQTL_catalogue_ovary eQTL	0.000788013	0	136
SH3KBP1 (Female)	APOE4 Positive	PDHA1	eQTL_catalogue_pancreas eQTL	0.0175816	0.0222255	1956
SH3KBP1 (Female)	APOE4 Positive	EIF1AX-AS1	eQTL_catalogue_pancreas eQTL	0.0138437	0	1720
SH3KBP1 (Female)	APOE4 Positive	RPS6KA3	eQTL_catalogue_pancreas eQTL	0.0128084	0.0100791	1543
SH3KBP1 (Female)	APOE4 Positive	MAP3K15	eQTL_catalogue_pancreas eQTL	0.0124414	0	2169
SH3KBP1 (Female)	APOE4 Positive	ADGRG2	eQTL_catalogue_pancreas eQTL	0.0124411	0	1739
SH3KBP1 (Female)	APOE4 Positive	SH3KBP1	eQTL_catalogue_pancreas eQTL	0.0122554	0	1944
SH3KBP1 (Female)	APOE4 Positive	PHKA2	eQTL_catalogue_pancreas eQTL	0.0122035	0.00582399	1603
SH3KBP1 (Female)	APOE4 Positive	MAP7D2	eQTL_catalogue_pancreas eQTL	0.012099	0.00726229	1747
SH3KBP1 (Female)	APOE4 Positive	BCLAF3	eQTL_catalogue_pancreas eQTL	0.00576043	0.0167712	1876
SH3KBP1 (Female)	APOE4 Positive	EIF1AX	eQTL_catalogue_pancreas eQTL	0.00550845	0.0162227	1716
SH3KBP1 (Female)	APOE4 Positive	CDKL5	eQTL_catalogue_pancreas eQTL	0.00423838	0	1059
SH3KBP1 (Female)	APOE4 Positive	SCML2	eQTL_catalogue_pancreas eQTL	0.00344155	0	927
SH3KBP1 (Female)	APOE4 Positive	RAI2	eQTL_catalogue_pancreas eQTL	0.00214403	0	324
SH3KBP1 (Female)	APOE4 Positive	SCML1	eQTL_catalogue_pancreas eQTL	0.00138755	0	147
SH3KBP1 (Female)	APOE4 Positive	MAP7D2	eQTL_catalogue_pituitary eQTL	0.0152377	0	1689
SH3KBP1 (Female)	APOE4 Positive	PHKA2	eQTL_catalogue_pituitary eQTL	0.0140911	0.0104346	1553
SH3KBP1 (Female)	APOE4 Positive	ADGRG2	eQTL_catalogue_pituitary eQTL	0.01267	0	1686
SH3KBP1 (Female)	APOE4 Positive	EIF1AX	eQTL_catalogue_pituitary eQTL	0.0126273	0	1659
SH3KBP1 (Female)	APOE4 Positive	PDHA1	eQTL_catalogue_pituitary eQTL	0.0125948	0	1861
SH3KBP1 (Female)	APOE4 Positive	MAP3K15	eQTL_catalogue_pituitary eQTL	0.0121847	0	2087
SH3KBP1 (Female)	APOE4 Positive	SH3KBP1	eQTL_catalogue_pituitary eQTL	0.0120864	0	1881
SH3KBP1 (Female)	APOE4 Positive	EIF1AX-AS1	eQTL_catalogue_pituitary eQTL	0.0118399	0	1663
SH3KBP1 (Female)	APOE4 Positive	RPS6KA3	eQTL_catalogue_pituitary eQTL	0.0116108	0	1464
SH3KBP1 (Female)	APOE4 Positive	PHKA2-AS1	eQTL_catalogue_pituitary eQTL	0.00945944	0	1441
SH3KBP1 (Female)	APOE4 Positive	PPEF1	eQTL_catalogue_pituitary eQTL	0.00935545	0	1294
SH3KBP1 (Female)	APOE4 Positive	BCLAF3	eQTL_catalogue_pituitary eQTL	0.00772223	0.0169798	1815
SH3KBP1 (Female)	APOE4 Positive	CDKL5	eQTL_catalogue_pituitary eQTL	0.00313047	0	1045
SH3KBP1 (Female)	APOE4 Positive	SCML2	eQTL_catalogue_pituitary eQTL	0.00264556	0	918
SH3KBP1 (Female)	APOE4 Positive	CNKSR2	eQTL_catalogue_pituitary eQTL	0.00177515	0	296
SH3KBP1 (Female)	APOE4 Positive	RAI2	eQTL_catalogue_pituitary eQTL	0.000925902	0	309
SH3KBP1 (Female)	APOE4 Positive	SCML1	eQTL_catalogue_pituitary eQTL	0.000658769	0	135
SH3KBP1 (Female)	APOE4 Positive	PDHA1	eQTL_catalogue_prostate eQTL	0.0137986	0	1845
SH3KBP1 (Female)	APOE4 Positive	MAP7D2	eQTL_catalogue_prostate eQTL	0.0131596	0	1630
SH3KBP1 (Female)	APOE4 Positive	ADGRG2	eQTL_catalogue_prostate eQTL	0.0126504	0.00604802	1654
SH3KBP1 (Female)	APOE4 Positive	EIF1AX-AS1	eQTL_catalogue_prostate eQTL	0.012626	0.00784205	1604
SH3KBP1 (Female)	APOE4 Positive	SH3KBP1	eQTL_catalogue_prostate eQTL	0.0120172	0	1825
SH3KBP1 (Female)	APOE4 Positive	PPEF1	eQTL_catalogue_prostate eQTL	0.0118326	0.0587415	1239
SH3KBP1 (Female)	APOE4 Positive	PHKA2	eQTL_catalogue_prostate eQTL	0.0116657	0	1528
SH3KBP1 (Female)	APOE4 Positive	RPS6KA3	eQTL_catalogue_prostate eQTL	0.0116487	0	1432
SH3KBP1 (Female)	APOE4 Positive	PHKA2-AS1	eQTL_catalogue_prostate eQTL	0.0100039	0	1415
SH3KBP1 (Female)	APOE4 Positive	EIF1AX	eQTL_catalogue_prostate eQTL	0.00882976	0.0146844	1600
SH3KBP1 (Female)	APOE4 Positive	BCLAF3	eQTL_catalogue_prostate eQTL	0.00660883	0.0160679	1752
SH3KBP1 (Female)	APOE4 Positive	CDKL5	eQTL_catalogue_prostate eQTL	0.00348971	0	991
SH3KBP1 (Female)	APOE4 Positive	SCML2	eQTL_catalogue_prostate eQTL	0.00317708	0	875
SH3KBP1 (Female)	APOE4 Positive	SCML1	eQTL_catalogue_prostate eQTL	0.00220076	0.00279075	135
SH3KBP1 (Female)	APOE4 Positive	RAI2	eQTL_catalogue_prostate eQTL	0.00162564	0	311
SH3KBP1 (Female)	APOE4 Positive	SH3KBP1	eQTL_catalogue_putamen eQTL	0.0141012	0	1864
SH3KBP1 (Female)	APOE4 Positive	PDHA1	eQTL_catalogue_putamen eQTL	0.012705	0.00799116	1853
SH3KBP1 (Female)	APOE4 Positive	PHKA2	eQTL_catalogue_putamen eQTL	0.0123548	0	1553
SH3KBP1 (Female)	APOE4 Positive	RPS6KA3	eQTL_catalogue_putamen eQTL	0.0120633	0.00751988	1472
SH3KBP1 (Female)	APOE4 Positive	MAP7D2	eQTL_catalogue_putamen eQTL	0.0120216	0	1693
SH3KBP1 (Female)	APOE4 Positive	EIF1AX	eQTL_catalogue_putamen eQTL	0.0116227	0.0128062	1664
SH3KBP1 (Female)	APOE4 Positive	PHKA2-AS1	eQTL_catalogue_putamen eQTL	0.010297	0	1442
SH3KBP1 (Female)	APOE4 Positive	BCLAF3	eQTL_catalogue_putamen eQTL	0.00987146	0.0156552	1808
SH3KBP1 (Female)	APOE4 Positive	PPEF1	eQTL_catalogue_putamen eQTL	0.00951716	0.00837402	1278
SH3KBP1 (Female)	APOE4 Positive	CDKL5	eQTL_catalogue_putamen eQTL	0.00366258	0	1024
SH3KBP1 (Female)	APOE4 Positive	SCML2	eQTL_catalogue_putamen eQTL	0.00274465	0	893
SH3KBP1 (Female)	APOE4 Positive	RAI2	eQTL_catalogue_putamen eQTL	0.00109938	0	307
SH3KBP1 (Female)	APOE4 Positive	CNKSR2	eQTL_catalogue_putamen eQTL	0.000926678	0	285
SH3KBP1 (Female)	APOE4 Positive	SCML1	eQTL_catalogue_putamen eQTL	0.000765413	0	135
SH3KBP1 (Female)	APOE4 Positive	BCLAF3	eQTL_catalogue_salivary_gland eQTL	0.0279113	0	1498
SH3KBP1 (Female)	APOE4 Positive	PHKA2-AS1	eQTL_catalogue_salivary_gland eQTL	0.0102167	0	1249
SH3KBP1 (Female)	APOE4 Positive	ADGRG2	eQTL_catalogue_salivary_gland eQTL	0.00810151	0	1426
SH3KBP1 (Female)	APOE4 Positive	EIF1AX	eQTL_catalogue_salivary_gland eQTL	0.00783415	0	1360
SH3KBP1 (Female)	APOE4 Positive	MAP3K15	eQTL_catalogue_salivary_gland eQTL	0.00763034	0	1749
SH3KBP1 (Female)	APOE4 Positive	RPS6KA3	eQTL_catalogue_salivary_gland eQTL	0.00675944	0	1216
SH3KBP1 (Female)	APOE4 Positive	PDHA1	eQTL_catalogue_salivary_gland eQTL	0.00643797	0	1573
SH3KBP1 (Female)	APOE4 Positive	SH3KBP1	eQTL_catalogue_salivary_gland eQTL	0.00622028	0	1554
SH3KBP1 (Female)	APOE4 Positive	EIF1AX-AS1	eQTL_catalogue_salivary_gland eQTL	0.00578564	0	1364
SH3KBP1 (Female)	APOE4 Positive	PHKA2	eQTL_catalogue_salivary_gland eQTL	0.0054469	0	1327
SH3KBP1 (Female)	APOE4 Positive	CDKL5	eQTL_catalogue_salivary_gland eQTL	0.00301743	0	894
SH3KBP1 (Female)	APOE4 Positive	SCML2	eQTL_catalogue_salivary_gland eQTL	0.00226384	0	786
SH3KBP1 (Female)	APOE4 Positive	RAI2	eQTL_catalogue_salivary_gland eQTL	0.000845279	0	289
SH3KBP1 (Female)	APOE4 Positive	SCML1	eQTL_catalogue_salivary_gland eQTL	0.00060729	0	119
SH3KBP1 (Female)	APOE4 Positive	EIF1AX-AS1	eQTL_catalogue_sigmoid_colon eQTL	0.0132519	0	1734
SH3KBP1 (Female)	APOE4 Positive	PHKA2-AS1	eQTL_catalogue_sigmoid_colon eQTL	0.0127373	0	1518
SH3KBP1 (Female)	APOE4 Positive	ADGRG2	eQTL_catalogue_sigmoid_colon eQTL	0.0123902	0	1771
SH3KBP1 (Female)	APOE4 Positive	MAP7D2	eQTL_catalogue_sigmoid_colon eQTL	0.0122798	0	1761
SH3KBP1 (Female)	APOE4 Positive	PHKA2	eQTL_catalogue_sigmoid_colon eQTL	0.0122658	0	1632
SH3KBP1 (Female)	APOE4 Positive	PDHA1	eQTL_catalogue_sigmoid_colon eQTL	0.0122364	0	1948
SH3KBP1 (Female)	APOE4 Positive	RPS6KA3	eQTL_catalogue_sigmoid_colon eQTL	0.0120326	0	1533
SH3KBP1 (Female)	APOE4 Positive	SH3KBP1	eQTL_catalogue_sigmoid_colon eQTL	0.0118872	0	1965
SH3KBP1 (Female)	APOE4 Positive	EIF1AX	eQTL_catalogue_sigmoid_colon eQTL	0.00656737	0.0191938	1730
SH3KBP1 (Female)	APOE4 Positive	BCLAF3	eQTL_catalogue_sigmoid_colon eQTL	0.00514232	0.0163964	1889
SH3KBP1 (Female)	APOE4 Positive	SCML2	eQTL_catalogue_sigmoid_colon eQTL	0.00504885	0	951
SH3KBP1 (Female)	APOE4 Positive	CDKL5	eQTL_catalogue_sigmoid_colon eQTL	0.00302684	0	1079
SH3KBP1 (Female)	APOE4 Positive	RAI2	eQTL_catalogue_sigmoid_colon eQTL	0.00121914	0	318
SH3KBP1 (Female)	APOE4 Positive	SCML1	eQTL_catalogue_sigmoid_colon eQTL	0.000938186	0	143
SH3KBP1 (Female)	APOE4 Positive	PDHA1	eQTL_catalogue_sigmoid_colon sQTL	0.0486085	0.0516603	1957
SH3KBP1 (Female)	APOE4 Positive	RPS6KA3	eQTL_catalogue_skin_exposed eQTL	0.0157667	0	1572
SH3KBP1 (Female)	APOE4 Positive	ADGRG2	eQTL_catalogue_skin_exposed eQTL	0.0116848	0	1815
SH3KBP1 (Female)	APOE4 Positive	SH3KBP1	eQTL_catalogue_skin_exposed eQTL	0.0104854	0	2010
SH3KBP1 (Female)	APOE4 Positive	PDHA1	eQTL_catalogue_skin_exposed eQTL	0.00934365	0	2029
SH3KBP1 (Female)	APOE4 Positive	EIF1AX-AS1	eQTL_catalogue_skin_exposed eQTL	0.00920684	0	1774
SH3KBP1 (Female)	APOE4 Positive	PHKA2-AS1	eQTL_catalogue_skin_exposed eQTL	0.00893707	0	1562
SH3KBP1 (Female)	APOE4 Positive	PHKA2	eQTL_catalogue_skin_exposed eQTL	0.00806561	0	1679
SH3KBP1 (Female)	APOE4 Positive	EIF1AX	eQTL_catalogue_skin_exposed eQTL	0.00802275	0.0259854	1770
SH3KBP1 (Female)	APOE4 Positive	MAP7D2	eQTL_catalogue_skin_exposed eQTL	0.00783546	0	1801
SH3KBP1 (Female)	APOE4 Positive	BCLAF3	eQTL_catalogue_skin_exposed eQTL	0.00602413	0.0258137	1932
SH3KBP1 (Female)	APOE4 Positive	CDKL5	eQTL_catalogue_skin_exposed eQTL	0.00363416	0	1102
SH3KBP1 (Female)	APOE4 Positive	SCML2	eQTL_catalogue_skin_exposed eQTL	0.00332262	0	972
SH3KBP1 (Female)	APOE4 Positive	RAI2	eQTL_catalogue_skin_exposed eQTL	0.00162953	0	328
SH3KBP1 (Female)	APOE4 Positive	SCML1	eQTL_catalogue_skin_exposed eQTL	0.00135331	0	149
SH3KBP1 (Female)	APOE4 Positive	PDHA1	eQTL_catalogue_skin_exposed sQTL	0.0500336	0.0542298	2056
SH3KBP1 (Female)	APOE4 Positive	SH3KBP1	eQTL_catalogue_skin_non_exposed eQTL	0.0113731	0	1999
SH3KBP1 (Female)	APOE4 Positive	PDHA1	eQTL_catalogue_skin_non_exposed eQTL	0.00725112	0	1990
SH3KBP1 (Female)	APOE4 Positive	MAP7D2	eQTL_catalogue_skin_non_exposed eQTL	0.00704433	0	1787
SH3KBP1 (Female)	APOE4 Positive	BCLAF3	eQTL_catalogue_skin_non_exposed eQTL	0.00688652	0	1920
SH3KBP1 (Female)	APOE4 Positive	ADGRG2	eQTL_catalogue_skin_non_exposed eQTL	0.00665706	0	1786
SH3KBP1 (Female)	APOE4 Positive	RPS6KA3	eQTL_catalogue_skin_non_exposed eQTL	0.00664573	0	1557
SH3KBP1 (Female)	APOE4 Positive	EIF1AX-AS1	eQTL_catalogue_skin_non_exposed eQTL	0.00635064	0	1760
SH3KBP1 (Female)	APOE4 Positive	EIF1AX	eQTL_catalogue_skin_non_exposed eQTL	0.006268	0	1756
SH3KBP1 (Female)	APOE4 Positive	PHKA2-AS1	eQTL_catalogue_skin_non_exposed eQTL	0.00608088	0	1538
SH3KBP1 (Female)	APOE4 Positive	PHKA2	eQTL_catalogue_skin_non_exposed eQTL	0.00584105	0	1652
SH3KBP1 (Female)	APOE4 Positive	CDKL5	eQTL_catalogue_skin_non_exposed eQTL	0.00422583	0	1100
SH3KBP1 (Female)	APOE4 Positive	SCML2	eQTL_catalogue_skin_non_exposed eQTL	0.00398387	0	968
SH3KBP1 (Female)	APOE4 Positive	RAI2	eQTL_catalogue_skin_non_exposed eQTL	0.00178662	0	320
SH3KBP1 (Female)	APOE4 Positive	SCML1	eQTL_catalogue_skin_non_exposed eQTL	0.00138831	0	145
SH3KBP1 (Female)	APOE4 Positive	PDHA1	eQTL_catalogue_skin_non_exposed sQTL	0.0527955	0	2017
SH3KBP1 (Female)	APOE4 Positive	BCLAF3	eQTL_catalogue_small_intestine eQTL	0.0122299	0	1521
SH3KBP1 (Female)	APOE4 Positive	SH3KBP1	eQTL_catalogue_small_intestine eQTL	0.00825657	0	1581
SH3KBP1 (Female)	APOE4 Positive	MAP7D2	eQTL_catalogue_small_intestine eQTL	0.00637028	0	1409
SH3KBP1 (Female)	APOE4 Positive	RPS6KA3	eQTL_catalogue_small_intestine eQTL	0.00601019	0	1242
SH3KBP1 (Female)	APOE4 Positive	EIF1AX-AS1	eQTL_catalogue_small_intestine eQTL	0.00575767	0	1392
SH3KBP1 (Female)	APOE4 Positive	EIF1AX	eQTL_catalogue_small_intestine eQTL	0.00552233	0	1388
SH3KBP1 (Female)	APOE4 Positive	PDHA1	eQTL_catalogue_small_intestine eQTL	0.00495333	0	1601
SH3KBP1 (Female)	APOE4 Positive	ADGRG2	eQTL_catalogue_small_intestine eQTL	0.00494978	0	1420
SH3KBP1 (Female)	APOE4 Positive	PHKA2	eQTL_catalogue_small_intestine eQTL	0.00446997	0	1318
SH3KBP1 (Female)	APOE4 Positive	PHKA2-AS1	eQTL_catalogue_small_intestine eQTL	0.00422261	0	1234
SH3KBP1 (Female)	APOE4 Positive	CDKL5	eQTL_catalogue_small_intestine eQTL	0.002647	0	852
SH3KBP1 (Female)	APOE4 Positive	SCML2	eQTL_catalogue_small_intestine eQTL	0.00233097	0	781
SH3KBP1 (Female)	APOE4 Positive	RAI2	eQTL_catalogue_small_intestine eQTL	0.00131247	0.00185784	299
SH3KBP1 (Female)	APOE4 Positive	SCML1	eQTL_catalogue_small_intestine eQTL	0.000952844	0	133
SH3KBP1 (Female)	APOE4 Positive	MAP7D2	eQTL_catalogue_spinal_cord eQTL	0.00838808	0	1598
SH3KBP1 (Female)	APOE4 Positive	CDKL5	eQTL_catalogue_spinal_cord eQTL	0.00685423	0	948
SH3KBP1 (Female)	APOE4 Positive	BCLAF3	eQTL_catalogue_spinal_cord eQTL	0.0067273	0	1708
SH3KBP1 (Female)	APOE4 Positive	EIF1AX	eQTL_catalogue_spinal_cord eQTL	0.00645172	0	1569
SH3KBP1 (Female)	APOE4 Positive	PDHA1	eQTL_catalogue_spinal_cord eQTL	0.00585041	0	1700
SH3KBP1 (Female)	APOE4 Positive	SH3KBP1	eQTL_catalogue_spinal_cord eQTL	0.00501251	0	1758
SH3KBP1 (Female)	APOE4 Positive	PHKA2	eQTL_catalogue_spinal_cord eQTL	0.00450477	0	1421
SH3KBP1 (Female)	APOE4 Positive	RPS6KA3	eQTL_catalogue_spinal_cord eQTL	0.00439365	0	1382
SH3KBP1 (Female)	APOE4 Positive	PPEF1	eQTL_catalogue_spinal_cord eQTL	0.00428582	0	1172
SH3KBP1 (Female)	APOE4 Positive	SCML2	eQTL_catalogue_spinal_cord eQTL	0.00274744	0	825
SH3KBP1 (Female)	APOE4 Positive	RAI2	eQTL_catalogue_spinal_cord eQTL	0.000932453	0	269
SH3KBP1 (Female)	APOE4 Positive	CNKSR2	eQTL_catalogue_spinal_cord eQTL	0.000842052	0	287
SH3KBP1 (Female)	APOE4 Positive	SCML1	eQTL_catalogue_spinal_cord eQTL	0.000639068	0	106
SH3KBP1 (Female)	APOE4 Positive	BCLAF3	eQTL_catalogue_spleen eQTL	0.0118179	0	1689
SH3KBP1 (Female)	APOE4 Positive	PDHA1	eQTL_catalogue_spleen eQTL	0.00716238	0	1762
SH3KBP1 (Female)	APOE4 Positive	MAP3K15	eQTL_catalogue_spleen eQTL	0.00683733	0	1967
SH3KBP1 (Female)	APOE4 Positive	ADGRG2	eQTL_catalogue_spleen eQTL	0.00609397	0	1549
SH3KBP1 (Female)	APOE4 Positive	EIF1AX	eQTL_catalogue_spleen eQTL	0.00590232	0	1531
SH3KBP1 (Female)	APOE4 Positive	PHKA2	eQTL_catalogue_spleen eQTL	0.00575301	0	1439
SH3KBP1 (Female)	APOE4 Positive	PPEF1	eQTL_catalogue_spleen eQTL	0.0055944	0	1164
SH3KBP1 (Female)	APOE4 Positive	PHKA2-AS1	eQTL_catalogue_spleen eQTL	0.00502339	0	1338
SH3KBP1 (Female)	APOE4 Positive	SH3KBP1	eQTL_catalogue_spleen eQTL	0.00450955	0	1762
SH3KBP1 (Female)	APOE4 Positive	MAP7D2	eQTL_catalogue_spleen eQTL	0.00443574	0	1560
SH3KBP1 (Female)	APOE4 Positive	EIF1AX-AS1	eQTL_catalogue_spleen eQTL	0.00442526	0	1535
SH3KBP1 (Female)	APOE4 Positive	RPS6KA3	eQTL_catalogue_spleen eQTL	0.00406552	0	1376
SH3KBP1 (Female)	APOE4 Positive	CDKL5	eQTL_catalogue_spleen eQTL	0.00358676	0	923
SH3KBP1 (Female)	APOE4 Positive	SCML2	eQTL_catalogue_spleen eQTL	0.0031884	0	846
SH3KBP1 (Female)	APOE4 Positive	BEND2	eQTL_catalogue_spleen eQTL	0.00296157	0	657
SH3KBP1 (Female)	APOE4 Positive	RAI2	eQTL_catalogue_spleen eQTL	0.00177057	0	311
SH3KBP1 (Female)	APOE4 Positive	SCML1	eQTL_catalogue_spleen eQTL	0.00141272	0	137
SH3KBP1 (Female)	APOE4 Positive	EIF1AX	eQTL_catalogue_stomach eQTL	0.0137327	0	1630
SH3KBP1 (Female)	APOE4 Positive	BCLAF3	eQTL_catalogue_stomach eQTL	0.0063246	0	1792
SH3KBP1 (Female)	APOE4 Positive	PHKA2	eQTL_catalogue_stomach eQTL	0.00621129	0	1559
SH3KBP1 (Female)	APOE4 Positive	PDHA1	eQTL_catalogue_stomach eQTL	0.00574029	0	1878
SH3KBP1 (Female)	APOE4 Positive	ADGRG2	eQTL_catalogue_stomach eQTL	0.00573994	0	1686
SH3KBP1 (Female)	APOE4 Positive	SH3KBP1	eQTL_catalogue_stomach eQTL	0.00513699	0	1867
SH3KBP1 (Female)	APOE4 Positive	MAP7D2	eQTL_catalogue_stomach eQTL	0.00493583	0	1660
SH3KBP1 (Female)	APOE4 Positive	EIF1AX-AS1	eQTL_catalogue_stomach eQTL	0.00463984	0	1634
SH3KBP1 (Female)	APOE4 Positive	PHKA2-AS1	eQTL_catalogue_stomach eQTL	0.00462674	0	1450
SH3KBP1 (Female)	APOE4 Positive	RPS6KA3	eQTL_catalogue_stomach eQTL	0.00445271	0	1450
SH3KBP1 (Female)	APOE4 Positive	CDKL5	eQTL_catalogue_stomach eQTL	0.00322014	0	1030
SH3KBP1 (Female)	APOE4 Positive	SCML2	eQTL_catalogue_stomach eQTL	0.00321465	0	909
SH3KBP1 (Female)	APOE4 Positive	RAI2	eQTL_catalogue_stomach eQTL	0.00116205	0	314
SH3KBP1 (Female)	APOE4 Positive	SCML1	eQTL_catalogue_stomach eQTL	0.00101555	0	140
SH3KBP1 (Female)	APOE4 Positive	CNKSR2	eQTL_catalogue_stomach eQTL	0.000981576	0	263
SH3KBP1 (Female)	APOE4 Positive	PDHA1	eQTL_catalogue_stomach sQTL	0.0550408	0	1887
SH3KBP1 (Female)	APOE4 Positive	BCLAF3	eQTL_catalogue_substantia_nigra eQTL	0.00770132	0	1512
SH3KBP1 (Female)	APOE4 Positive	SH3KBP1	eQTL_catalogue_substantia_nigra eQTL	0.00572807	0	1556
SH3KBP1 (Female)	APOE4 Positive	PDHA1	eQTL_catalogue_substantia_nigra eQTL	0.00559813	0	1530
SH3KBP1 (Female)	APOE4 Positive	ADGRG2	eQTL_catalogue_substantia_nigra eQTL	0.0055105	0	1395
SH3KBP1 (Female)	APOE4 Positive	PHKA2	eQTL_catalogue_substantia_nigra eQTL	0.00536195	0	1304
SH3KBP1 (Female)	APOE4 Positive	PHKA2-AS1	eQTL_catalogue_substantia_nigra eQTL	0.00536059	0	1213
SH3KBP1 (Female)	APOE4 Positive	EIF1AX	eQTL_catalogue_substantia_nigra eQTL	0.00535616	0	1377
SH3KBP1 (Female)	APOE4 Positive	RPS6KA3	eQTL_catalogue_substantia_nigra eQTL	0.00511563	0	1230
SH3KBP1 (Female)	APOE4 Positive	MAP7D2	eQTL_catalogue_substantia_nigra eQTL	0.00506663	0	1405
SH3KBP1 (Female)	APOE4 Positive	PPEF1	eQTL_catalogue_substantia_nigra eQTL	0.00468957	0	1066
SH3KBP1 (Female)	APOE4 Positive	CDKL5	eQTL_catalogue_substantia_nigra eQTL	0.00287948	0	851
SH3KBP1 (Female)	APOE4 Positive	SCML2	eQTL_catalogue_substantia_nigra eQTL	0.00221312	0	749
SH3KBP1 (Female)	APOE4 Positive	CNKSR2	eQTL_catalogue_substantia_nigra eQTL	0.00128106	0	271
SH3KBP1 (Female)	APOE4 Positive	RAI2	eQTL_catalogue_substantia_nigra eQTL	0.00084219	0	277
SH3KBP1 (Female)	APOE4 Positive	SCML1	eQTL_catalogue_substantia_nigra eQTL	0.000589572	0	114
SH3KBP1 (Female)	APOE4 Positive	PDHA1	eQTL_catalogue_testis eQTL	0.0176241	0.0208049	1892
SH3KBP1 (Female)	APOE4 Positive	MAP3K15	eQTL_catalogue_testis eQTL	0.0151046	0	2116
SH3KBP1 (Female)	APOE4 Positive	EIF1AX-AS1	eQTL_catalogue_testis eQTL	0.0149095	0	1673
SH3KBP1 (Female)	APOE4 Positive	RPS6KA3	eQTL_catalogue_testis eQTL	0.0132028	0	1474
SH3KBP1 (Female)	APOE4 Positive	ADGRG2	eQTL_catalogue_testis eQTL	0.0124174	0	1714
SH3KBP1 (Female)	APOE4 Positive	SH3KBP1	eQTL_catalogue_testis eQTL	0.0120069	0	1901
SH3KBP1 (Female)	APOE4 Positive	PHKA2	eQTL_catalogue_testis eQTL	0.0117138	0	1582
SH3KBP1 (Female)	APOE4 Positive	EIF1AX	eQTL_catalogue_testis eQTL	0.0112663	0	1669
SH3KBP1 (Female)	APOE4 Positive	PPEF1-AS1	eQTL_catalogue_testis eQTL	0.0111622	0	1320
SH3KBP1 (Female)	APOE4 Positive	PHKA2-AS1	eQTL_catalogue_testis eQTL	0.0102928	0	1469
SH3KBP1 (Female)	APOE4 Positive	MAP7D2	eQTL_catalogue_testis eQTL	0.0102888	0.0192322	1699
SH3KBP1 (Female)	APOE4 Positive	PPEF1	eQTL_catalogue_testis eQTL	0.00964578	0	1310
SH3KBP1 (Female)	APOE4 Positive	BCLAF3	eQTL_catalogue_testis eQTL	0.00774849	0.0172036	1828
SH3KBP1 (Female)	APOE4 Positive	SCML2	eQTL_catalogue_testis eQTL	0.0042578	0	932
SH3KBP1 (Female)	APOE4 Positive	CDKL5	eQTL_catalogue_testis eQTL	0.00365807	0	1054
SH3KBP1 (Female)	APOE4 Positive	BEND2	eQTL_catalogue_testis eQTL	0.00327962	0	707
SH3KBP1 (Female)	APOE4 Positive	RAI2	eQTL_catalogue_testis eQTL	0.00166034	0	321
SH3KBP1 (Female)	APOE4 Positive	SCML1	eQTL_catalogue_testis eQTL	0.0014599	0	144
SH3KBP1 (Female)	APOE4 Positive	PHKA2-AS1	eQTL_catalogue_thyroid eQTL	0.00989818	0	1560
SH3KBP1 (Female)	APOE4 Positive	RPS6KA3	eQTL_catalogue_thyroid eQTL	0.00812149	0	1560
SH3KBP1 (Female)	APOE4 Positive	SH3KBP1	eQTL_catalogue_thyroid eQTL	0.00809933	0	2004
SH3KBP1 (Female)	APOE4 Positive	PDHA1	eQTL_catalogue_thyroid eQTL	0.00783402	0	1992
SH3KBP1 (Female)	APOE4 Positive	MAP7D2	eQTL_catalogue_thyroid eQTL	0.00764593	0	1791
SH3KBP1 (Female)	APOE4 Positive	PPEF1	eQTL_catalogue_thyroid eQTL	0.0073578	0	1373
SH3KBP1 (Female)	APOE4 Positive	EIF1AX-AS1	eQTL_catalogue_thyroid eQTL	0.00676382	0	1764
SH3KBP1 (Female)	APOE4 Positive	ADGRG2	eQTL_catalogue_thyroid eQTL	0.00663195	0	1810
SH3KBP1 (Female)	APOE4 Positive	BCLAF3	eQTL_catalogue_thyroid eQTL	0.00606912	0	1924
SH3KBP1 (Female)	APOE4 Positive	PHKA2	eQTL_catalogue_thyroid eQTL	0.00584288	0	1673
SH3KBP1 (Female)	APOE4 Positive	EIF1AX	eQTL_catalogue_thyroid eQTL	0.00554813	0	1760
SH3KBP1 (Female)	APOE4 Positive	RS1	eQTL_catalogue_thyroid eQTL	0.0054939	0	1369
SH3KBP1 (Female)	APOE4 Positive	CDKL5	eQTL_catalogue_thyroid eQTL	0.00458661	0	1106
SH3KBP1 (Female)	APOE4 Positive	SCML2	eQTL_catalogue_thyroid eQTL	0.00411786	0	972
SH3KBP1 (Female)	APOE4 Positive	SCML1	eQTL_catalogue_thyroid eQTL	0.00168619	0	147
SH3KBP1 (Female)	APOE4 Positive	RAI2	eQTL_catalogue_thyroid eQTL	0.00164669	0	324
SH3KBP1 (Female)	APOE4 Positive	CNKSR2	eQTL_catalogue_thyroid eQTL	0.00118321	0	304
SH3KBP1 (Female)	APOE4 Positive	PDHA1	eQTL_catalogue_thyroid sQTL	0.0517368	0	2020
SH3KBP1 (Female)	APOE4 Positive	RPS6KA3	eQTL_catalogue_tibial_artery eQTL	0.00920762	0	1532
SH3KBP1 (Female)	APOE4 Positive	PDHA1	eQTL_catalogue_tibial_artery eQTL	0.00896284	0	1988
SH3KBP1 (Female)	APOE4 Positive	PHKA2	eQTL_catalogue_tibial_artery eQTL	0.00875451	0	1657
SH3KBP1 (Female)	APOE4 Positive	ADGRG2	eQTL_catalogue_tibial_artery eQTL	0.00859211	0	1788
SH3KBP1 (Female)	APOE4 Positive	EIF1AX-AS1	eQTL_catalogue_tibial_artery eQTL	0.00848917	0	1727
SH3KBP1 (Female)	APOE4 Positive	SH3KBP1	eQTL_catalogue_tibial_artery eQTL	0.00771765	0	1967
SH3KBP1 (Female)	APOE4 Positive	PHKA2-AS1	eQTL_catalogue_tibial_artery eQTL	0.00684161	0	1543
SH3KBP1 (Female)	APOE4 Positive	BCLAF3	eQTL_catalogue_tibial_artery eQTL	0.00660179	0.0265704	1887
SH3KBP1 (Female)	APOE4 Positive	EIF1AX	eQTL_catalogue_tibial_artery eQTL	0.00632853	0.0260444	1723
SH3KBP1 (Female)	APOE4 Positive	SCML2	eQTL_catalogue_tibial_artery eQTL	0.00428555	0	962
SH3KBP1 (Female)	APOE4 Positive	CDKL5	eQTL_catalogue_tibial_artery eQTL	0.0036331	0	1090
SH3KBP1 (Female)	APOE4 Positive	RAI2	eQTL_catalogue_tibial_artery eQTL	0.00188957	0.00242672	323
SH3KBP1 (Female)	APOE4 Positive	SCML1	eQTL_catalogue_tibial_artery eQTL	0.0018405	0	147
SH3KBP1 (Female)	APOE4 Positive	CNKSR2	eQTL_catalogue_tibial_artery eQTL	0.0016775	0	269
SH3KBP1 (Female)	APOE4 Positive	PDHA1	eQTL_catalogue_tibial_artery sQTL	0.0470462	0.0603197	2015
SH3KBP1 (Female)	APOE4 Positive	SH3KBP1	eQTL_catalogue_tibial_nerve eQTL	0.0338564	0	1966
SH3KBP1 (Female)	APOE4 Positive	PDHA1	eQTL_catalogue_tibial_nerve eQTL	0.0265752	0	1970
SH3KBP1 (Female)	APOE4 Positive	ADGRG2	eQTL_catalogue_tibial_nerve eQTL	0.00729926	0	1777
SH3KBP1 (Female)	APOE4 Positive	BCLAF3	eQTL_catalogue_tibial_nerve eQTL	0.00704192	0	1887
SH3KBP1 (Female)	APOE4 Positive	PHKA2-AS1	eQTL_catalogue_tibial_nerve eQTL	0.0069894	0	1538
SH3KBP1 (Female)	APOE4 Positive	EIF1AX-AS1	eQTL_catalogue_tibial_nerve eQTL	0.00661406	0	1728
SH3KBP1 (Female)	APOE4 Positive	PHKA2	eQTL_catalogue_tibial_nerve eQTL	0.00611214	0	1650
SH3KBP1 (Female)	APOE4 Positive	RPS6KA3	eQTL_catalogue_tibial_nerve eQTL	0.00569288	0	1537
SH3KBP1 (Female)	APOE4 Positive	MAP7D2	eQTL_catalogue_tibial_nerve eQTL	0.00569057	0	1755
SH3KBP1 (Female)	APOE4 Positive	EIF1AX	eQTL_catalogue_tibial_nerve eQTL	0.00548592	0	1724
SH3KBP1 (Female)	APOE4 Positive	CDKL5	eQTL_catalogue_tibial_nerve eQTL	0.00420497	0	1091
SH3KBP1 (Female)	APOE4 Positive	SCML2	eQTL_catalogue_tibial_nerve eQTL	0.00325809	0	960
SH3KBP1 (Female)	APOE4 Positive	RAI2	eQTL_catalogue_tibial_nerve eQTL	0.00170155	0.00190892	325
SH3KBP1 (Female)	APOE4 Positive	SCML1	eQTL_catalogue_tibial_nerve eQTL	0.00134813	0	146
SH3KBP1 (Female)	APOE4 Positive	CNKSR2	eQTL_catalogue_tibial_nerve eQTL	0.000708271	0	290
SH3KBP1 (Female)	APOE4 Positive	PDHA1	eQTL_catalogue_tibial_nerve sQTL	0.0577927	0	1998
SH3KBP1 (Female)	APOE4 Positive	RPS6KA3	eQTL_catalogue_tranverse_colon eQTL	0.0191085	0	1542
SH3KBP1 (Female)	APOE4 Positive	PDHA1	eQTL_catalogue_tranverse_colon eQTL	0.0139526	0	1954
SH3KBP1 (Female)	APOE4 Positive	MAP7D2	eQTL_catalogue_tranverse_colon eQTL	0.0135167	0	1761
SH3KBP1 (Female)	APOE4 Positive	SH3KBP1	eQTL_catalogue_tranverse_colon eQTL	0.0123481	0	1956
SH3KBP1 (Female)	APOE4 Positive	ADGRG2	eQTL_catalogue_tranverse_colon eQTL	0.0123117	0	1732
SH3KBP1 (Female)	APOE4 Positive	PHKA2	eQTL_catalogue_tranverse_colon eQTL	0.012061	0.0152318	1593
SH3KBP1 (Female)	APOE4 Positive	EIF1AX-AS1	eQTL_catalogue_tranverse_colon eQTL	0.0118637	0	1734
SH3KBP1 (Female)	APOE4 Positive	PHKA2-AS1	eQTL_catalogue_tranverse_colon eQTL	0.0105774	0	1477
SH3KBP1 (Female)	APOE4 Positive	BCLAF3	eQTL_catalogue_tranverse_colon eQTL	0.00562338	0.0167412	1890
SH3KBP1 (Female)	APOE4 Positive	EIF1AX	eQTL_catalogue_tranverse_colon eQTL	0.00516414	0.0159123	1730
SH3KBP1 (Female)	APOE4 Positive	SCML2	eQTL_catalogue_tranverse_colon eQTL	0.00349259	0	925
SH3KBP1 (Female)	APOE4 Positive	CDKL5	eQTL_catalogue_tranverse_colon eQTL	0.00334584	0	1047
SH3KBP1 (Female)	APOE4 Positive	RAI2	eQTL_catalogue_tranverse_colon eQTL	0.00170378	0	318
SH3KBP1 (Female)	APOE4 Positive	SCML1	eQTL_catalogue_tranverse_colon eQTL	0.00137281	0	144
SH3KBP1 (Female)	APOE4 Positive	PDHA1	eQTL_catalogue_tranverse_colon sQTL	0.0478721	0.0509021	1963
SH3KBP1 (Female)	APOE4 Positive	ADGRG2	eQTL_catalogue_uterus eQTL	0.00601253	0	1507
SH3KBP1 (Female)	APOE4 Positive	BCLAF3	eQTL_catalogue_uterus eQTL	0.00588743	0	1605
SH3KBP1 (Female)	APOE4 Positive	MAP3K15	eQTL_catalogue_uterus eQTL	0.00552321	0	1868
SH3KBP1 (Female)	APOE4 Positive	PDHA1	eQTL_catalogue_uterus eQTL	0.00502432	0	1670
SH3KBP1 (Female)	APOE4 Positive	SH3KBP1	eQTL_catalogue_uterus eQTL	0.00481306	0	1659
SH3KBP1 (Female)	APOE4 Positive	PHKA2	eQTL_catalogue_uterus eQTL	0.0047542	0	1409
SH3KBP1 (Female)	APOE4 Positive	EIF1AX	eQTL_catalogue_uterus eQTL	0.00461105	0	1455
SH3KBP1 (Female)	APOE4 Positive	EIF1AX-AS1	eQTL_catalogue_uterus eQTL	0.00459914	0	1459
SH3KBP1 (Female)	APOE4 Positive	MAP7D2	eQTL_catalogue_uterus eQTL	0.00457345	0	1486
SH3KBP1 (Female)	APOE4 Positive	PHKA2-AS1	eQTL_catalogue_uterus eQTL	0.00456282	0	1332
SH3KBP1 (Female)	APOE4 Positive	RPS6KA3	eQTL_catalogue_uterus eQTL	0.00415694	0	1280
SH3KBP1 (Female)	APOE4 Positive	CDKL5	eQTL_catalogue_uterus eQTL	0.00288378	0	961
SH3KBP1 (Female)	APOE4 Positive	SCML2	eQTL_catalogue_uterus eQTL	0.00251808	0	847
SH3KBP1 (Female)	APOE4 Positive	RAI2	eQTL_catalogue_uterus eQTL	0.00101984	0	288
SH3KBP1 (Female)	APOE4 Positive	SCML1	eQTL_catalogue_uterus eQTL	0.000674454	0.000618175	123
SH3KBP1 (Female)	APOE4 Positive	RPS6KA3	eQTL_catalogue_vagina eQTL	0.00761776	0	1369
SH3KBP1 (Female)	APOE4 Positive	ADGRG2	eQTL_catalogue_vagina eQTL	0.00603869	0	1609
SH3KBP1 (Female)	APOE4 Positive	PDHA1	eQTL_catalogue_vagina eQTL	0.00588069	0	1787
SH3KBP1 (Female)	APOE4 Positive	BCLAF3	eQTL_catalogue_vagina eQTL	0.00570631	0	1721
SH3KBP1 (Female)	APOE4 Positive	MAP7D2	eQTL_catalogue_vagina eQTL	0.00542867	0	1595
SH3KBP1 (Female)	APOE4 Positive	PHKA2	eQTL_catalogue_vagina eQTL	0.00536259	0	1507
SH3KBP1 (Female)	APOE4 Positive	EIF1AX	eQTL_catalogue_vagina eQTL	0.00515779	0	1564
SH3KBP1 (Female)	APOE4 Positive	SH3KBP1	eQTL_catalogue_vagina eQTL	0.00507028	0	1786
SH3KBP1 (Female)	APOE4 Positive	PHKA2-AS1	eQTL_catalogue_vagina eQTL	0.00506452	0	1427
SH3KBP1 (Female)	APOE4 Positive	EIF1AX-AS1	eQTL_catalogue_vagina eQTL	0.00456501	0	1568
SH3KBP1 (Female)	APOE4 Positive	CDKL5	eQTL_catalogue_vagina eQTL	0.00326955	0	1034
SH3KBP1 (Female)	APOE4 Positive	SCML2	eQTL_catalogue_vagina eQTL	0.00288838	0	916
SH3KBP1 (Female)	APOE4 Positive	RAI2	eQTL_catalogue_vagina eQTL	0.00119009	0	307
SH3KBP1 (Female)	APOE4 Positive	SCML1	eQTL_catalogue_vagina eQTL	0.000919207	0	138
SH3KBP1 (Female)	APOE4 Positive	CNKSR2	eQTL_catalogue_vagina eQTL	0.000917982	0	275
SH3KBP1 (Female)	APOE4 Positive	BCLAF3	eQTL_catalogue_young_microglia eQTL	0.00400017	0	1223
SH3KBP1 (Female)	APOE4 Positive	EIF1AX	eQTL_catalogue_young_microglia eQTL	0.00376483	0	1091
SH3KBP1 (Female)	APOE4 Positive	SH3KBP1	eQTL_catalogue_young_microglia eQTL	0.00359612	0	1243
SH3KBP1 (Female)	APOE4 Positive	EIF1AX-AS1	eQTL_catalogue_young_microglia eQTL	0.00349934	0	1095
SH3KBP1 (Female)	APOE4 Positive	MAP7D2	eQTL_catalogue_young_microglia eQTL	0.00333536	0	1118
SH3KBP1 (Female)	APOE4 Positive	RPS6KA3	eQTL_catalogue_young_microglia eQTL	0.00305666	0	985
SH3KBP1 (Female)	APOE4 Positive	PHKA2-AS1	eQTL_catalogue_young_microglia eQTL	0.00265129	0	898
SH3KBP1 (Female)	APOE4 Positive	PDHA1	eQTL_catalogue_young_microglia eQTL	0.00263255	0	1129
SH3KBP1 (Female)	APOE4 Positive	ADGRG2	eQTL_catalogue_young_microglia eQTL	0.0024778	0	1034
SH3KBP1 (Female)	APOE4 Positive	PHKA2	eQTL_catalogue_young_microglia eQTL	0.00246483	0	960
SH3KBP1 (Female)	APOE4 Positive	CNKSR2	eQTL_catalogue_young_microglia eQTL	0.00140683	0	263
SH3KBP1 (Female)	APOE4 Positive	CDKL5	eQTL_catalogue_young_microglia eQTL	0.00120484	0	630
SH3KBP1 (Female)	APOE4 Positive	SCML2	eQTL_catalogue_young_microglia eQTL	0.00116637	0	542
SH3KBP1 (Female)	APOE4 Positive	RAI2	eQTL_catalogue_young_microglia eQTL	0.0002359	0	184
SH3KBP1 (Female)	APOE4 Positive	SCML1	eQTL_catalogue_young_microglia eQTL	4.95566e-05	0	77
SH3KBP1 (Female)	APOE4 Positive	EIF1AX	fujita_astrocytes eQTL	0.000353332	0	137
SH3KBP1 (Female)	APOE4 Positive	SH3KBP1	fujita_astrocytes eQTL	0.000245519	0	147
SH3KBP1 (Female)	APOE4 Positive	RPS6KA3	fujita_astrocytes eQTL	0.000206191	0	116
SH3KBP1 (Female)	APOE4 Positive	MAP7D2	fujita_astrocytes eQTL	0.000186304	0	137
SH3KBP1 (Female)	APOE4 Positive	BCLAF3	fujita_astrocytes eQTL	0.000184707	0	144
SH3KBP1 (Female)	APOE4 Positive	ADGRG2	fujita_astrocytes eQTL	0.00017986	0	100
SH3KBP1 (Female)	APOE4 Positive	PDHA1	fujita_astrocytes eQTL	0.000155355	0	128
SH3KBP1 (Female)	APOE4 Positive	PHKA2	fujita_astrocytes eQTL	0.00012525	0	98
SH3KBP1 (Female)	APOE4 Positive	CDKL5	fujita_astrocytes eQTL	9.62981e-05	0	59
SH3KBP1 (Female)	APOE4 Positive	SCML2	fujita_astrocytes eQTL	8.93275e-05	0	53
SH3KBP1 (Female)	APOE4 Positive	CNKSR2	fujita_astrocytes eQTL	8.17927e-05	0	26
SH3KBP1 (Female)	APOE4 Positive	RAI2	fujita_astrocytes eQTL	2.18711e-05	0	14
SH3KBP1 (Female)	APOE4 Positive	SCML1	fujita_astrocytes eQTL	5.79893e-06	0	4
SH3KBP1 (Female)	APOE4 Positive	EIF1AX	fujita_endothelial eQTL	0.000216947	0	137
SH3KBP1 (Female)	APOE4 Positive	RPS6KA3	fujita_endothelial eQTL	0.000146275	0	116
SH3KBP1 (Female)	APOE4 Positive	EIF1AX	fujita_excitatory eQTL	0.0135491	0	137
SH3KBP1 (Female)	APOE4 Positive	BCLAF3	fujita_excitatory eQTL	0.01279	0	144
SH3KBP1 (Female)	APOE4 Positive	SH3KBP1	fujita_excitatory eQTL	0.000566094	0	147
SH3KBP1 (Female)	APOE4 Positive	PPEF1	fujita_excitatory eQTL	0.000343751	0	82
SH3KBP1 (Female)	APOE4 Positive	MAP7D2	fujita_excitatory eQTL	0.000256296	0	137
SH3KBP1 (Female)	APOE4 Positive	PDHA1	fujita_excitatory eQTL	0.000168266	0	128
SH3KBP1 (Female)	APOE4 Positive	RPS6KA3	fujita_excitatory eQTL	0.000156627	0	116
SH3KBP1 (Female)	APOE4 Positive	PHKA2	fujita_excitatory eQTL	0.000126281	0	98
SH3KBP1 (Female)	APOE4 Positive	CDKL5	fujita_excitatory eQTL	0.000126021	0	59
SH3KBP1 (Female)	APOE4 Positive	SCML2	fujita_excitatory eQTL	8.92e-05	0	53
SH3KBP1 (Female)	APOE4 Positive	CNKSR2	fujita_excitatory eQTL	6.47e-05	0	26
SH3KBP1 (Female)	APOE4 Positive	RAI2	fujita_excitatory eQTL	1.75e-05	0	14
SH3KBP1 (Female)	APOE4 Positive	SCML1	fujita_excitatory eQTL	6.61e-06	0	4
SH3KBP1 (Female)	APOE4 Positive	EIF1AX	fujita_inhibitory eQTL	0.0134012	0	137
SH3KBP1 (Female)	APOE4 Positive	BCLAF3	fujita_inhibitory eQTL	0.000841303	0	144
SH3KBP1 (Female)	APOE4 Positive	SH3KBP1	fujita_inhibitory eQTL	0.000265855	0	147
SH3KBP1 (Female)	APOE4 Positive	PDHA1	fujita_inhibitory eQTL	0.000236307	0	128
SH3KBP1 (Female)	APOE4 Positive	MAP7D2	fujita_inhibitory eQTL	0.00018306	0	137
SH3KBP1 (Female)	APOE4 Positive	RPS6KA3	fujita_inhibitory eQTL	0.000147793	0	116
SH3KBP1 (Female)	APOE4 Positive	ADGRG2	fujita_inhibitory eQTL	0.000138512	0	100
SH3KBP1 (Female)	APOE4 Positive	PHKA2	fujita_inhibitory eQTL	0.000124067	0	98
SH3KBP1 (Female)	APOE4 Positive	SCML2	fujita_inhibitory eQTL	8.50495e-05	0	53
SH3KBP1 (Female)	APOE4 Positive	CDKL5	fujita_inhibitory eQTL	8.46845e-05	0	59
SH3KBP1 (Female)	APOE4 Positive	CNKSR2	fujita_inhibitory eQTL	4.08268e-05	0	26
SH3KBP1 (Female)	APOE4 Positive	RAI2	fujita_inhibitory eQTL	3.2065e-05	0	14
SH3KBP1 (Female)	APOE4 Positive	SCML1	fujita_inhibitory eQTL	6.48283e-06	0	4
SH3KBP1 (Female)	APOE4 Positive	BCLAF3	fujita_microglia eQTL	0.0019637	0	144
SH3KBP1 (Female)	APOE4 Positive	EIF1AX	fujita_microglia eQTL	0.000403429	0	137
SH3KBP1 (Female)	APOE4 Positive	RPS6KA3	fujita_microglia eQTL	0.000210443	0	116
SH3KBP1 (Female)	APOE4 Positive	SH3KBP1	fujita_microglia eQTL	0.000196373	0	147
SH3KBP1 (Female)	APOE4 Positive	MAP7D2	fujita_microglia eQTL	0.000190553	0	137
SH3KBP1 (Female)	APOE4 Positive	PHKA2	fujita_microglia eQTL	0.000131902	0	98
SH3KBP1 (Female)	APOE4 Positive	CDKL5	fujita_microglia eQTL	8.71612e-05	0	59
SH3KBP1 (Female)	APOE4 Positive	CNKSR2	fujita_microglia eQTL	5.24198e-05	0	26
SH3KBP1 (Female)	APOE4 Positive	SCML1	fujita_microglia eQTL	1.21864e-05	0	4
SH3KBP1 (Female)	APOE4 Positive	BCLAF3	fujita_oligodendrocytes eQTL	0.0160057	0	144
SH3KBP1 (Female)	APOE4 Positive	EIF1AX	fujita_oligodendrocytes eQTL	0.0121322	0	137
SH3KBP1 (Female)	APOE4 Positive	SH3KBP1	fujita_oligodendrocytes eQTL	0.000385671	0	147
SH3KBP1 (Female)	APOE4 Positive	MAP7D2	fujita_oligodendrocytes eQTL	0.0002033	0	137
SH3KBP1 (Female)	APOE4 Positive	PDHA1	fujita_oligodendrocytes eQTL	0.000166754	0	128
SH3KBP1 (Female)	APOE4 Positive	RPS6KA3	fujita_oligodendrocytes eQTL	0.000156322	0	116
SH3KBP1 (Female)	APOE4 Positive	PHKA2	fujita_oligodendrocytes eQTL	0.000132522	0	98
SH3KBP1 (Female)	APOE4 Positive	ADGRG2	fujita_oligodendrocytes eQTL	0.000130927	0	100
SH3KBP1 (Female)	APOE4 Positive	CDKL5	fujita_oligodendrocytes eQTL	9.44102e-05	0	59
SH3KBP1 (Female)	APOE4 Positive	CNKSR2	fujita_oligodendrocytes eQTL	8.40608e-05	0	26
SH3KBP1 (Female)	APOE4 Positive	SCML2	fujita_oligodendrocytes eQTL	8.33986e-05	0	53
SH3KBP1 (Female)	APOE4 Positive	SCML1	fujita_oligodendrocytes eQTL	7.48044e-06	0	4
SH3KBP1 (Female)	APOE4 Positive	BCLAF3	fujita_opc eQTL	0.000507232	0	144
SH3KBP1 (Female)	APOE4 Positive	PHKA2	fujita_opc eQTL	0.000309808	0	98
SH3KBP1 (Female)	APOE4 Positive	EIF1AX	fujita_opc eQTL	0.000233731	0	137
SH3KBP1 (Female)	APOE4 Positive	SH3KBP1	fujita_opc eQTL	0.000230288	0	147
SH3KBP1 (Female)	APOE4 Positive	MAP7D2	fujita_opc eQTL	0.000177962	0	137
SH3KBP1 (Female)	APOE4 Positive	RPS6KA3	fujita_opc eQTL	0.000176362	0	116
SH3KBP1 (Female)	APOE4 Positive	PDHA1	fujita_opc eQTL	0.00016498	0	128
SH3KBP1 (Female)	APOE4 Positive	ADGRG2	fujita_opc eQTL	0.000149709	0	100
SH3KBP1 (Female)	APOE4 Positive	CDKL5	fujita_opc eQTL	9.0192e-05	0	59
SH3KBP1 (Female)	APOE4 Positive	SCML2	fujita_opc eQTL	8.37215e-05	0	53
SH3KBP1 (Female)	APOE4 Positive	CNKSR2	fujita_opc eQTL	4.09713e-05	0	26
SH3KBP1 (Female)	APOE4 Positive	SCML1	fujita_opc eQTL	5.48798e-06	0	4
SH3KBP1 (Female)	APOE4 Positive	SH3KBP1	wingo_both_DLPFC eQTL	0.0267753	0.0491087	613
SH3KBP1 (Female)	APOE4 Positive	PPEF1	wingo_both_DLPFC eQTL	0.0122027	0	429
SH3KBP1 (Female)	APOE4 Positive	BCLAF3	wingo_both_DLPFC eQTL	0.00708731	0	539
SH3KBP1 (Female)	APOE4 Positive	EIF1AX	wingo_both_DLPFC eQTL	0.00585527	0	516
SH3KBP1 (Female)	APOE4 Positive	PDHA1	wingo_both_DLPFC eQTL	0.00284354	0.0289785	443
SH3KBP1 (Female)	APOE4 Positive	RS1	wingo_both_DLPFC eQTL	0.00199546	0	399
SH3KBP1 (Female)	APOE4 Positive	MAP7D2	wingo_both_DLPFC eQTL	0.00163384	0	594
SH3KBP1 (Female)	APOE4 Positive	RPS6KA3	wingo_both_DLPFC eQTL	0.00100817	0	505
SH3KBP1 (Female)	APOE4 Positive	PHKA2	wingo_both_DLPFC eQTL	0.000921927	0	451
SH3KBP1 (Female)	APOE4 Positive	CDKL5	wingo_both_DLPFC eQTL	0.000278878	0	379
SH3KBP1 (Female)	APOE4 Positive	PHKA2	wingo_both_DLPFC pQTL	0.00564448	0	451
SH3KBP1 (Female)	APOE4 Positive	PPEF1	wingo_both_DLPFC pQTL	0.00491561	0	429
SH3KBP1 (Female)	APOE4 Positive	SH3KBP1	wingo_both_DLPFC pQTL	0.0026688	0.0040619	613
SH3KBP1 (Female)	APOE4 Positive	MAP7D2	wingo_both_DLPFC pQTL	0.00131835	0	594
SH3KBP1 (Female)	APOE4 Positive	EIF1AX	wingo_both_DLPFC pQTL	0.00114078	0	516
SH3KBP1 (Female)	APOE4 Positive	RPS6KA3	wingo_both_DLPFC pQTL	0.00108343	0	505
SH3KBP1 (Female)	APOE4 Positive	CDKL5	wingo_both_DLPFC pQTL	0.000985642	0	379
SH3KBP1 (Female)	APOE4 Positive	PDHA1	wingo_both_DLPFC pQTL	0.000852631	0	443
SH3KBP1 (Female)	APOE4 Positive	PPEF1	wingo_female_DLPFC eQTL	0.00809044	0	429
SH3KBP1 (Female)	APOE4 Positive	BCLAF3	wingo_female_DLPFC eQTL	0.00690046	0	539
SH3KBP1 (Female)	APOE4 Positive	SH3KBP1	wingo_female_DLPFC eQTL	0.00607322	0.0136992	613
SH3KBP1 (Female)	APOE4 Positive	EIF1AX	wingo_female_DLPFC eQTL	0.00589076	0	516
SH3KBP1 (Female)	APOE4 Positive	MAP7D2	wingo_female_DLPFC eQTL	0.00190023	0	594
SH3KBP1 (Female)	APOE4 Positive	PDHA1	wingo_female_DLPFC eQTL	0.00101293	0	443
SH3KBP1 (Female)	APOE4 Positive	RPS6KA3	wingo_female_DLPFC eQTL	0.000982851	0	505
SH3KBP1 (Female)	APOE4 Positive	RS1	wingo_female_DLPFC eQTL	0.000876729	0	399
SH3KBP1 (Female)	APOE4 Positive	PHKA2	wingo_female_DLPFC eQTL	0.000624121	0	451
SH3KBP1 (Female)	APOE4 Positive	CDKL5	wingo_female_DLPFC eQTL	0.000386471	0	379
SH3KBP1 (Female)	APOE4 Positive	PPEF1	wingo_female_DLPFC pQTL	0.00518107	0	429
SH3KBP1 (Female)	APOE4 Positive	PHKA2	wingo_female_DLPFC pQTL	0.005164	0	451
SH3KBP1 (Female)	APOE4 Positive	EIF1AX	wingo_female_DLPFC pQTL	0.00203704	0	516
SH3KBP1 (Female)	APOE4 Positive	CDKL5	wingo_female_DLPFC pQTL	0.00150362	0	379
SH3KBP1 (Female)	APOE4 Positive	MAP7D2	wingo_female_DLPFC pQTL	0.00133654	0	594
SH3KBP1 (Female)	APOE4 Positive	PDHA1	wingo_female_DLPFC pQTL	0.0012545	0.00273751	443
SH3KBP1 (Female)	APOE4 Positive	RPS6KA3	wingo_female_DLPFC pQTL	0.00110727	0	505
SH3KBP1 (Female)	APOE4 Positive	SH3KBP1	wingo_female_DLPFC pQTL	0.000929599	0	613
SH3KBP1 (Female)	APOE4 Positive	PPEF1	wingo_male_DLPFC eQTL	0.00901842	0	429
SH3KBP1 (Female)	APOE4 Positive	BCLAF3	wingo_male_DLPFC eQTL	0.00645286	0	539
SH3KBP1 (Female)	APOE4 Positive	EIF1AX	wingo_male_DLPFC eQTL	0.00614924	0	516
SH3KBP1 (Female)	APOE4 Positive	SH3KBP1	wingo_male_DLPFC eQTL	0.0053806	0.00337414	613
SH3KBP1 (Female)	APOE4 Positive	MAP7D2	wingo_male_DLPFC eQTL	0.00167037	0	594
SH3KBP1 (Female)	APOE4 Positive	RPS6KA3	wingo_male_DLPFC eQTL	0.00141679	0	505
SH3KBP1 (Female)	APOE4 Positive	PDHA1	wingo_male_DLPFC eQTL	0.00128572	0	443
SH3KBP1 (Female)	APOE4 Positive	RS1	wingo_male_DLPFC eQTL	0.0011141	0	399
SH3KBP1 (Female)	APOE4 Positive	PHKA2	wingo_male_DLPFC eQTL	0.000476908	0	451
SH3KBP1 (Female)	APOE4 Positive	CDKL5	wingo_male_DLPFC eQTL	0.000427895	0	379
SH3KBP1 (Female)	APOE4 Positive	PPEF1	wingo_male_DLPFC pQTL	0.0112788	0	429
SH3KBP1 (Female)	APOE4 Positive	SH3KBP1	wingo_male_DLPFC pQTL	0.00516214	0	612
SH3KBP1 (Female)	APOE4 Positive	PDHA1	wingo_male_DLPFC pQTL	0.00205702	0	442
SH3KBP1 (Female)	APOE4 Positive	MAP7D2	wingo_male_DLPFC pQTL	0.00155514	0	592
SH3KBP1 (Female)	APOE4 Positive	EIF1AX	wingo_male_DLPFC pQTL	0.00135413	0	514
SH3KBP1 (Female)	APOE4 Positive	RPS6KA3	wingo_male_DLPFC pQTL	0.00129259	0	503
SH3KBP1 (Female)	APOE4 Positive	CDKL5	wingo_male_DLPFC pQTL	0.000480056	0	379
SH3KBP1 (Female)	APOE4 Positive	PHKA2	wingo_male_DLPFC pQTL	0.000458169	0	451
DMD (eXCI)	Non-APOE4-stratified	DMD	AMPAD_astrocytes eQTL	0.00354157	0	5687
DMD (eXCI)	Non-APOE4-stratified	TAB3	AMPAD_astrocytes eQTL	0.00139121	0	2420
DMD (eXCI)	Non-APOE4-stratified	GK	AMPAD_astrocytes eQTL	0.00116813	0	1725
DMD (eXCI)	Non-APOE4-stratified	DMD	AMPAD_endothelial eQTL	0.00350627	0	5687
DMD (eXCI)	Non-APOE4-stratified	DMD	AMPAD_excitatory eQTL	0.00419676	0	5687
DMD (eXCI)	Non-APOE4-stratified	TAB3	AMPAD_excitatory eQTL	0.00150853	0	2420
DMD (eXCI)	Non-APOE4-stratified	GK-AS1	AMPAD_excitatory eQTL	0.00134057	0	1691
DMD (eXCI)	Non-APOE4-stratified	GK	AMPAD_excitatory eQTL	0.00117727	0	1725
DMD (eXCI)	Non-APOE4-stratified	DMD	AMPAD_inhibitory eQTL	0.00340949	0	5687
DMD (eXCI)	Non-APOE4-stratified	TAB3	AMPAD_inhibitory eQTL	0.00158204	0	2420
DMD (eXCI)	Non-APOE4-stratified	GK-AS1	AMPAD_inhibitory eQTL	0.00125779	0	1691
DMD (eXCI)	Non-APOE4-stratified	GK	AMPAD_inhibitory eQTL	0.00112297	0	1725
DMD (eXCI)	Non-APOE4-stratified	DMD	AMPAD_microglia eQTL	0.0034964	0	5687
DMD (eXCI)	Non-APOE4-stratified	TAB3	AMPAD_microglia eQTL	0.00143639	0	2420
DMD (eXCI)	Non-APOE4-stratified	GK	AMPAD_microglia eQTL	0.00115237	0	1725
DMD (eXCI)	Non-APOE4-stratified	TASL	AMPAD_microglia eQTL	0.00100475	0	1357
DMD (eXCI)	Non-APOE4-stratified	DMD	AMPAD_oligodendrocytes eQTL	0.00345777	0	5687
DMD (eXCI)	Non-APOE4-stratified	TAB3	AMPAD_oligodendrocytes eQTL	0.00153866	0	2420
DMD (eXCI)	Non-APOE4-stratified	GK	AMPAD_oligodendrocytes eQTL	0.00119004	0	1725
DMD (eXCI)	Non-APOE4-stratified	DMD	AMPAD_opc eQTL	0.00344482	0	5687
DMD (eXCI)	Non-APOE4-stratified	TAB3	AMPAD_opc eQTL	0.00151807	0	2420
DMD (eXCI)	Non-APOE4-stratified	GK	AMPAD_opc eQTL	0.00120784	0	1725
DMD (eXCI)	Non-APOE4-stratified	TAB3	eQTL_catalogue_adipose eQTL	0.00118906	0	2104
DMD (eXCI)	Non-APOE4-stratified	DMD	eQTL_catalogue_adipose eQTL	0.00103621	0	1650
DMD (eXCI)	Non-APOE4-stratified	GK-AS1	eQTL_catalogue_adipose eQTL	0.00091865	0	1453
DMD (eXCI)	Non-APOE4-stratified	GK-IT1	eQTL_catalogue_adipose eQTL	0.000831041	0	1320
DMD (eXCI)	Non-APOE4-stratified	TASL	eQTL_catalogue_adipose eQTL	0.00080291	0	1173
DMD (eXCI)	Non-APOE4-stratified	GK	eQTL_catalogue_adipose eQTL	0.00075311	0	1294
DMD (eXCI)	Non-APOE4-stratified	NR0B1	eQTL_catalogue_adipose eQTL	0.000409859	0	552
DMD (eXCI)	Non-APOE4-stratified	TAB3	eQTL_catalogue_adipose_visceral eQTL	0.00141446	0	2085
DMD (eXCI)	Non-APOE4-stratified	GK-AS1	eQTL_catalogue_adipose_visceral eQTL	0.00106593	0	1436
DMD (eXCI)	Non-APOE4-stratified	DMD	eQTL_catalogue_adipose_visceral eQTL	0.00106358	0	1641
DMD (eXCI)	Non-APOE4-stratified	GK-IT1	eQTL_catalogue_adipose_visceral eQTL	0.000846696	0	1302
DMD (eXCI)	Non-APOE4-stratified	GK	eQTL_catalogue_adipose_visceral eQTL	0.000769316	0	1276
DMD (eXCI)	Non-APOE4-stratified	TASL	eQTL_catalogue_adipose_visceral eQTL	0.000721478	0	1156
DMD (eXCI)	Non-APOE4-stratified	NR0B1	eQTL_catalogue_adipose_visceral eQTL	0.000372917	0	547
DMD (eXCI)	Non-APOE4-stratified	TAB3	eQTL_catalogue_adrenal_gland eQTL	0.00121143	0	1993
DMD (eXCI)	Non-APOE4-stratified	DMD	eQTL_catalogue_adrenal_gland eQTL	0.00108363	0	1597
DMD (eXCI)	Non-APOE4-stratified	GK	eQTL_catalogue_adrenal_gland eQTL	0.000851514	0	1211
DMD (eXCI)	Non-APOE4-stratified	GK-AS1	eQTL_catalogue_adrenal_gland eQTL	0.000829445	0	1356
DMD (eXCI)	Non-APOE4-stratified	GK-IT1	eQTL_catalogue_adrenal_gland eQTL	0.000754002	0	1234
DMD (eXCI)	Non-APOE4-stratified	TASL	eQTL_catalogue_adrenal_gland eQTL	0.000693301	0	1105
DMD (eXCI)	Non-APOE4-stratified	NR0B1	eQTL_catalogue_adrenal_gland eQTL	0.0003515	0	507
DMD (eXCI)	Non-APOE4-stratified	TAB3	eQTL_catalogue_amygdala eQTL	0.00100459	0	1854
DMD (eXCI)	Non-APOE4-stratified	DMD	eQTL_catalogue_amygdala eQTL	0.000901699	0	1431
DMD (eXCI)	Non-APOE4-stratified	GK-IT1	eQTL_catalogue_amygdala eQTL	0.000694148	0	1128
DMD (eXCI)	Non-APOE4-stratified	TASL	eQTL_catalogue_amygdala eQTL	0.000672587	0	1003
DMD (eXCI)	Non-APOE4-stratified	GK-AS1	eQTL_catalogue_amygdala eQTL	0.000665477	0	1244
DMD (eXCI)	Non-APOE4-stratified	GK	eQTL_catalogue_amygdala eQTL	0.000643237	0	1105
DMD (eXCI)	Non-APOE4-stratified	NR0B1	eQTL_catalogue_amygdala eQTL	0.000280452	0	469
DMD (eXCI)	Non-APOE4-stratified	DMD	eQTL_catalogue_anterior_cingulate_cortex eQTL	0.000991092	0	1512
DMD (eXCI)	Non-APOE4-stratified	TAB3	eQTL_catalogue_anterior_cingulate_cortex eQTL	0.00097994	0	1889
DMD (eXCI)	Non-APOE4-stratified	GK	eQTL_catalogue_anterior_cingulate_cortex eQTL	0.000755994	0	1142
DMD (eXCI)	Non-APOE4-stratified	GK-AS1	eQTL_catalogue_anterior_cingulate_cortex eQTL	0.000746801	0	1283
DMD (eXCI)	Non-APOE4-stratified	GK-IT1	eQTL_catalogue_anterior_cingulate_cortex eQTL	0.000692456	0	1165
DMD (eXCI)	Non-APOE4-stratified	TASL	eQTL_catalogue_anterior_cingulate_cortex eQTL	0.000652796	0	1042
DMD (eXCI)	Non-APOE4-stratified	NR0B1	eQTL_catalogue_anterior_cingulate_cortex eQTL	0.000368884	0	485
DMD (eXCI)	Non-APOE4-stratified	DMD	eQTL_catalogue_aorta eQTL	0.00115699	0	1641
DMD (eXCI)	Non-APOE4-stratified	TAB3	eQTL_catalogue_aorta eQTL	0.00104047	0	2080
DMD (eXCI)	Non-APOE4-stratified	GK-AS1	eQTL_catalogue_aorta eQTL	0.00084697	0	1432
DMD (eXCI)	Non-APOE4-stratified	TASL	eQTL_catalogue_aorta eQTL	0.00084034	0	1157
DMD (eXCI)	Non-APOE4-stratified	GK	eQTL_catalogue_aorta eQTL	0.000783988	0	1276
DMD (eXCI)	Non-APOE4-stratified	GK-IT1	eQTL_catalogue_aorta eQTL	0.000736633	0	1301
DMD (eXCI)	Non-APOE4-stratified	NR0B1	eQTL_catalogue_aorta eQTL	0.000359439	0	544
DMD (eXCI)	Non-APOE4-stratified	TAB3	eQTL_catalogue_atrial_appendage eQTL	0.00124045	0	2088
DMD (eXCI)	Non-APOE4-stratified	DMD	eQTL_catalogue_atrial_appendage eQTL	0.00106759	0	1612
DMD (eXCI)	Non-APOE4-stratified	GK-AS1	eQTL_catalogue_atrial_appendage eQTL	0.000781699	0	1437
DMD (eXCI)	Non-APOE4-stratified	GK-IT1	eQTL_catalogue_atrial_appendage eQTL	0.000773882	0	1302
DMD (eXCI)	Non-APOE4-stratified	GK	eQTL_catalogue_atrial_appendage eQTL	0.000772675	0	1276
DMD (eXCI)	Non-APOE4-stratified	TASL	eQTL_catalogue_atrial_appendage eQTL	0.000756779	0	1154
DMD (eXCI)	Non-APOE4-stratified	TAB3	eQTL_catalogue_blood eQTL	0.00101838	0	2104
DMD (eXCI)	Non-APOE4-stratified	GK-IT1	eQTL_catalogue_blood eQTL	0.000951113	0	1316
DMD (eXCI)	Non-APOE4-stratified	GK-AS1	eQTL_catalogue_blood eQTL	0.000799443	0	1451
DMD (eXCI)	Non-APOE4-stratified	GK	eQTL_catalogue_blood eQTL	0.000768714	0	1291
DMD (eXCI)	Non-APOE4-stratified	TASL	eQTL_catalogue_blood eQTL	0.000715441	0	1169
DMD (eXCI)	Non-APOE4-stratified	TASL	eQTL_catalogue_blood sQTL	0.000901118	0	1075
DMD (eXCI)	Non-APOE4-stratified	GK	eQTL_catalogue_blood sQTL	0.000826373	0	1316
DMD (eXCI)	Non-APOE4-stratified	DMD-AS3	eQTL_catalogue_braineac_putamen eQTL	0.00104992	0	2282
DMD (eXCI)	Non-APOE4-stratified	TAB3	eQTL_catalogue_braineac_putamen eQTL	0.00068738	0	1585
DMD (eXCI)	Non-APOE4-stratified	DMD	eQTL_catalogue_braineac_putamen eQTL	0.000510181	0	1127
DMD (eXCI)	Non-APOE4-stratified	GK-AS1	eQTL_catalogue_braineac_putamen eQTL	0.000491572	0	1077
DMD (eXCI)	Non-APOE4-stratified	GK-IT1	eQTL_catalogue_braineac_putamen eQTL	0.000469995	0	967
DMD (eXCI)	Non-APOE4-stratified	GK	eQTL_catalogue_braineac_putamen eQTL	0.000462225	0	947
DMD (eXCI)	Non-APOE4-stratified	TASL	eQTL_catalogue_braineac_putamen eQTL	0.000446485	0	858
DMD (eXCI)	Non-APOE4-stratified	NR0B1	eQTL_catalogue_braineac_putamen eQTL	0.00016839	0	396
DMD (eXCI)	Non-APOE4-stratified	DMD-AS3	eQTL_catalogue_braineac_substantia_nigra eQTL	0.000863869	0	1959
DMD (eXCI)	Non-APOE4-stratified	TAB3	eQTL_catalogue_braineac_substantia_nigra eQTL	0.000570943	0	1341
DMD (eXCI)	Non-APOE4-stratified	DMD	eQTL_catalogue_braineac_substantia_nigra eQTL	0.000469897	0	940
DMD (eXCI)	Non-APOE4-stratified	GK-IT1	eQTL_catalogue_braineac_substantia_nigra eQTL	0.000372841	0	779
DMD (eXCI)	Non-APOE4-stratified	GK-AS1	eQTL_catalogue_braineac_substantia_nigra eQTL	0.000369806	0	880
DMD (eXCI)	Non-APOE4-stratified	TASL	eQTL_catalogue_braineac_substantia_nigra eQTL	0.000336037	0	692
DMD (eXCI)	Non-APOE4-stratified	GK	eQTL_catalogue_braineac_substantia_nigra eQTL	0.000333932	0	760
DMD (eXCI)	Non-APOE4-stratified	NR0B1	eQTL_catalogue_braineac_substantia_nigra eQTL	0.000148214	0	339
DMD (eXCI)	Non-APOE4-stratified	TAB3	eQTL_catalogue_breast eQTL	0.00118324	0	2088
DMD (eXCI)	Non-APOE4-stratified	DMD	eQTL_catalogue_breast eQTL	0.00108911	0	1639
DMD (eXCI)	Non-APOE4-stratified	GK-AS1	eQTL_catalogue_breast eQTL	0.000937904	0	1442
DMD (eXCI)	Non-APOE4-stratified	GK	eQTL_catalogue_breast eQTL	0.000832973	0	1282
DMD (eXCI)	Non-APOE4-stratified	GK-IT1	eQTL_catalogue_breast eQTL	0.000776438	0	1308
DMD (eXCI)	Non-APOE4-stratified	TASL	eQTL_catalogue_breast eQTL	0.000708901	0	1161
DMD (eXCI)	Non-APOE4-stratified	NR0B1	eQTL_catalogue_breast eQTL	0.000399646	0	544
DMD (eXCI)	Non-APOE4-stratified	TAB3	eQTL_catalogue_caudate eQTL	0.0011933	0	2021
DMD (eXCI)	Non-APOE4-stratified	DMD	eQTL_catalogue_caudate eQTL	0.00103715	0	1589
DMD (eXCI)	Non-APOE4-stratified	GK-AS1	eQTL_catalogue_caudate eQTL	0.00081985	0	1389
DMD (eXCI)	Non-APOE4-stratified	GK-IT1	eQTL_catalogue_caudate eQTL	0.000781054	0	1260
DMD (eXCI)	Non-APOE4-stratified	GK	eQTL_catalogue_caudate eQTL	0.000773471	0	1235
DMD (eXCI)	Non-APOE4-stratified	TASL	eQTL_catalogue_caudate eQTL	0.000747056	0	1116
DMD (eXCI)	Non-APOE4-stratified	NR0B1	eQTL_catalogue_caudate eQTL	0.000367478	0	529
DMD (eXCI)	Non-APOE4-stratified	FTHL17	eQTL_catalogue_cedar_monocytes eQTL	0.0356775	0	2410
DMD (eXCI)	Non-APOE4-stratified	DMD	eQTL_catalogue_cedar_monocytes eQTL	0.00110868	0	1478
DMD (eXCI)	Non-APOE4-stratified	TAB3	eQTL_catalogue_cedar_monocytes eQTL	0.00104831	0	2075
DMD (eXCI)	Non-APOE4-stratified	GK	eQTL_catalogue_cedar_monocytes eQTL	0.000833063	0	1235
DMD (eXCI)	Non-APOE4-stratified	TASL	eQTL_catalogue_cedar_monocytes eQTL	0.000690595	0	1117
DMD (eXCI)	Non-APOE4-stratified	NR0B1	eQTL_catalogue_cedar_monocytes eQTL	0.000266518	0	488
DMD (eXCI)	Non-APOE4-stratified	MAGEB1	eQTL_catalogue_cedar_monocytes eQTL	0.000181858	0	335
DMD (eXCI)	Non-APOE4-stratified	MAGEB4	eQTL_catalogue_cedar_monocytes eQTL	0.000175219	0	330
DMD (eXCI)	Non-APOE4-stratified	MAGEB3	eQTL_catalogue_cedar_monocytes eQTL	0.000149043	0	300
DMD (eXCI)	Non-APOE4-stratified	MAGEB2	eQTL_catalogue_cedar_monocytes eQTL	0.000125341	0	249
DMD (eXCI)	Non-APOE4-stratified	TAB3	eQTL_catalogue_cerebellar_hemisphere eQTL	0.000989166	0	1943
DMD (eXCI)	Non-APOE4-stratified	DMD	eQTL_catalogue_cerebellar_hemisphere eQTL	0.000943148	0	1539
DMD (eXCI)	Non-APOE4-stratified	GK-AS1	eQTL_catalogue_cerebellar_hemisphere eQTL	0.000878492	0	1320
DMD (eXCI)	Non-APOE4-stratified	GK	eQTL_catalogue_cerebellar_hemisphere eQTL	0.000770612	0	1175
DMD (eXCI)	Non-APOE4-stratified	GK-IT1	eQTL_catalogue_cerebellar_hemisphere eQTL	0.000707379	0	1199
DMD (eXCI)	Non-APOE4-stratified	TASL	eQTL_catalogue_cerebellar_hemisphere eQTL	0.000686107	0	1067
DMD (eXCI)	Non-APOE4-stratified	NR0B1	eQTL_catalogue_cerebellar_hemisphere eQTL	0.000338068	0	499
DMD (eXCI)	Non-APOE4-stratified	TAB3	eQTL_catalogue_cerebellum eQTL	0.00112333	0	2008
DMD (eXCI)	Non-APOE4-stratified	DMD	eQTL_catalogue_cerebellum eQTL	0.00105235	0	1568
DMD (eXCI)	Non-APOE4-stratified	GK-IT1	eQTL_catalogue_cerebellum eQTL	0.000775792	0	1248
DMD (eXCI)	Non-APOE4-stratified	GK	eQTL_catalogue_cerebellum eQTL	0.000767921	0	1224
DMD (eXCI)	Non-APOE4-stratified	GK-AS1	eQTL_catalogue_cerebellum eQTL	0.00076488	0	1373
DMD (eXCI)	Non-APOE4-stratified	TASL	eQTL_catalogue_cerebellum eQTL	0.000748274	0	1117
DMD (eXCI)	Non-APOE4-stratified	NR0B1	eQTL_catalogue_cerebellum eQTL	0.00036086	0	519
DMD (eXCI)	Non-APOE4-stratified	DMD-AS3	eQTL_catalogue_commonmind_dlpfc eQTL	0.0303851	0	3001
DMD (eXCI)	Non-APOE4-stratified	TAB3	eQTL_catalogue_commonmind_dlpfc eQTL	0.00105531	0	2100
DMD (eXCI)	Non-APOE4-stratified	GK-IT1	eQTL_catalogue_commonmind_dlpfc eQTL	0.000973719	0	1298
DMD (eXCI)	Non-APOE4-stratified	DMD	eQTL_catalogue_commonmind_dlpfc eQTL	0.000948367	0	1442
DMD (eXCI)	Non-APOE4-stratified	GK-AS1	eQTL_catalogue_commonmind_dlpfc eQTL	0.000860939	0	1432
DMD (eXCI)	Non-APOE4-stratified	GK	eQTL_catalogue_commonmind_dlpfc eQTL	0.00074965	0	1272
DMD (eXCI)	Non-APOE4-stratified	TASL	eQTL_catalogue_commonmind_dlpfc eQTL	0.000649113	0	1152
DMD (eXCI)	Non-APOE4-stratified	NR0B1	eQTL_catalogue_commonmind_dlpfc eQTL	0.000368377	0	521
DMD (eXCI)	Non-APOE4-stratified	TAB3	eQTL_catalogue_coronary_artery eQTL	0.0012621	0	1995
DMD (eXCI)	Non-APOE4-stratified	TASL	eQTL_catalogue_coronary_artery eQTL	0.0011861	0	1109
DMD (eXCI)	Non-APOE4-stratified	DMD	eQTL_catalogue_coronary_artery eQTL	0.00109677	0	1575
DMD (eXCI)	Non-APOE4-stratified	GK-AS1	eQTL_catalogue_coronary_artery eQTL	0.000854104	0	1364
DMD (eXCI)	Non-APOE4-stratified	GK-IT1	eQTL_catalogue_coronary_artery eQTL	0.000853631	0	1242
DMD (eXCI)	Non-APOE4-stratified	GK	eQTL_catalogue_coronary_artery eQTL	0.000740307	0	1219
DMD (eXCI)	Non-APOE4-stratified	TAB3	eQTL_catalogue_cortex eQTL	0.00101172	0	2012
DMD (eXCI)	Non-APOE4-stratified	DMD	eQTL_catalogue_cortex eQTL	0.00100912	0	1552
DMD (eXCI)	Non-APOE4-stratified	GK-AS1	eQTL_catalogue_cortex eQTL	0.000977268	0	1372
DMD (eXCI)	Non-APOE4-stratified	TASL	eQTL_catalogue_cortex eQTL	0.000961978	0	1114
DMD (eXCI)	Non-APOE4-stratified	GK	eQTL_catalogue_cortex eQTL	0.000761894	0	1220
DMD (eXCI)	Non-APOE4-stratified	GK-IT1	eQTL_catalogue_cortex eQTL	0.000758499	0	1244
DMD (eXCI)	Non-APOE4-stratified	NR0B1	eQTL_catalogue_cortex eQTL	0.000371387	0	519
DMD (eXCI)	Non-APOE4-stratified	DMD	eQTL_catalogue_esophagus_gej eQTL	0.00114223	0	1643
DMD (eXCI)	Non-APOE4-stratified	TAB3	eQTL_catalogue_esophagus_gej eQTL	0.00109821	0	2084
DMD (eXCI)	Non-APOE4-stratified	TASL	eQTL_catalogue_esophagus_gej eQTL	0.00082551	0	1156
DMD (eXCI)	Non-APOE4-stratified	GK	eQTL_catalogue_esophagus_gej eQTL	0.000817034	0	1276
DMD (eXCI)	Non-APOE4-stratified	GK-AS1	eQTL_catalogue_esophagus_gej eQTL	0.000791005	0	1436
DMD (eXCI)	Non-APOE4-stratified	GK-IT1	eQTL_catalogue_esophagus_gej eQTL	0.000768024	0	1302
DMD (eXCI)	Non-APOE4-stratified	DMD	eQTL_catalogue_esophagus_mucosa eQTL	0.00112907	0	1630
DMD (eXCI)	Non-APOE4-stratified	TAB3	eQTL_catalogue_esophagus_mucosa eQTL	0.00109922	0	2086
DMD (eXCI)	Non-APOE4-stratified	GK-IT1	eQTL_catalogue_esophagus_mucosa eQTL	0.000891135	0	1305
DMD (eXCI)	Non-APOE4-stratified	GK-AS1	eQTL_catalogue_esophagus_mucosa eQTL	0.000782979	0	1438
DMD (eXCI)	Non-APOE4-stratified	TASL	eQTL_catalogue_esophagus_mucosa eQTL	0.000721862	0	1161
DMD (eXCI)	Non-APOE4-stratified	GK	eQTL_catalogue_esophagus_mucosa eQTL	0.000720867	0	1279
DMD (eXCI)	Non-APOE4-stratified	DMD	eQTL_catalogue_esophagus_muscularis eQTL	0.00117006	0	1656
DMD (eXCI)	Non-APOE4-stratified	TAB3	eQTL_catalogue_esophagus_muscularis eQTL	0.00109634	0	2082
DMD (eXCI)	Non-APOE4-stratified	GK-AS1	eQTL_catalogue_esophagus_muscularis eQTL	0.000806753	0	1438
DMD (eXCI)	Non-APOE4-stratified	GK-IT1	eQTL_catalogue_esophagus_muscularis eQTL	0.000750036	0	1305
DMD (eXCI)	Non-APOE4-stratified	GK	eQTL_catalogue_esophagus_muscularis eQTL	0.000749011	0	1279
DMD (eXCI)	Non-APOE4-stratified	TASL	eQTL_catalogue_esophagus_muscularis eQTL	0.000662246	0	1159
DMD (eXCI)	Non-APOE4-stratified	DMD	eQTL_catalogue_esophagus_muscularis sQTL	0.00257067	0.00911246	4791
DMD (eXCI)	Non-APOE4-stratified	FTHL17	eQTL_catalogue_fairfax_monocytes_ifn24 eQTL	0.00119939	0	2442
DMD (eXCI)	Non-APOE4-stratified	TAB3	eQTL_catalogue_fairfax_monocytes_ifn24 eQTL	0.000975825	0	2099
DMD (eXCI)	Non-APOE4-stratified	DMD	eQTL_catalogue_fairfax_monocytes_ifn24 eQTL	0.00095687	0	1547
DMD (eXCI)	Non-APOE4-stratified	GK	eQTL_catalogue_fairfax_monocytes_ifn24 eQTL	0.000769638	0	1248
DMD (eXCI)	Non-APOE4-stratified	TASL	eQTL_catalogue_fairfax_monocytes_ifn24 eQTL	0.000616068	0	1124
DMD (eXCI)	Non-APOE4-stratified	NR0B1	eQTL_catalogue_fairfax_monocytes_ifn24 eQTL	0.000368941	0	511
DMD (eXCI)	Non-APOE4-stratified	MAGEB3	eQTL_catalogue_fairfax_monocytes_ifn24 eQTL	0.000197941	0	313
DMD (eXCI)	Non-APOE4-stratified	MAGEB1	eQTL_catalogue_fairfax_monocytes_ifn24 eQTL	0.000182197	0	347
DMD (eXCI)	Non-APOE4-stratified	MAGEB4	eQTL_catalogue_fairfax_monocytes_ifn24 eQTL	0.000179187	0	343
DMD (eXCI)	Non-APOE4-stratified	MAGEB2	eQTL_catalogue_fairfax_monocytes_ifn24 eQTL	0.000134619	0	260
DMD (eXCI)	Non-APOE4-stratified	FTHL17	eQTL_catalogue_fairfax_monocytes_lps2 eQTL	0.0011105	0	2310
DMD (eXCI)	Non-APOE4-stratified	TAB3	eQTL_catalogue_fairfax_monocytes_lps2 eQTL	0.000910453	0	1976
DMD (eXCI)	Non-APOE4-stratified	DMD	eQTL_catalogue_fairfax_monocytes_lps2 eQTL	0.000838167	0	1463
DMD (eXCI)	Non-APOE4-stratified	GK	eQTL_catalogue_fairfax_monocytes_lps2 eQTL	0.000773814	0	1154
DMD (eXCI)	Non-APOE4-stratified	TASL	eQTL_catalogue_fairfax_monocytes_lps2 eQTL	0.000668563	0	1037
DMD (eXCI)	Non-APOE4-stratified	NR0B1	eQTL_catalogue_fairfax_monocytes_lps2 eQTL	0.000524494	0	482
DMD (eXCI)	Non-APOE4-stratified	MAGEB4	eQTL_catalogue_fairfax_monocytes_lps2 eQTL	0.000200471	0	328
DMD (eXCI)	Non-APOE4-stratified	MAGEB1	eQTL_catalogue_fairfax_monocytes_lps2 eQTL	0.000187484	0	332
DMD (eXCI)	Non-APOE4-stratified	MAGEB3	eQTL_catalogue_fairfax_monocytes_lps2 eQTL	0.000147876	0	299
DMD (eXCI)	Non-APOE4-stratified	MAGEB2	eQTL_catalogue_fairfax_monocytes_lps2 eQTL	0.000140387	0	248
DMD (eXCI)	Non-APOE4-stratified	TAB3	eQTL_catalogue_fairfax_monocytes_lps24 eQTL	0.00116868	0	2038
DMD (eXCI)	Non-APOE4-stratified	FTHL17	eQTL_catalogue_fairfax_monocytes_lps24 eQTL	0.00108867	0	2377
DMD (eXCI)	Non-APOE4-stratified	DMD	eQTL_catalogue_fairfax_monocytes_lps24 eQTL	0.000858844	0	1484
DMD (eXCI)	Non-APOE4-stratified	GK	eQTL_catalogue_fairfax_monocytes_lps24 eQTL	0.000698335	0	1205
DMD (eXCI)	Non-APOE4-stratified	TASL	eQTL_catalogue_fairfax_monocytes_lps24 eQTL	0.000645552	0	1084
DMD (eXCI)	Non-APOE4-stratified	NR0B1	eQTL_catalogue_fairfax_monocytes_lps24 eQTL	0.000282414	0	504
DMD (eXCI)	Non-APOE4-stratified	MAGEB1	eQTL_catalogue_fairfax_monocytes_lps24 eQTL	0.000187725	0	340
DMD (eXCI)	Non-APOE4-stratified	MAGEB3	eQTL_catalogue_fairfax_monocytes_lps24 eQTL	0.000171222	0	306
DMD (eXCI)	Non-APOE4-stratified	MAGEB4	eQTL_catalogue_fairfax_monocytes_lps24 eQTL	0.000166173	0	336
DMD (eXCI)	Non-APOE4-stratified	MAGEB2	eQTL_catalogue_fairfax_monocytes_lps24 eQTL	0.000130924	0	253
DMD (eXCI)	Non-APOE4-stratified	FTHL17	eQTL_catalogue_fairfax_monocytes_naive eQTL	0.00109674	0	2446
DMD (eXCI)	Non-APOE4-stratified	TAB3	eQTL_catalogue_fairfax_monocytes_naive eQTL	0.00109081	0	2101
DMD (eXCI)	Non-APOE4-stratified	DMD	eQTL_catalogue_fairfax_monocytes_naive eQTL	0.000935378	0	1555
DMD (eXCI)	Non-APOE4-stratified	GK	eQTL_catalogue_fairfax_monocytes_naive eQTL	0.000778852	0	1251
DMD (eXCI)	Non-APOE4-stratified	TASL	eQTL_catalogue_fairfax_monocytes_naive eQTL	0.000666882	0	1127
DMD (eXCI)	Non-APOE4-stratified	NR0B1	eQTL_catalogue_fairfax_monocytes_naive eQTL	0.000306297	0	514
DMD (eXCI)	Non-APOE4-stratified	MAGEB4	eQTL_catalogue_fairfax_monocytes_naive eQTL	0.00016788	0	345
DMD (eXCI)	Non-APOE4-stratified	MAGEB1	eQTL_catalogue_fairfax_monocytes_naive eQTL	0.000166341	0	349
DMD (eXCI)	Non-APOE4-stratified	MAGEB3	eQTL_catalogue_fairfax_monocytes_naive eQTL	0.000154291	0	315
DMD (eXCI)	Non-APOE4-stratified	MAGEB2	eQTL_catalogue_fairfax_monocytes_naive eQTL	0.0001375	0	262
DMD (eXCI)	Non-APOE4-stratified	GK	eQTL_catalogue_fibroblast eQTL	0.00141387	0	1277
DMD (eXCI)	Non-APOE4-stratified	TAB3	eQTL_catalogue_fibroblast eQTL	0.00137663	0	2088
DMD (eXCI)	Non-APOE4-stratified	DMD	eQTL_catalogue_fibroblast eQTL	0.00122094	0	1644
DMD (eXCI)	Non-APOE4-stratified	GK-IT1	eQTL_catalogue_fibroblast eQTL	0.000891209	0	1302
DMD (eXCI)	Non-APOE4-stratified	GK-AS1	eQTL_catalogue_fibroblast eQTL	0.00087222	0	1435
DMD (eXCI)	Non-APOE4-stratified	NR0B1	eQTL_catalogue_fibroblast eQTL	0.000406097	0	552
DMD (eXCI)	Non-APOE4-stratified	DMD	eQTL_catalogue_frontal_cortex eQTL	0.00103032	0	1468
DMD (eXCI)	Non-APOE4-stratified	TAB3	eQTL_catalogue_frontal_cortex eQTL	0.0010126	0	1929
DMD (eXCI)	Non-APOE4-stratified	TASL	eQTL_catalogue_frontal_cortex eQTL	0.000790532	0	1053
DMD (eXCI)	Non-APOE4-stratified	GK-AS1	eQTL_catalogue_frontal_cortex eQTL	0.000771361	0	1304
DMD (eXCI)	Non-APOE4-stratified	GK	eQTL_catalogue_frontal_cortex eQTL	0.000761498	0	1159
DMD (eXCI)	Non-APOE4-stratified	GK-IT1	eQTL_catalogue_frontal_cortex eQTL	0.000665957	0	1183
DMD (eXCI)	Non-APOE4-stratified	NR0B1	eQTL_catalogue_frontal_cortex eQTL	0.000314123	0	483
DMD (eXCI)	Non-APOE4-stratified	TAB3	eQTL_catalogue_hippocampus eQTL	0.000943019	0	1927
DMD (eXCI)	Non-APOE4-stratified	DMD	eQTL_catalogue_hippocampus eQTL	0.000918267	0	1484
DMD (eXCI)	Non-APOE4-stratified	GK-AS1	eQTL_catalogue_hippocampus eQTL	0.000778028	0	1303
DMD (eXCI)	Non-APOE4-stratified	GK	eQTL_catalogue_hippocampus eQTL	0.000767743	0	1158
DMD (eXCI)	Non-APOE4-stratified	GK-IT1	eQTL_catalogue_hippocampus eQTL	0.000690067	0	1183
DMD (eXCI)	Non-APOE4-stratified	TASL	eQTL_catalogue_hippocampus eQTL	0.000686355	0	1050
DMD (eXCI)	Non-APOE4-stratified	NR0B1	eQTL_catalogue_hippocampus eQTL	0.000477397	0	494
DMD (eXCI)	Non-APOE4-stratified	DMD	eQTL_catalogue_hypothalamus eQTL	0.000980699	0	1527
DMD (eXCI)	Non-APOE4-stratified	TAB3	eQTL_catalogue_hypothalamus eQTL	0.000976976	0	1994
DMD (eXCI)	Non-APOE4-stratified	GK	eQTL_catalogue_hypothalamus eQTL	0.000848394	0	1209
DMD (eXCI)	Non-APOE4-stratified	GK-AS1	eQTL_catalogue_hypothalamus eQTL	0.00075053	0	1364
DMD (eXCI)	Non-APOE4-stratified	TASL	eQTL_catalogue_hypothalamus eQTL	0.000734612	0	1092
DMD (eXCI)	Non-APOE4-stratified	GK-IT1	eQTL_catalogue_hypothalamus eQTL	0.000716193	0	1234
DMD (eXCI)	Non-APOE4-stratified	NR0B1	eQTL_catalogue_hypothalamus eQTL	0.000344553	0	513
DMD (eXCI)	Non-APOE4-stratified	FTHL17	eQTL_catalogue_kasela_tcells_cd4 eQTL	0.00117288	0	2475
DMD (eXCI)	Non-APOE4-stratified	TAB3	eQTL_catalogue_kasela_tcells_cd4 eQTL	0.00106848	0	2128
DMD (eXCI)	Non-APOE4-stratified	DMD	eQTL_catalogue_kasela_tcells_cd4 eQTL	0.000968696	0	1412
DMD (eXCI)	Non-APOE4-stratified	GK	eQTL_catalogue_kasela_tcells_cd4 eQTL	0.000667152	0	1263
DMD (eXCI)	Non-APOE4-stratified	TASL	eQTL_catalogue_kasela_tcells_cd4 eQTL	0.000664229	0	1135
DMD (eXCI)	Non-APOE4-stratified	NR0B1	eQTL_catalogue_kasela_tcells_cd4 eQTL	0.000280307	0	499
DMD (eXCI)	Non-APOE4-stratified	MAGEB1	eQTL_catalogue_kasela_tcells_cd4 eQTL	0.000177579	0	343
DMD (eXCI)	Non-APOE4-stratified	MAGEB4	eQTL_catalogue_kasela_tcells_cd4 eQTL	0.000170954	0	338
DMD (eXCI)	Non-APOE4-stratified	MAGEB3	eQTL_catalogue_kasela_tcells_cd4 eQTL	0.000144406	0	310
DMD (eXCI)	Non-APOE4-stratified	MAGEB2	eQTL_catalogue_kasela_tcells_cd4 eQTL	0.00013975	0	254
DMD (eXCI)	Non-APOE4-stratified	FTHL17	eQTL_catalogue_kasela_tcells_cd8 eQTL	0.00114069	0	2402
DMD (eXCI)	Non-APOE4-stratified	TAB3	eQTL_catalogue_kasela_tcells_cd8 eQTL	0.000968356	0	2061
DMD (eXCI)	Non-APOE4-stratified	DMD	eQTL_catalogue_kasela_tcells_cd8 eQTL	0.000802133	0	1362
DMD (eXCI)	Non-APOE4-stratified	GK	eQTL_catalogue_kasela_tcells_cd8 eQTL	0.000667217	0	1229
DMD (eXCI)	Non-APOE4-stratified	TASL	eQTL_catalogue_kasela_tcells_cd8 eQTL	0.000643784	0	1106
DMD (eXCI)	Non-APOE4-stratified	NR0B1	eQTL_catalogue_kasela_tcells_cd8 eQTL	0.000261186	0	482
DMD (eXCI)	Non-APOE4-stratified	MAGEB4	eQTL_catalogue_kasela_tcells_cd8 eQTL	0.000182612	0	329
DMD (eXCI)	Non-APOE4-stratified	MAGEB1	eQTL_catalogue_kasela_tcells_cd8 eQTL	0.000160308	0	333
DMD (eXCI)	Non-APOE4-stratified	MAGEB3	eQTL_catalogue_kasela_tcells_cd8 eQTL	0.000150389	0	302
DMD (eXCI)	Non-APOE4-stratified	MAGEB2	eQTL_catalogue_kasela_tcells_cd8 eQTL	0.000120777	0	248
DMD (eXCI)	Non-APOE4-stratified	DMD	eQTL_catalogue_kidney eQTL	0.000832068	0	1345
DMD (eXCI)	Non-APOE4-stratified	TAB3	eQTL_catalogue_kidney eQTL	0.000792342	0	1698
DMD (eXCI)	Non-APOE4-stratified	GK-AS1	eQTL_catalogue_kidney eQTL	0.000584631	0	1144
DMD (eXCI)	Non-APOE4-stratified	GK-IT1	eQTL_catalogue_kidney eQTL	0.000579667	0	1022
DMD (eXCI)	Non-APOE4-stratified	GK	eQTL_catalogue_kidney eQTL	0.000547122	0	999
DMD (eXCI)	Non-APOE4-stratified	TASL	eQTL_catalogue_kidney eQTL	0.000526383	0	894
DMD (eXCI)	Non-APOE4-stratified	TAB3	eQTL_catalogue_lcl eQTL	0.000929864	0	1894
DMD (eXCI)	Non-APOE4-stratified	DMD	eQTL_catalogue_lcl eQTL	0.000841526	0	1415
DMD (eXCI)	Non-APOE4-stratified	GK-IT1	eQTL_catalogue_lcl eQTL	0.000755772	0	1165
DMD (eXCI)	Non-APOE4-stratified	TASL	eQTL_catalogue_lcl eQTL	0.00075482	0	1030
DMD (eXCI)	Non-APOE4-stratified	GK-AS1	eQTL_catalogue_lcl eQTL	0.000738864	0	1291
DMD (eXCI)	Non-APOE4-stratified	GK	eQTL_catalogue_lcl eQTL	0.00068321	0	1141
DMD (eXCI)	Non-APOE4-stratified	TASL	eQTL_catalogue_lcl sQTL	0.000678586	0	949
DMD (eXCI)	Non-APOE4-stratified	DMD	eQTL_catalogue_left_ventricle eQTL	0.00110855	0	1636
DMD (eXCI)	Non-APOE4-stratified	TAB3	eQTL_catalogue_left_ventricle eQTL	0.000993482	0	2072
DMD (eXCI)	Non-APOE4-stratified	GK-AS1	eQTL_catalogue_left_ventricle eQTL	0.000900869	0	1425
DMD (eXCI)	Non-APOE4-stratified	GK-IT1	eQTL_catalogue_left_ventricle eQTL	0.000772793	0	1294
DMD (eXCI)	Non-APOE4-stratified	TASL	eQTL_catalogue_left_ventricle eQTL	0.000748785	0	1149
DMD (eXCI)	Non-APOE4-stratified	GK	eQTL_catalogue_left_ventricle eQTL	0.00074578	0	1268
DMD (eXCI)	Non-APOE4-stratified	TAB3	eQTL_catalogue_liver eQTL	0.00102147	0	1980
DMD (eXCI)	Non-APOE4-stratified	DMD	eQTL_catalogue_liver eQTL	0.000932186	0	1572
DMD (eXCI)	Non-APOE4-stratified	GK-IT1	eQTL_catalogue_liver eQTL	0.000903124	0	1223
DMD (eXCI)	Non-APOE4-stratified	GK-AS1	eQTL_catalogue_liver eQTL	0.000794444	0	1344
DMD (eXCI)	Non-APOE4-stratified	GK	eQTL_catalogue_liver eQTL	0.000728397	0	1200
DMD (eXCI)	Non-APOE4-stratified	TASL	eQTL_catalogue_liver eQTL	0.000727068	0	1096
DMD (eXCI)	Non-APOE4-stratified	DMD	eQTL_catalogue_lung eQTL	0.00128173	0	1648
DMD (eXCI)	Non-APOE4-stratified	TAB3	eQTL_catalogue_lung eQTL	0.00110365	0	2085
DMD (eXCI)	Non-APOE4-stratified	GK-IT1	eQTL_catalogue_lung eQTL	0.00087233	0	1306
DMD (eXCI)	Non-APOE4-stratified	GK-AS1	eQTL_catalogue_lung eQTL	0.000818342	0	1437
DMD (eXCI)	Non-APOE4-stratified	GK	eQTL_catalogue_lung eQTL	0.000770408	0	1280
DMD (eXCI)	Non-APOE4-stratified	TASL	eQTL_catalogue_lung eQTL	0.000667159	0	1158
DMD (eXCI)	Non-APOE4-stratified	TASL	eQTL_catalogue_lung sQTL	0.000887075	0	1067
DMD (eXCI)	Non-APOE4-stratified	TAB3	eQTL_catalogue_muscle eQTL	0.000956442	0	2097
DMD (eXCI)	Non-APOE4-stratified	DMD	eQTL_catalogue_muscle eQTL	0.00093944	0	1646
DMD (eXCI)	Non-APOE4-stratified	GK	eQTL_catalogue_muscle eQTL	0.000725692	0	1290
DMD (eXCI)	Non-APOE4-stratified	GK-AS1	eQTL_catalogue_muscle eQTL	0.000723723	0	1449
DMD (eXCI)	Non-APOE4-stratified	DMD	eQTL_catalogue_nucleus_accumbens eQTL	0.000977772	0	1569
DMD (eXCI)	Non-APOE4-stratified	TAB3	eQTL_catalogue_nucleus_accumbens eQTL	0.000975814	0	1989
DMD (eXCI)	Non-APOE4-stratified	GK-AS1	eQTL_catalogue_nucleus_accumbens eQTL	0.000843945	0	1351
DMD (eXCI)	Non-APOE4-stratified	GK	eQTL_catalogue_nucleus_accumbens eQTL	0.000802918	0	1199
DMD (eXCI)	Non-APOE4-stratified	TASL	eQTL_catalogue_nucleus_accumbens eQTL	0.000726607	0	1092
DMD (eXCI)	Non-APOE4-stratified	GK-IT1	eQTL_catalogue_nucleus_accumbens eQTL	0.000702742	0	1224
DMD (eXCI)	Non-APOE4-stratified	NR0B1	eQTL_catalogue_nucleus_accumbens eQTL	0.000343733	0	512
DMD (eXCI)	Non-APOE4-stratified	TAB3	eQTL_catalogue_ovary eQTL	0.00105657	0	1950
DMD (eXCI)	Non-APOE4-stratified	DMD	eQTL_catalogue_ovary eQTL	0.000989898	0	1544
DMD (eXCI)	Non-APOE4-stratified	GK-AS1	eQTL_catalogue_ovary eQTL	0.000775152	0	1323
DMD (eXCI)	Non-APOE4-stratified	TASL	eQTL_catalogue_ovary eQTL	0.000729159	0	1092
DMD (eXCI)	Non-APOE4-stratified	GK-IT1	eQTL_catalogue_ovary eQTL	0.000698281	0	1218
DMD (eXCI)	Non-APOE4-stratified	GK	eQTL_catalogue_ovary eQTL	0.000687313	0	1197
DMD (eXCI)	Non-APOE4-stratified	NR0B1	eQTL_catalogue_ovary eQTL	0.000377927	0	524
DMD (eXCI)	Non-APOE4-stratified	DMD	eQTL_catalogue_pancreas eQTL	0.00120403	0	1615
DMD (eXCI)	Non-APOE4-stratified	TAB3	eQTL_catalogue_pancreas eQTL	0.00101909	0	2048
DMD (eXCI)	Non-APOE4-stratified	GK-AS1	eQTL_catalogue_pancreas eQTL	0.000781324	0	1407
DMD (eXCI)	Non-APOE4-stratified	GK	eQTL_catalogue_pancreas eQTL	0.000746923	0	1252
DMD (eXCI)	Non-APOE4-stratified	TASL	eQTL_catalogue_pancreas eQTL	0.000683603	0	1137
DMD (eXCI)	Non-APOE4-stratified	NR0B1	eQTL_catalogue_pancreas eQTL	0.00034106	0	531
DMD (eXCI)	Non-APOE4-stratified	DMD	eQTL_catalogue_pituitary eQTL	0.00105712	0	1571
DMD (eXCI)	Non-APOE4-stratified	TAB3	eQTL_catalogue_pituitary eQTL	0.00100087	0	2021
DMD (eXCI)	Non-APOE4-stratified	GK-IT1	eQTL_catalogue_pituitary eQTL	0.000881568	0	1252
DMD (eXCI)	Non-APOE4-stratified	GK-AS1	eQTL_catalogue_pituitary eQTL	0.000795057	0	1377
DMD (eXCI)	Non-APOE4-stratified	GK	eQTL_catalogue_pituitary eQTL	0.000762641	0	1229
DMD (eXCI)	Non-APOE4-stratified	TASL	eQTL_catalogue_pituitary eQTL	0.000743546	0	1120
DMD (eXCI)	Non-APOE4-stratified	NR0B1	eQTL_catalogue_pituitary eQTL	0.000445186	0	519
DMD (eXCI)	Non-APOE4-stratified	DMD	eQTL_catalogue_prostate eQTL	0.000991139	0	1527
DMD (eXCI)	Non-APOE4-stratified	TAB3	eQTL_catalogue_prostate eQTL	0.000935864	0	1987
DMD (eXCI)	Non-APOE4-stratified	GK-AS1	eQTL_catalogue_prostate eQTL	0.000890717	0	1358
DMD (eXCI)	Non-APOE4-stratified	GK	eQTL_catalogue_prostate eQTL	0.000784031	0	1208
DMD (eXCI)	Non-APOE4-stratified	GK-IT1	eQTL_catalogue_prostate eQTL	0.000712913	0	1232
DMD (eXCI)	Non-APOE4-stratified	TASL	eQTL_catalogue_prostate eQTL	0.000667263	0	1100
DMD (eXCI)	Non-APOE4-stratified	TAB3	eQTL_catalogue_putamen eQTL	0.00104855	0	1974
DMD (eXCI)	Non-APOE4-stratified	GK-IT1	eQTL_catalogue_putamen eQTL	0.00102971	0	1216
DMD (eXCI)	Non-APOE4-stratified	DMD	eQTL_catalogue_putamen eQTL	0.00095882	0	1514
DMD (eXCI)	Non-APOE4-stratified	GK-AS1	eQTL_catalogue_putamen eQTL	0.00076453	0	1342
DMD (eXCI)	Non-APOE4-stratified	TASL	eQTL_catalogue_putamen eQTL	0.00071026	0	1083
DMD (eXCI)	Non-APOE4-stratified	GK	eQTL_catalogue_putamen eQTL	0.000692819	0	1191
DMD (eXCI)	Non-APOE4-stratified	NR0B1	eQTL_catalogue_putamen eQTL	0.000348076	0	517
DMD (eXCI)	Non-APOE4-stratified	DMD	eQTL_catalogue_salivary_gland eQTL	0.000999234	0	1359
DMD (eXCI)	Non-APOE4-stratified	TAB3	eQTL_catalogue_salivary_gland eQTL	0.00089589	0	1857
DMD (eXCI)	Non-APOE4-stratified	GK-AS1	eQTL_catalogue_salivary_gland eQTL	0.000763243	0	1241
DMD (eXCI)	Non-APOE4-stratified	GK	eQTL_catalogue_salivary_gland eQTL	0.000667485	0	1101
DMD (eXCI)	Non-APOE4-stratified	GK-IT1	eQTL_catalogue_salivary_gland eQTL	0.000645017	0	1122
DMD (eXCI)	Non-APOE4-stratified	TASL	eQTL_catalogue_salivary_gland eQTL	0.000637885	0	1001
DMD (eXCI)	Non-APOE4-stratified	NR0B1	eQTL_catalogue_salivary_gland eQTL	0.000375798	0	485
DMD (eXCI)	Non-APOE4-stratified	DMD	eQTL_catalogue_sigmoid_colon eQTL	0.00111049	0	1604
DMD (eXCI)	Non-APOE4-stratified	TAB3	eQTL_catalogue_sigmoid_colon eQTL	0.00109575	0	2065
DMD (eXCI)	Non-APOE4-stratified	GK	eQTL_catalogue_sigmoid_colon eQTL	0.000851408	0	1261
DMD (eXCI)	Non-APOE4-stratified	GK-AS1	eQTL_catalogue_sigmoid_colon eQTL	0.000827815	0	1415
DMD (eXCI)	Non-APOE4-stratified	GK-IT1	eQTL_catalogue_sigmoid_colon eQTL	0.000827333	0	1285
DMD (eXCI)	Non-APOE4-stratified	TASL	eQTL_catalogue_sigmoid_colon eQTL	0.000703894	0	1151
DMD (eXCI)	Non-APOE4-stratified	NR0B1	eQTL_catalogue_sigmoid_colon eQTL	0.000396218	0	543
DMD (eXCI)	Non-APOE4-stratified	DMD	eQTL_catalogue_sigmoid_colon sQTL	0.00161016	0.00678077	4029
DMD (eXCI)	Non-APOE4-stratified	FTHL17	eQTL_catalogue_skin_exposed eQTL	0.0346399	0	2439
DMD (eXCI)	Non-APOE4-stratified	DMD	eQTL_catalogue_skin_exposed eQTL	0.00107174	0	1655
DMD (eXCI)	Non-APOE4-stratified	TASL	eQTL_catalogue_skin_exposed eQTL	0.00106848	0	1166
DMD (eXCI)	Non-APOE4-stratified	TAB3	eQTL_catalogue_skin_exposed eQTL	0.00106631	0	2093
DMD (eXCI)	Non-APOE4-stratified	GK-AS1	eQTL_catalogue_skin_exposed eQTL	0.000847977	0	1445
DMD (eXCI)	Non-APOE4-stratified	GK-IT1	eQTL_catalogue_skin_exposed eQTL	0.000778872	0	1313
DMD (eXCI)	Non-APOE4-stratified	GK	eQTL_catalogue_skin_exposed eQTL	0.000721941	0	1287
DMD (eXCI)	Non-APOE4-stratified	TAB3	eQTL_catalogue_skin_non_exposed eQTL	0.00125333	0	2094
DMD (eXCI)	Non-APOE4-stratified	DMD	eQTL_catalogue_skin_non_exposed eQTL	0.00110976	0	1644
DMD (eXCI)	Non-APOE4-stratified	GK-IT1	eQTL_catalogue_skin_non_exposed eQTL	0.000939033	0	1309
DMD (eXCI)	Non-APOE4-stratified	GK	eQTL_catalogue_skin_non_exposed eQTL	0.000872239	0	1284
DMD (eXCI)	Non-APOE4-stratified	GK-AS1	eQTL_catalogue_skin_non_exposed eQTL	0.000798567	0	1443
DMD (eXCI)	Non-APOE4-stratified	TASL	eQTL_catalogue_skin_non_exposed eQTL	0.000696595	0	1164
DMD (eXCI)	Non-APOE4-stratified	DMD	eQTL_catalogue_small_intestine eQTL	0.000987591	0	1532
DMD (eXCI)	Non-APOE4-stratified	TAB3	eQTL_catalogue_small_intestine eQTL	0.000977206	0	1946
DMD (eXCI)	Non-APOE4-stratified	GK-AS1	eQTL_catalogue_small_intestine eQTL	0.000752508	0	1324
DMD (eXCI)	Non-APOE4-stratified	GK	eQTL_catalogue_small_intestine eQTL	0.000731871	0	1182
DMD (eXCI)	Non-APOE4-stratified	GK-IT1	eQTL_catalogue_small_intestine eQTL	0.000726707	0	1204
DMD (eXCI)	Non-APOE4-stratified	TASL	eQTL_catalogue_small_intestine eQTL	0.000722665	0	1083
DMD (eXCI)	Non-APOE4-stratified	TAB3	eQTL_catalogue_spinal_cord eQTL	0.000919883	0	1916
DMD (eXCI)	Non-APOE4-stratified	DMD	eQTL_catalogue_spinal_cord eQTL	0.000845863	0	1466
DMD (eXCI)	Non-APOE4-stratified	GK-AS1	eQTL_catalogue_spinal_cord eQTL	0.000746864	0	1297
DMD (eXCI)	Non-APOE4-stratified	TASL	eQTL_catalogue_spinal_cord eQTL	0.000706903	0	1037
DMD (eXCI)	Non-APOE4-stratified	GK	eQTL_catalogue_spinal_cord eQTL	0.000695431	0	1148
DMD (eXCI)	Non-APOE4-stratified	GK-IT1	eQTL_catalogue_spinal_cord eQTL	0.000679298	0	1171
DMD (eXCI)	Non-APOE4-stratified	NR0B1	eQTL_catalogue_spinal_cord eQTL	0.000305374	0	472
DMD (eXCI)	Non-APOE4-stratified	GK-AS1	eQTL_catalogue_spleen eQTL	0.00114766	0	1346
DMD (eXCI)	Non-APOE4-stratified	TAB3	eQTL_catalogue_spleen eQTL	0.000999252	0	1971
DMD (eXCI)	Non-APOE4-stratified	GK	eQTL_catalogue_spleen eQTL	0.000848948	0	1202
DMD (eXCI)	Non-APOE4-stratified	TASL	eQTL_catalogue_spleen eQTL	0.000750708	0	1102
DMD (eXCI)	Non-APOE4-stratified	GK-IT1	eQTL_catalogue_spleen eQTL	0.00073878	0	1226
DMD (eXCI)	Non-APOE4-stratified	TASL	eQTL_catalogue_spleen sQTL	0.000643865	0	1016
DMD (eXCI)	Non-APOE4-stratified	GK-AS1	eQTL_catalogue_stomach eQTL	0.00129312	0	1430
DMD (eXCI)	Non-APOE4-stratified	DMD	eQTL_catalogue_stomach eQTL	0.00111128	0	1616
DMD (eXCI)	Non-APOE4-stratified	TAB3	eQTL_catalogue_stomach eQTL	0.00106279	0	2073
DMD (eXCI)	Non-APOE4-stratified	GK-IT1	eQTL_catalogue_stomach eQTL	0.000872047	0	1296
DMD (eXCI)	Non-APOE4-stratified	GK	eQTL_catalogue_stomach eQTL	0.000791898	0	1272
DMD (eXCI)	Non-APOE4-stratified	TASL	eQTL_catalogue_stomach eQTL	0.000749875	0	1154
DMD (eXCI)	Non-APOE4-stratified	NR0B1	eQTL_catalogue_stomach eQTL	0.000390986	0	541
DMD (eXCI)	Non-APOE4-stratified	TAB3	eQTL_catalogue_substantia_nigra eQTL	0.000902729	0	1797
DMD (eXCI)	Non-APOE4-stratified	DMD	eQTL_catalogue_substantia_nigra eQTL	0.000724875	0	1268
DMD (eXCI)	Non-APOE4-stratified	GK-AS1	eQTL_catalogue_substantia_nigra eQTL	0.000691438	0	1225
DMD (eXCI)	Non-APOE4-stratified	GK	eQTL_catalogue_substantia_nigra eQTL	0.000671209	0	1080
DMD (eXCI)	Non-APOE4-stratified	GK-IT1	eQTL_catalogue_substantia_nigra eQTL	0.00066228	0	1105
DMD (eXCI)	Non-APOE4-stratified	TASL	eQTL_catalogue_substantia_nigra eQTL	0.000555998	0	972
DMD (eXCI)	Non-APOE4-stratified	NR0B1	eQTL_catalogue_substantia_nigra eQTL	0.000297055	0	447
DMD (eXCI)	Non-APOE4-stratified	FTHL17	eQTL_catalogue_testis eQTL	0.0245106	0	2410
DMD (eXCI)	Non-APOE4-stratified	TAB3	eQTL_catalogue_testis eQTL	0.00115317	0	2075
DMD (eXCI)	Non-APOE4-stratified	DMD	eQTL_catalogue_testis eQTL	0.0010986	0	1586
DMD (eXCI)	Non-APOE4-stratified	TASL	eQTL_catalogue_testis eQTL	0.000858512	0	1147
DMD (eXCI)	Non-APOE4-stratified	GK	eQTL_catalogue_testis eQTL	0.000821321	0	1268
DMD (eXCI)	Non-APOE4-stratified	GK-AS1	eQTL_catalogue_testis eQTL	0.000770222	0	1427
DMD (eXCI)	Non-APOE4-stratified	MAGEB1	eQTL_catalogue_testis eQTL	0.000762507	0	374
DMD (eXCI)	Non-APOE4-stratified	NR0B1	eQTL_catalogue_testis eQTL	0.000335802	0	529
DMD (eXCI)	Non-APOE4-stratified	MAGEB2	eQTL_catalogue_testis eQTL	0.000268956	0	286
DMD (eXCI)	Non-APOE4-stratified	MAGEB4	eQTL_catalogue_testis eQTL	0.000262582	0	369
DMD (eXCI)	Non-APOE4-stratified	MAGEB3	eQTL_catalogue_testis eQTL	0.000232182	0	341
DMD (eXCI)	Non-APOE4-stratified	NR0B1	eQTL_catalogue_testis sQTL	0.000353977	0	525
DMD (eXCI)	Non-APOE4-stratified	MAGEB2	eQTL_catalogue_testis sQTL	0.000197543	0	295
DMD (eXCI)	Non-APOE4-stratified	DMD	eQTL_catalogue_thyroid eQTL	0.00119408	0	1653
DMD (eXCI)	Non-APOE4-stratified	TAB3	eQTL_catalogue_thyroid eQTL	0.00115007	0	2095
DMD (eXCI)	Non-APOE4-stratified	GK	eQTL_catalogue_thyroid eQTL	0.00084092	0	1285
DMD (eXCI)	Non-APOE4-stratified	TASL	eQTL_catalogue_thyroid eQTL	0.000824742	0	1167
DMD (eXCI)	Non-APOE4-stratified	GK-IT1	eQTL_catalogue_thyroid eQTL	0.00081605	0	1310
DMD (eXCI)	Non-APOE4-stratified	GK-AS1	eQTL_catalogue_thyroid eQTL	0.000815435	0	1442
DMD (eXCI)	Non-APOE4-stratified	DMD	eQTL_catalogue_tibial_artery eQTL	0.00107492	0	1637
DMD (eXCI)	Non-APOE4-stratified	TAB3	eQTL_catalogue_tibial_artery eQTL	0.00106783	0	2098
DMD (eXCI)	Non-APOE4-stratified	GK-IT1	eQTL_catalogue_tibial_artery eQTL	0.000989137	0	1310
DMD (eXCI)	Non-APOE4-stratified	GK-AS1	eQTL_catalogue_tibial_artery eQTL	0.000825552	0	1443
DMD (eXCI)	Non-APOE4-stratified	TASL	eQTL_catalogue_tibial_artery eQTL	0.000740046	0	1163
DMD (eXCI)	Non-APOE4-stratified	GK	eQTL_catalogue_tibial_artery eQTL	0.000700323	0	1284
DMD (eXCI)	Non-APOE4-stratified	DMD	eQTL_catalogue_tibial_artery sQTL	0.00202544	0.00754543	2553
DMD (eXCI)	Non-APOE4-stratified	TAB3	eQTL_catalogue_tibial_nerve eQTL	0.00154408	0	2093
DMD (eXCI)	Non-APOE4-stratified	DMD	eQTL_catalogue_tibial_nerve eQTL	0.00110576	0	1648
DMD (eXCI)	Non-APOE4-stratified	GK-IT1	eQTL_catalogue_tibial_nerve eQTL	0.00085419	0	1310
DMD (eXCI)	Non-APOE4-stratified	TASL	eQTL_catalogue_tibial_nerve eQTL	0.00081682	0	1165
DMD (eXCI)	Non-APOE4-stratified	GK-AS1	eQTL_catalogue_tibial_nerve eQTL	0.000782628	0	1444
DMD (eXCI)	Non-APOE4-stratified	GK	eQTL_catalogue_tibial_nerve eQTL	0.000778271	0	1285
DMD (eXCI)	Non-APOE4-stratified	NR0B1	eQTL_catalogue_tibial_nerve eQTL	0.000394371	0	542
DMD (eXCI)	Non-APOE4-stratified	DMD	eQTL_catalogue_tibial_nerve sQTL	0.00241343	0.00895878	2547
DMD (eXCI)	Non-APOE4-stratified	TAB3	eQTL_catalogue_tranverse_colon eQTL	0.00110471	0	2039
DMD (eXCI)	Non-APOE4-stratified	DMD	eQTL_catalogue_tranverse_colon eQTL	0.00106973	0	1621
DMD (eXCI)	Non-APOE4-stratified	GK-IT1	eQTL_catalogue_tranverse_colon eQTL	0.000788297	0	1262
DMD (eXCI)	Non-APOE4-stratified	GK-AS1	eQTL_catalogue_tranverse_colon eQTL	0.000783465	0	1393
DMD (eXCI)	Non-APOE4-stratified	GK	eQTL_catalogue_tranverse_colon eQTL	0.000711497	0	1237
DMD (eXCI)	Non-APOE4-stratified	TASL	eQTL_catalogue_tranverse_colon eQTL	0.000652959	0	1130
DMD (eXCI)	Non-APOE4-stratified	DMD	eQTL_catalogue_uterus eQTL	0.00098357	0	1445
DMD (eXCI)	Non-APOE4-stratified	TAB3	eQTL_catalogue_uterus eQTL	0.000928359	0	1834
DMD (eXCI)	Non-APOE4-stratified	GK	eQTL_catalogue_uterus eQTL	0.000755507	0	1117
DMD (eXCI)	Non-APOE4-stratified	GK-AS1	eQTL_catalogue_uterus eQTL	0.000698862	0	1241
DMD (eXCI)	Non-APOE4-stratified	GK-IT1	eQTL_catalogue_uterus eQTL	0.000660735	0	1138
DMD (eXCI)	Non-APOE4-stratified	TASL	eQTL_catalogue_uterus eQTL	0.000652588	0	1022
DMD (eXCI)	Non-APOE4-stratified	DMD	eQTL_catalogue_vagina eQTL	0.00101858	0	1515
DMD (eXCI)	Non-APOE4-stratified	TAB3	eQTL_catalogue_vagina eQTL	0.000983157	0	1920
DMD (eXCI)	Non-APOE4-stratified	GK	eQTL_catalogue_vagina eQTL	0.000809488	0	1162
DMD (eXCI)	Non-APOE4-stratified	GK-AS1	eQTL_catalogue_vagina eQTL	0.000752469	0	1305
DMD (eXCI)	Non-APOE4-stratified	GK-IT1	eQTL_catalogue_vagina eQTL	0.000748968	0	1184
DMD (eXCI)	Non-APOE4-stratified	TASL	eQTL_catalogue_vagina eQTL	0.000729047	0	1059
DMD (eXCI)	Non-APOE4-stratified	NR0B1	eQTL_catalogue_vagina eQTL	0.000381533	0	510
DMD (eXCI)	Non-APOE4-stratified	TAB3	eQTL_catalogue_young_microglia eQTL	0.000831408	0	1709
DMD (eXCI)	Non-APOE4-stratified	DMD	eQTL_catalogue_young_microglia eQTL	0.000721223	0	1269
DMD (eXCI)	Non-APOE4-stratified	GK-AS1	eQTL_catalogue_young_microglia eQTL	0.000624472	0	1114
DMD (eXCI)	Non-APOE4-stratified	GK	eQTL_catalogue_young_microglia eQTL	0.000558309	0	1010
DMD (eXCI)	Non-APOE4-stratified	GK-IT1	eQTL_catalogue_young_microglia eQTL	0.000537788	0	1025
DMD (eXCI)	Non-APOE4-stratified	TASL	eQTL_catalogue_young_microglia eQTL	0.000509664	0	935
DMD (eXCI)	Non-APOE4-stratified	NR0B1	eQTL_catalogue_young_microglia eQTL	0.000235204	0	432
DMD (eXCI)	Non-APOE4-stratified	TAB3	fujita_astrocytes eQTL	0.000126669	0	228
DMD (eXCI)	Non-APOE4-stratified	GK	fujita_astrocytes eQTL	8.23785e-05	0	136
DMD (eXCI)	Non-APOE4-stratified	DMD	fujita_astrocytes eQTL	6.45895e-05	0	131
DMD (eXCI)	Non-APOE4-stratified	DMD	fujita_endothelial eQTL	4.56802e-05	0	131
DMD (eXCI)	Non-APOE4-stratified	TAB3	fujita_excitatory eQTL	0.00015429	0	228
DMD (eXCI)	Non-APOE4-stratified	GK	fujita_excitatory eQTL	0.000127639	0	136
DMD (eXCI)	Non-APOE4-stratified	GK-AS1	fujita_excitatory eQTL	0.000112079	0	141
DMD (eXCI)	Non-APOE4-stratified	DMD	fujita_excitatory eQTL	5.6e-05	0	131
DMD (eXCI)	Non-APOE4-stratified	TAB3	fujita_inhibitory eQTL	0.000194732	0	228
DMD (eXCI)	Non-APOE4-stratified	GK-AS1	fujita_inhibitory eQTL	0.000142038	0	141
DMD (eXCI)	Non-APOE4-stratified	GK	fujita_inhibitory eQTL	8.67586e-05	0	136
DMD (eXCI)	Non-APOE4-stratified	DMD	fujita_inhibitory eQTL	5.58088e-05	0	131
DMD (eXCI)	Non-APOE4-stratified	TAB3	fujita_microglia eQTL	0.000138266	0	228
DMD (eXCI)	Non-APOE4-stratified	TASL	fujita_microglia eQTL	0.000101396	0	135
DMD (eXCI)	Non-APOE4-stratified	GK	fujita_microglia eQTL	9.68536e-05	0	136
DMD (eXCI)	Non-APOE4-stratified	DMD	fujita_microglia eQTL	5.0065e-05	0	131
DMD (eXCI)	Non-APOE4-stratified	TAB3	fujita_oligodendrocytes eQTL	0.000203176	0	228
DMD (eXCI)	Non-APOE4-stratified	GK	fujita_oligodendrocytes eQTL	0.000115229	0	136
DMD (eXCI)	Non-APOE4-stratified	DMD	fujita_oligodendrocytes eQTL	4.70954e-05	0	131
DMD (eXCI)	Non-APOE4-stratified	TAB3	fujita_opc eQTL	0.000143807	0	228
DMD (eXCI)	Non-APOE4-stratified	GK	fujita_opc eQTL	0.000110467	0	136
DMD (eXCI)	Non-APOE4-stratified	DMD	fujita_opc eQTL	5.04913e-05	0	131
DMD (eXCI)	Non-APOE4-stratified	DMD	wingo_both_DLPFC eQTL	0.00160312	0	3270
DMD (eXCI)	Non-APOE4-stratified	TAB3	wingo_both_DLPFC eQTL	0.000290745	0	645
DMD (eXCI)	Non-APOE4-stratified	GK	wingo_both_DLPFC eQTL	0.000148628	0	226
DMD (eXCI)	Non-APOE4-stratified	TAB3	wingo_both_DLPFC pQTL	0.000307157	0	645
DMD (eXCI)	Non-APOE4-stratified	GK	wingo_both_DLPFC pQTL	6.60634e-05	0	226
DMD (eXCI)	Non-APOE4-stratified	DMD	wingo_female_DLPFC eQTL	0.001359	0	3269
DMD (eXCI)	Non-APOE4-stratified	TAB3	wingo_female_DLPFC eQTL	0.000283304	0	645
DMD (eXCI)	Non-APOE4-stratified	GK	wingo_female_DLPFC eQTL	0.000130086	0	226
DMD (eXCI)	Non-APOE4-stratified	DMD	wingo_female_DLPFC pQTL	0.00243724	0	3270
DMD (eXCI)	Non-APOE4-stratified	TAB3	wingo_female_DLPFC pQTL	0.000296317	0	645
DMD (eXCI)	Non-APOE4-stratified	GK	wingo_female_DLPFC pQTL	7.23e-05	0	226
DMD (eXCI)	Non-APOE4-stratified	DMD	wingo_male_DLPFC eQTL	0.00127124	0	3263
DMD (eXCI)	Non-APOE4-stratified	TAB3	wingo_male_DLPFC eQTL	0.000365098	0	645
DMD (eXCI)	Non-APOE4-stratified	GK	wingo_male_DLPFC eQTL	0.00014323	0	226
DMD (eXCI)	Non-APOE4-stratified	DMD	wingo_male_DLPFC pQTL	0.00133984	0	3265
DMD (eXCI)	Non-APOE4-stratified	TAB3	wingo_male_DLPFC pQTL	0.000423876	0	645
DMD (eXCI)	Non-APOE4-stratified	GK	wingo_male_DLPFC pQTL	8.62743e-05	0	226
SLC9A7 (rXCI)	Non-APOE4-stratified	CHST7	AMPAD_astrocytes eQTL	0.891397	0.80239	2883
SLC9A7 (rXCI)	Non-APOE4-stratified	KRBOX4	AMPAD_astrocytes eQTL	0.191244	0.0913106	2706
SLC9A7 (rXCI)	Non-APOE4-stratified	USP11	AMPAD_astrocytes eQTL	0.10993	0	2124
SLC9A7 (rXCI)	Non-APOE4-stratified	SLC9A7	AMPAD_astrocytes eQTL	0.0690464	0	3037
SLC9A7 (rXCI)	Non-APOE4-stratified	UBA1	AMPAD_astrocytes eQTL	0.0666576	0	2183
SLC9A7 (rXCI)	Non-APOE4-stratified	RP2	AMPAD_astrocytes eQTL	0.0590516	0	2755
SLC9A7 (rXCI)	Non-APOE4-stratified	ELK1	AMPAD_astrocytes eQTL	0.0471689	0	1436
SLC9A7 (rXCI)	Non-APOE4-stratified	ZNF41	AMPAD_astrocytes eQTL	0.0452898	0	1706
SLC9A7 (rXCI)	Non-APOE4-stratified	NDUFB11	AMPAD_astrocytes eQTL	0.0447305	0	2248
SLC9A7 (rXCI)	Non-APOE4-stratified	UXT	AMPAD_astrocytes eQTL	0.0445309	0	1419
SLC9A7 (rXCI)	Non-APOE4-stratified	ARAF	AMPAD_astrocytes eQTL	0.0442144	0.0121134	1532
SLC9A7 (rXCI)	Non-APOE4-stratified	TIMP1	AMPAD_astrocytes eQTL	0.0402001	0	1514
SLC9A7 (rXCI)	Non-APOE4-stratified	SYN1	AMPAD_astrocytes eQTL	0.0386041	0	1524
SLC9A7 (rXCI)	Non-APOE4-stratified	CDK16	AMPAD_astrocytes eQTL	0.0385463	0.0068261	2141
SLC9A7 (rXCI)	Non-APOE4-stratified	ZNF674	AMPAD_astrocytes eQTL	0.0339192	0	2796
SLC9A7 (rXCI)	Non-APOE4-stratified	RBM10	AMPAD_astrocytes eQTL	0.0328681	0.0156993	2241
SLC9A7 (rXCI)	Non-APOE4-stratified	ZNF630	AMPAD_astrocytes eQTL	0.00346496	0.0162315	1102
SLC9A7 (rXCI)	Non-APOE4-stratified	ZNF81	AMPAD_astrocytes eQTL	0.00277154	0	1196
SLC9A7 (rXCI)	Non-APOE4-stratified	ZNF182	AMPAD_astrocytes eQTL	0.00276031	0	1111
SLC9A7 (rXCI)	Non-APOE4-stratified	KDM6A	AMPAD_astrocytes eQTL	0.00159878	0	760
SLC9A7 (rXCI)	Non-APOE4-stratified	FTSJ1	AMPAD_astrocytes eQTL	0.0004047	0	360
SLC9A7 (rXCI)	Non-APOE4-stratified	PORCN	AMPAD_astrocytes eQTL	0.000325222	0	308
SLC9A7 (rXCI)	Non-APOE4-stratified	EBP	AMPAD_astrocytes eQTL	0.000259878	0	275
SLC9A7 (rXCI)	Non-APOE4-stratified	TBC1D25	AMPAD_astrocytes eQTL	0.000241086	0	251
SLC9A7 (rXCI)	Non-APOE4-stratified	RBM3	AMPAD_astrocytes eQTL	0.000199716	0	203
SLC9A7 (rXCI)	Non-APOE4-stratified	WDR13	AMPAD_astrocytes eQTL	0.000141244	0	174
SLC9A7 (rXCI)	Non-APOE4-stratified	RGN	AMPAD_astrocytes eQTL	0.000101313	7.47072e-05	2305
SLC9A7 (rXCI)	Non-APOE4-stratified	DIPK2B	AMPAD_endothelial eQTL	0.00173141	0	878
SLC9A7 (rXCI)	Non-APOE4-stratified	KDM6A	AMPAD_endothelial eQTL	0.00170278	0	760
SLC9A7 (rXCI)	Non-APOE4-stratified	SLC38A5	AMPAD_endothelial eQTL	0.000374238	0	391
SLC9A7 (rXCI)	Non-APOE4-stratified	SLC9A7	AMPAD_excitatory eQTL	0.816499	0.721439	3037
SLC9A7 (rXCI)	Non-APOE4-stratified	JADE3	AMPAD_excitatory eQTL	0.525611	0	2618
SLC9A7 (rXCI)	Non-APOE4-stratified	ZNF674	AMPAD_excitatory eQTL	0.201831	0.0898715	2796
SLC9A7 (rXCI)	Non-APOE4-stratified	KRBOX4	AMPAD_excitatory eQTL	0.172308	0.0817663	2706
SLC9A7 (rXCI)	Non-APOE4-stratified	CDK16	AMPAD_excitatory eQTL	0.0820079	0	2141
SLC9A7 (rXCI)	Non-APOE4-stratified	UXT	AMPAD_excitatory eQTL	0.0759934	0	1419
SLC9A7 (rXCI)	Non-APOE4-stratified	NDUFB11	AMPAD_excitatory eQTL	0.0560522	0.000979796	2248
SLC9A7 (rXCI)	Non-APOE4-stratified	ELK1	AMPAD_excitatory eQTL	0.0462638	0.0202944	1436
SLC9A7 (rXCI)	Non-APOE4-stratified	MIR222HG	AMPAD_excitatory eQTL	0.0422439	0	1855
SLC9A7 (rXCI)	Non-APOE4-stratified	UBA1	AMPAD_excitatory eQTL	0.0381419	0	2183
SLC9A7 (rXCI)	Non-APOE4-stratified	RBM10	AMPAD_excitatory eQTL	0.0349259	0	2241
SLC9A7 (rXCI)	Non-APOE4-stratified	SYN1	AMPAD_excitatory eQTL	0.0344695	0	1524
SLC9A7 (rXCI)	Non-APOE4-stratified	USP11	AMPAD_excitatory eQTL	0.0131255	0.00281353	2124
SLC9A7 (rXCI)	Non-APOE4-stratified	ZNF81	AMPAD_excitatory eQTL	0.00264126	0	1196
SLC9A7 (rXCI)	Non-APOE4-stratified	ZNF182	AMPAD_excitatory eQTL	0.00248951	0	1111
SLC9A7 (rXCI)	Non-APOE4-stratified	KDM6A	AMPAD_excitatory eQTL	0.00171177	0	760
SLC9A7 (rXCI)	Non-APOE4-stratified	ZNF630	AMPAD_excitatory eQTL	0.00167422	0.0205236	1102
SLC9A7 (rXCI)	Non-APOE4-stratified	FTSJ1	AMPAD_excitatory eQTL	0.000464627	0	360
SLC9A7 (rXCI)	Non-APOE4-stratified	PORCN	AMPAD_excitatory eQTL	0.000279415	0	308
SLC9A7 (rXCI)	Non-APOE4-stratified	EBP	AMPAD_excitatory eQTL	0.000247686	0	275
SLC9A7 (rXCI)	Non-APOE4-stratified	TBC1D25	AMPAD_excitatory eQTL	0.000241608	0	251
SLC9A7 (rXCI)	Non-APOE4-stratified	RBM3	AMPAD_excitatory eQTL	0.000182551	0	203
SLC9A7 (rXCI)	Non-APOE4-stratified	WDR13	AMPAD_excitatory eQTL	0.000142943	0	174
SLC9A7 (rXCI)	Non-APOE4-stratified	RGN	AMPAD_excitatory eQTL	0.000101309	7.45663e-05	2305
SLC9A7 (rXCI)	Non-APOE4-stratified	ZNF41	AMPAD_excitatory eQTL	1.91173e-05	1.40473e-05	1706
SLC9A7 (rXCI)	Non-APOE4-stratified	ARAF	AMPAD_excitatory eQTL	1.64986e-05	1.31519e-05	1532
SLC9A7 (rXCI)	Non-APOE4-stratified	KRBOX4	AMPAD_inhibitory eQTL	0.163699	0.0771131	2706
SLC9A7 (rXCI)	Non-APOE4-stratified	UXT	AMPAD_inhibitory eQTL	0.138273	0.0345051	1419
SLC9A7 (rXCI)	Non-APOE4-stratified	CDK16	AMPAD_inhibitory eQTL	0.116366	0	2141
SLC9A7 (rXCI)	Non-APOE4-stratified	SLC9A7	AMPAD_inhibitory eQTL	0.0824941	0	3037
SLC9A7 (rXCI)	Non-APOE4-stratified	MIR222HG	AMPAD_inhibitory eQTL	0.0741953	0	1855
SLC9A7 (rXCI)	Non-APOE4-stratified	ARAF	AMPAD_inhibitory eQTL	0.0558993	0	1532
SLC9A7 (rXCI)	Non-APOE4-stratified	RBM10	AMPAD_inhibitory eQTL	0.0547721	0	2241
SLC9A7 (rXCI)	Non-APOE4-stratified	SYN1	AMPAD_inhibitory eQTL	0.0467936	0	1524
SLC9A7 (rXCI)	Non-APOE4-stratified	CHST7	AMPAD_inhibitory eQTL	0.0410879	0	2883
SLC9A7 (rXCI)	Non-APOE4-stratified	ELK1	AMPAD_inhibitory eQTL	0.0403187	0	1436
SLC9A7 (rXCI)	Non-APOE4-stratified	RP2	AMPAD_inhibitory eQTL	0.0384303	0	2755
SLC9A7 (rXCI)	Non-APOE4-stratified	NDUFB11	AMPAD_inhibitory eQTL	0.0380678	0	2248
SLC9A7 (rXCI)	Non-APOE4-stratified	UBA1	AMPAD_inhibitory eQTL	0.0367113	0	2183
SLC9A7 (rXCI)	Non-APOE4-stratified	ZNF157	AMPAD_inhibitory eQTL	0.0355665	0	1824
SLC9A7 (rXCI)	Non-APOE4-stratified	USP11	AMPAD_inhibitory eQTL	0.035306	0	2124
SLC9A7 (rXCI)	Non-APOE4-stratified	ZNF674	AMPAD_inhibitory eQTL	0.0347202	0	2796
SLC9A7 (rXCI)	Non-APOE4-stratified	JADE3	AMPAD_inhibitory eQTL	0.0332828	0	2618
SLC9A7 (rXCI)	Non-APOE4-stratified	ZNF41	AMPAD_inhibitory eQTL	0.0041653	0.0010715	1706
SLC9A7 (rXCI)	Non-APOE4-stratified	ZNF81	AMPAD_inhibitory eQTL	0.00390464	0	1196
SLC9A7 (rXCI)	Non-APOE4-stratified	ZNF182	AMPAD_inhibitory eQTL	0.00344356	0.00973957	1111
SLC9A7 (rXCI)	Non-APOE4-stratified	KDM6A	AMPAD_inhibitory eQTL	0.00171946	0	760
SLC9A7 (rXCI)	Non-APOE4-stratified	ZNF630	AMPAD_inhibitory eQTL	0.00167794	0.00471341	1102
SLC9A7 (rXCI)	Non-APOE4-stratified	FTSJ1	AMPAD_inhibitory eQTL	0.000352905	0	360
SLC9A7 (rXCI)	Non-APOE4-stratified	PORCN	AMPAD_inhibitory eQTL	0.000321911	0	308
SLC9A7 (rXCI)	Non-APOE4-stratified	EBP	AMPAD_inhibitory eQTL	0.000265474	0	275
SLC9A7 (rXCI)	Non-APOE4-stratified	TBC1D25	AMPAD_inhibitory eQTL	0.000236169	0	251
SLC9A7 (rXCI)	Non-APOE4-stratified	RGN	AMPAD_inhibitory eQTL	0.000208569	6.1368e-05	2305
SLC9A7 (rXCI)	Non-APOE4-stratified	RBM3	AMPAD_inhibitory eQTL	0.000183101	0	203
SLC9A7 (rXCI)	Non-APOE4-stratified	WDR13	AMPAD_inhibitory eQTL	0.000144201	0	174
SLC9A7 (rXCI)	Non-APOE4-stratified	SLC9A7	AMPAD_microglia eQTL	0.313522	0.144368	3037
SLC9A7 (rXCI)	Non-APOE4-stratified	UBA1	AMPAD_microglia eQTL	0.0759027	0	2183
SLC9A7 (rXCI)	Non-APOE4-stratified	KRBOX4	AMPAD_microglia eQTL	0.0653814	0	2706
SLC9A7 (rXCI)	Non-APOE4-stratified	NDUFB11	AMPAD_microglia eQTL	0.0554386	0	2248
SLC9A7 (rXCI)	Non-APOE4-stratified	RBM10	AMPAD_microglia eQTL	0.04642	0	2241
SLC9A7 (rXCI)	Non-APOE4-stratified	SYN1	AMPAD_microglia eQTL	0.0426313	0	1524
SLC9A7 (rXCI)	Non-APOE4-stratified	USP11	AMPAD_microglia eQTL	0.0371719	0	2124
SLC9A7 (rXCI)	Non-APOE4-stratified	ZNF41	AMPAD_microglia eQTL	0.0367749	0	1706
SLC9A7 (rXCI)	Non-APOE4-stratified	RP2	AMPAD_microglia eQTL	0.0359423	0	2755
SLC9A7 (rXCI)	Non-APOE4-stratified	MIR222HG	AMPAD_microglia eQTL	0.035764	0	1855
SLC9A7 (rXCI)	Non-APOE4-stratified	CDK16	AMPAD_microglia eQTL	0.0348346	0	2141
SLC9A7 (rXCI)	Non-APOE4-stratified	ZNF81	AMPAD_microglia eQTL	0.00334956	0	1196
SLC9A7 (rXCI)	Non-APOE4-stratified	KDM6A	AMPAD_microglia eQTL	0.00156942	0	760
SLC9A7 (rXCI)	Non-APOE4-stratified	RBM3	AMPAD_microglia eQTL	0.000181259	0	203
SLC9A7 (rXCI)	Non-APOE4-stratified	WDR13	AMPAD_microglia eQTL	0.000150935	0	174
SLC9A7 (rXCI)	Non-APOE4-stratified	WAS	AMPAD_microglia eQTL	1.98064e-05	0	30
SLC9A7 (rXCI)	Non-APOE4-stratified	JADE3	AMPAD_oligodendrocytes eQTL	0.790221	0.707181	2618
SLC9A7 (rXCI)	Non-APOE4-stratified	ZNF674	AMPAD_oligodendrocytes eQTL	0.241583	0	2796
SLC9A7 (rXCI)	Non-APOE4-stratified	RP2	AMPAD_oligodendrocytes eQTL	0.211018	0	2755
SLC9A7 (rXCI)	Non-APOE4-stratified	KRBOX4	AMPAD_oligodendrocytes eQTL	0.190761	0.0906736	2706
SLC9A7 (rXCI)	Non-APOE4-stratified	USP11	AMPAD_oligodendrocytes eQTL	0.122022	0	2124
SLC9A7 (rXCI)	Non-APOE4-stratified	UBA1	AMPAD_oligodendrocytes eQTL	0.0668697	0	2183
SLC9A7 (rXCI)	Non-APOE4-stratified	CDK16	AMPAD_oligodendrocytes eQTL	0.0642019	0	2141
SLC9A7 (rXCI)	Non-APOE4-stratified	ELK1	AMPAD_oligodendrocytes eQTL	0.0506625	0	1436
SLC9A7 (rXCI)	Non-APOE4-stratified	SYN1	AMPAD_oligodendrocytes eQTL	0.0493536	0	1524
SLC9A7 (rXCI)	Non-APOE4-stratified	ARAF	AMPAD_oligodendrocytes eQTL	0.0400103	0	1532
SLC9A7 (rXCI)	Non-APOE4-stratified	NDUFB11	AMPAD_oligodendrocytes eQTL	0.0393415	0	2248
SLC9A7 (rXCI)	Non-APOE4-stratified	UXT	AMPAD_oligodendrocytes eQTL	0.0364649	0	1419
SLC9A7 (rXCI)	Non-APOE4-stratified	ZNF41	AMPAD_oligodendrocytes eQTL	0.0362775	0.00907567	1706
SLC9A7 (rXCI)	Non-APOE4-stratified	RBM10	AMPAD_oligodendrocytes eQTL	0.0350222	0	2241
SLC9A7 (rXCI)	Non-APOE4-stratified	SLC9A7	AMPAD_oligodendrocytes eQTL	0.0267054	0	3037
SLC9A7 (rXCI)	Non-APOE4-stratified	ZNF81	AMPAD_oligodendrocytes eQTL	0.00279078	0	1196
SLC9A7 (rXCI)	Non-APOE4-stratified	KDM6A	AMPAD_oligodendrocytes eQTL	0.00236143	0	760
SLC9A7 (rXCI)	Non-APOE4-stratified	ZNF182	AMPAD_oligodendrocytes eQTL	0.00186665	0	1111
SLC9A7 (rXCI)	Non-APOE4-stratified	ZNF630	AMPAD_oligodendrocytes eQTL	0.00185637	0	1102
SLC9A7 (rXCI)	Non-APOE4-stratified	DIPK2B	AMPAD_oligodendrocytes eQTL	0.00175568	0	878
SLC9A7 (rXCI)	Non-APOE4-stratified	FTSJ1	AMPAD_oligodendrocytes eQTL	0.00034087	0	360
SLC9A7 (rXCI)	Non-APOE4-stratified	PORCN	AMPAD_oligodendrocytes eQTL	0.000286528	0	308
SLC9A7 (rXCI)	Non-APOE4-stratified	TBC1D25	AMPAD_oligodendrocytes eQTL	0.000278867	0	251
SLC9A7 (rXCI)	Non-APOE4-stratified	EBP	AMPAD_oligodendrocytes eQTL	0.000248139	0	275
SLC9A7 (rXCI)	Non-APOE4-stratified	RBM3	AMPAD_oligodendrocytes eQTL	0.000186888	0	203
SLC9A7 (rXCI)	Non-APOE4-stratified	WDR13	AMPAD_oligodendrocytes eQTL	0.000154025	0	174
SLC9A7 (rXCI)	Non-APOE4-stratified	RGN	AMPAD_oligodendrocytes eQTL	9.39402e-05	5.35761e-05	2305
SLC9A7 (rXCI)	Non-APOE4-stratified	CHST7	AMPAD_opc eQTL	0.884832	0.798189	2883
SLC9A7 (rXCI)	Non-APOE4-stratified	SLC9A7	AMPAD_opc eQTL	0.863174	0.782216	3037
SLC9A7 (rXCI)	Non-APOE4-stratified	KRBOX4	AMPAD_opc eQTL	0.061337	0	2706
SLC9A7 (rXCI)	Non-APOE4-stratified	NDUFB11	AMPAD_opc eQTL	0.0528308	0	2248
SLC9A7 (rXCI)	Non-APOE4-stratified	UBA1	AMPAD_opc eQTL	0.0446156	0	2183
SLC9A7 (rXCI)	Non-APOE4-stratified	JADE3	AMPAD_opc eQTL	0.0422802	0	2618
SLC9A7 (rXCI)	Non-APOE4-stratified	USP11	AMPAD_opc eQTL	0.040271	0	2124
SLC9A7 (rXCI)	Non-APOE4-stratified	SYN1	AMPAD_opc eQTL	0.0389337	0	1524
SLC9A7 (rXCI)	Non-APOE4-stratified	ZNF674	AMPAD_opc eQTL	0.0380594	0	2796
SLC9A7 (rXCI)	Non-APOE4-stratified	CDK16	AMPAD_opc eQTL	0.0347062	0	2141
SLC9A7 (rXCI)	Non-APOE4-stratified	RBM10	AMPAD_opc eQTL	0.034519	0	2241
SLC9A7 (rXCI)	Non-APOE4-stratified	ZNF81	AMPAD_opc eQTL	0.00268378	0	1196
SLC9A7 (rXCI)	Non-APOE4-stratified	KDM6A	AMPAD_opc eQTL	0.00170519	0	760
SLC9A7 (rXCI)	Non-APOE4-stratified	RBM3	AMPAD_opc eQTL	0.000243856	0	203
SLC9A7 (rXCI)	Non-APOE4-stratified	WDR13	AMPAD_opc eQTL	0.000147075	0	174
SLC9A7 (rXCI)	Non-APOE4-stratified	RGN	AMPAD_opc eQTL	0.000101014	7.32656e-05	2305
SLC9A7 (rXCI)	Non-APOE4-stratified	SLC9A7	eQTL_catalogue_adipose eQTL	0.608952	0.0706441	2299
SLC9A7 (rXCI)	Non-APOE4-stratified	ZNF674-AS1	eQTL_catalogue_adipose eQTL	0.215879	0	2232
SLC9A7 (rXCI)	Non-APOE4-stratified	RBM10	eQTL_catalogue_adipose eQTL	0.0778747	0	1786
SLC9A7 (rXCI)	Non-APOE4-stratified	ZNF674	eQTL_catalogue_adipose eQTL	0.0687655	0	2232
SLC9A7 (rXCI)	Non-APOE4-stratified	JADE3	eQTL_catalogue_adipose eQTL	0.0594222	0	2080
SLC9A7 (rXCI)	Non-APOE4-stratified	KRBOX4	eQTL_catalogue_adipose eQTL	0.0573723	0	2091
SLC9A7 (rXCI)	Non-APOE4-stratified	USP11	eQTL_catalogue_adipose eQTL	0.0470051	0	1690
SLC9A7 (rXCI)	Non-APOE4-stratified	ZNF41	eQTL_catalogue_adipose eQTL	0.046113	0	1280
SLC9A7 (rXCI)	Non-APOE4-stratified	UBA1	eQTL_catalogue_adipose eQTL	0.0425945	0.0249971	1748
SLC9A7 (rXCI)	Non-APOE4-stratified	SYN1	eQTL_catalogue_adipose eQTL	0.0411582	0	1116
SLC9A7 (rXCI)	Non-APOE4-stratified	INE1	eQTL_catalogue_adipose eQTL	0.0406619	0	1722
SLC9A7 (rXCI)	Non-APOE4-stratified	CDK16	eQTL_catalogue_adipose eQTL	0.0393824	0	1700
SLC9A7 (rXCI)	Non-APOE4-stratified	UXT	eQTL_catalogue_adipose eQTL	0.0377299	0	1091
SLC9A7 (rXCI)	Non-APOE4-stratified	ELK1	eQTL_catalogue_adipose eQTL	0.0365429	0	1094
SLC9A7 (rXCI)	Non-APOE4-stratified	CFP	eQTL_catalogue_adipose eQTL	0.036359	0	1109
SLC9A7 (rXCI)	Non-APOE4-stratified	CHST7	eQTL_catalogue_adipose eQTL	0.0363311	0	2257
SLC9A7 (rXCI)	Non-APOE4-stratified	TIMP1	eQTL_catalogue_adipose eQTL	0.0344746	0	1174
SLC9A7 (rXCI)	Non-APOE4-stratified	UXT-AS1	eQTL_catalogue_adipose eQTL	0.0332906	0	1091
SLC9A7 (rXCI)	Non-APOE4-stratified	MIR222HG	eQTL_catalogue_adipose eQTL	0.0329681	0.0206633	1437
SLC9A7 (rXCI)	Non-APOE4-stratified	RP2	eQTL_catalogue_adipose eQTL	0.031532	0	2192
SLC9A7 (rXCI)	Non-APOE4-stratified	NDUFB11	eQTL_catalogue_adipose eQTL	0.029341	0.000143131	1786
SLC9A7 (rXCI)	Non-APOE4-stratified	DIPK2B	eQTL_catalogue_adipose eQTL	0.00411307	0	703
SLC9A7 (rXCI)	Non-APOE4-stratified	ZNF81	eQTL_catalogue_adipose eQTL	0.00143235	0	929
SLC9A7 (rXCI)	Non-APOE4-stratified	KDM6A	eQTL_catalogue_adipose eQTL	0.00139079	0	300
SLC9A7 (rXCI)	Non-APOE4-stratified	ZNF182	eQTL_catalogue_adipose eQTL	0.000867201	0	872
SLC9A7 (rXCI)	Non-APOE4-stratified	ZNF630-AS1	eQTL_catalogue_adipose eQTL	0.000723044	0	846
SLC9A7 (rXCI)	Non-APOE4-stratified	ARAF	eQTL_catalogue_adipose eQTL	0.000634823	7.53314e-05	1190
SLC9A7 (rXCI)	Non-APOE4-stratified	ZNF630	eQTL_catalogue_adipose eQTL	0.000622703	0	833
SLC9A7 (rXCI)	Non-APOE4-stratified	SLC38A5	eQTL_catalogue_adipose eQTL	0.000376707	0	304
SLC9A7 (rXCI)	Non-APOE4-stratified	FTSJ1	eQTL_catalogue_adipose eQTL	0.000204103	0	297
SLC9A7 (rXCI)	Non-APOE4-stratified	PORCN-DT	eQTL_catalogue_adipose eQTL	0.000192802	0	256
SLC9A7 (rXCI)	Non-APOE4-stratified	PORCN	eQTL_catalogue_adipose eQTL	0.000176266	0	256
SLC9A7 (rXCI)	Non-APOE4-stratified	WDR13	eQTL_catalogue_adipose eQTL	0.000169987	0	149
SLC9A7 (rXCI)	Non-APOE4-stratified	EBP	eQTL_catalogue_adipose eQTL	0.000157549	0	227
SLC9A7 (rXCI)	Non-APOE4-stratified	RBM3	eQTL_catalogue_adipose eQTL	0.000141578	0	172
SLC9A7 (rXCI)	Non-APOE4-stratified	TBC1D25	eQTL_catalogue_adipose eQTL	0.000138449	0	206
SLC9A7 (rXCI)	Non-APOE4-stratified	RGN	eQTL_catalogue_adipose eQTL	5.70383e-05	4.12106e-05	1820
SLC9A7 (rXCI)	Non-APOE4-stratified	WAS	eQTL_catalogue_adipose eQTL	1.69968e-05	0	26
SLC9A7 (rXCI)	Non-APOE4-stratified	DIPK2B	eQTL_catalogue_adipose sQTL	0.00123591	0	669
SLC9A7 (rXCI)	Non-APOE4-stratified	USP11	eQTL_catalogue_adipose sQTL	0.000435102	7.8619e-05	1688
SLC9A7 (rXCI)	Non-APOE4-stratified	RGN	eQTL_catalogue_adipose sQTL	0.000105638	7.74064e-05	1812
SLC9A7 (rXCI)	Non-APOE4-stratified	WDR13	eQTL_catalogue_adipose sQTL	8.51502e-05	0	116
SLC9A7 (rXCI)	Non-APOE4-stratified	SLC9A7	eQTL_catalogue_adipose_visceral eQTL	0.964884	0.934048	2299
SLC9A7 (rXCI)	Non-APOE4-stratified	ELK1	eQTL_catalogue_adipose_visceral eQTL	0.463507	0	1095
SLC9A7 (rXCI)	Non-APOE4-stratified	ZNF41	eQTL_catalogue_adipose_visceral eQTL	0.223667	0	1281
SLC9A7 (rXCI)	Non-APOE4-stratified	CHST7	eQTL_catalogue_adipose_visceral eQTL	0.119663	0	2257
SLC9A7 (rXCI)	Non-APOE4-stratified	ZNF674-AS1	eQTL_catalogue_adipose_visceral eQTL	0.102075	0	2231
SLC9A7 (rXCI)	Non-APOE4-stratified	UBA1	eQTL_catalogue_adipose_visceral eQTL	0.0934015	0	1754
SLC9A7 (rXCI)	Non-APOE4-stratified	KRBOX4	eQTL_catalogue_adipose_visceral eQTL	0.0639102	0	2092
SLC9A7 (rXCI)	Non-APOE4-stratified	TIMP1	eQTL_catalogue_adipose_visceral eQTL	0.0578997	0	1175
SLC9A7 (rXCI)	Non-APOE4-stratified	INE1	eQTL_catalogue_adipose_visceral eQTL	0.0524946	0	1728
SLC9A7 (rXCI)	Non-APOE4-stratified	CFP	eQTL_catalogue_adipose_visceral eQTL	0.0499404	0	1110
SLC9A7 (rXCI)	Non-APOE4-stratified	UXT	eQTL_catalogue_adipose_visceral eQTL	0.049296	0	1092
SLC9A7 (rXCI)	Non-APOE4-stratified	CDK16	eQTL_catalogue_adipose_visceral eQTL	0.0476007	0	1705
SLC9A7 (rXCI)	Non-APOE4-stratified	RBM10	eQTL_catalogue_adipose_visceral eQTL	0.0438372	0	1790
SLC9A7 (rXCI)	Non-APOE4-stratified	USP11	eQTL_catalogue_adipose_visceral eQTL	0.0381728	0.000728554	1694
SLC9A7 (rXCI)	Non-APOE4-stratified	RP2	eQTL_catalogue_adipose_visceral eQTL	0.0381543	0	2192
SLC9A7 (rXCI)	Non-APOE4-stratified	JADE3	eQTL_catalogue_adipose_visceral eQTL	0.0376034	0	2079
SLC9A7 (rXCI)	Non-APOE4-stratified	MIR222HG	eQTL_catalogue_adipose_visceral eQTL	0.0367881	0	1439
SLC9A7 (rXCI)	Non-APOE4-stratified	ZNF157	eQTL_catalogue_adipose_visceral eQTL	0.0363421	0	1435
SLC9A7 (rXCI)	Non-APOE4-stratified	ARAF	eQTL_catalogue_adipose_visceral eQTL	0.0355023	0	1191
SLC9A7 (rXCI)	Non-APOE4-stratified	ZNF674	eQTL_catalogue_adipose_visceral eQTL	0.0349901	0	2231
SLC9A7 (rXCI)	Non-APOE4-stratified	SYN1	eQTL_catalogue_adipose_visceral eQTL	0.0349783	0	1117
SLC9A7 (rXCI)	Non-APOE4-stratified	UXT-AS1	eQTL_catalogue_adipose_visceral eQTL	0.0257287	0.00776339	1092
SLC9A7 (rXCI)	Non-APOE4-stratified	DIPK2B	eQTL_catalogue_adipose_visceral eQTL	0.00133119	0	700
SLC9A7 (rXCI)	Non-APOE4-stratified	ZNF81	eQTL_catalogue_adipose_visceral eQTL	0.00131446	0	930
SLC9A7 (rXCI)	Non-APOE4-stratified	KDM6A	eQTL_catalogue_adipose_visceral eQTL	0.000981266	0	303
SLC9A7 (rXCI)	Non-APOE4-stratified	ZNF182	eQTL_catalogue_adipose_visceral eQTL	0.000947731	0	874
SLC9A7 (rXCI)	Non-APOE4-stratified	ZNF630	eQTL_catalogue_adipose_visceral eQTL	0.000682823	0	835
SLC9A7 (rXCI)	Non-APOE4-stratified	ZNF630-AS1	eQTL_catalogue_adipose_visceral eQTL	0.000654474	0	847
SLC9A7 (rXCI)	Non-APOE4-stratified	SLC38A5	eQTL_catalogue_adipose_visceral eQTL	0.000320752	0	306
SLC9A7 (rXCI)	Non-APOE4-stratified	FTSJ1	eQTL_catalogue_adipose_visceral eQTL	0.000285906	0	299
SLC9A7 (rXCI)	Non-APOE4-stratified	PORCN-DT	eQTL_catalogue_adipose_visceral eQTL	0.000185819	0	258
SLC9A7 (rXCI)	Non-APOE4-stratified	PORCN	eQTL_catalogue_adipose_visceral eQTL	0.000184275	0	258
SLC9A7 (rXCI)	Non-APOE4-stratified	EBP	eQTL_catalogue_adipose_visceral eQTL	0.000165762	0	229
SLC9A7 (rXCI)	Non-APOE4-stratified	TBC1D25	eQTL_catalogue_adipose_visceral eQTL	0.000164445	0	210
SLC9A7 (rXCI)	Non-APOE4-stratified	WDR13	eQTL_catalogue_adipose_visceral eQTL	0.000142214	0	152
SLC9A7 (rXCI)	Non-APOE4-stratified	RBM3	eQTL_catalogue_adipose_visceral eQTL	0.000141593	0	175
SLC9A7 (rXCI)	Non-APOE4-stratified	RGN	eQTL_catalogue_adipose_visceral eQTL	6.88463e-05	0.00232927	1823
SLC9A7 (rXCI)	Non-APOE4-stratified	NDUFB11	eQTL_catalogue_adipose_visceral eQTL	5.09947e-05	2.48785e-05	1790
SLC9A7 (rXCI)	Non-APOE4-stratified	WAS	eQTL_catalogue_adipose_visceral eQTL	1.73044e-05	0	27
SLC9A7 (rXCI)	Non-APOE4-stratified	DIPK2B	eQTL_catalogue_adipose_visceral sQTL	0.00136385	0	666
SLC9A7 (rXCI)	Non-APOE4-stratified	WDR13	eQTL_catalogue_adipose_visceral sQTL	0.00012455	0	118
SLC9A7 (rXCI)	Non-APOE4-stratified	RGN	eQTL_catalogue_adipose_visceral sQTL	0.000105786	7.67803e-05	1815
SLC9A7 (rXCI)	Non-APOE4-stratified	TIMP1	eQTL_catalogue_adipose_visceral sQTL	2.92795e-05	1.58683e-05	1171
SLC9A7 (rXCI)	Non-APOE4-stratified	UXT-AS1	eQTL_catalogue_adrenal_gland eQTL	0.385697	0	1047
SLC9A7 (rXCI)	Non-APOE4-stratified	CHST7	eQTL_catalogue_adrenal_gland eQTL	0.223029	0.104953	2164
SLC9A7 (rXCI)	Non-APOE4-stratified	JADE3	eQTL_catalogue_adrenal_gland eQTL	0.132649	0	1982
SLC9A7 (rXCI)	Non-APOE4-stratified	SLC9A7	eQTL_catalogue_adrenal_gland eQTL	0.0942978	0	2197
SLC9A7 (rXCI)	Non-APOE4-stratified	NDUFB11	eQTL_catalogue_adrenal_gland eQTL	0.0763474	0.0250142	1704
SLC9A7 (rXCI)	Non-APOE4-stratified	ZNF674-AS1	eQTL_catalogue_adrenal_gland eQTL	0.0565376	0	2139
SLC9A7 (rXCI)	Non-APOE4-stratified	ELK1	eQTL_catalogue_adrenal_gland eQTL	0.0522885	0.0206948	1050
SLC9A7 (rXCI)	Non-APOE4-stratified	CDK16	eQTL_catalogue_adrenal_gland eQTL	0.0515881	0	1620
SLC9A7 (rXCI)	Non-APOE4-stratified	KRBOX4	eQTL_catalogue_adrenal_gland eQTL	0.0508788	0	2004
SLC9A7 (rXCI)	Non-APOE4-stratified	ZNF674	eQTL_catalogue_adrenal_gland eQTL	0.0503362	0	2139
SLC9A7 (rXCI)	Non-APOE4-stratified	ARAF	eQTL_catalogue_adrenal_gland eQTL	0.0494828	0	1143
SLC9A7 (rXCI)	Non-APOE4-stratified	UBA1	eQTL_catalogue_adrenal_gland eQTL	0.047932	0	1666
SLC9A7 (rXCI)	Non-APOE4-stratified	MIR222HG	eQTL_catalogue_adrenal_gland eQTL	0.0475768	0	1370
SLC9A7 (rXCI)	Non-APOE4-stratified	RBM10	eQTL_catalogue_adrenal_gland eQTL	0.0475696	0	1704
SLC9A7 (rXCI)	Non-APOE4-stratified	UXT	eQTL_catalogue_adrenal_gland eQTL	0.046972	0	1047
SLC9A7 (rXCI)	Non-APOE4-stratified	INE1	eQTL_catalogue_adrenal_gland eQTL	0.0469337	0	1642
SLC9A7 (rXCI)	Non-APOE4-stratified	TIMP1	eQTL_catalogue_adrenal_gland eQTL	0.0464532	0	1127
SLC9A7 (rXCI)	Non-APOE4-stratified	CFP	eQTL_catalogue_adrenal_gland eQTL	0.0463232	0	1065
SLC9A7 (rXCI)	Non-APOE4-stratified	USP11	eQTL_catalogue_adrenal_gland eQTL	0.046267	0	1610
SLC9A7 (rXCI)	Non-APOE4-stratified	ZNF41	eQTL_catalogue_adrenal_gland eQTL	0.0461529	0	1231
SLC9A7 (rXCI)	Non-APOE4-stratified	SYN1	eQTL_catalogue_adrenal_gland eQTL	0.0456415	0	1072
SLC9A7 (rXCI)	Non-APOE4-stratified	RP2	eQTL_catalogue_adrenal_gland eQTL	0.0455886	0	2093
SLC9A7 (rXCI)	Non-APOE4-stratified	RGN	eQTL_catalogue_adrenal_gland eQTL	0.00812398	0.000197673	1735
SLC9A7 (rXCI)	Non-APOE4-stratified	ZNF81	eQTL_catalogue_adrenal_gland eQTL	0.0017668	0	895
SLC9A7 (rXCI)	Non-APOE4-stratified	KDM6A	eQTL_catalogue_adrenal_gland eQTL	0.00159257	0	295
SLC9A7 (rXCI)	Non-APOE4-stratified	DIPK2B	eQTL_catalogue_adrenal_gland eQTL	0.0014449	0	681
SLC9A7 (rXCI)	Non-APOE4-stratified	ZNF182	eQTL_catalogue_adrenal_gland eQTL	0.00136743	0	840
SLC9A7 (rXCI)	Non-APOE4-stratified	ZNF630-AS1	eQTL_catalogue_adrenal_gland eQTL	0.000624842	0	816
SLC9A7 (rXCI)	Non-APOE4-stratified	ZNF630	eQTL_catalogue_adrenal_gland eQTL	0.000514762	0	805
SLC9A7 (rXCI)	Non-APOE4-stratified	SLC38A5	eQTL_catalogue_adrenal_gland eQTL	0.000247181	0	291
SLC9A7 (rXCI)	Non-APOE4-stratified	FTSJ1	eQTL_catalogue_adrenal_gland eQTL	0.000196136	0	284
SLC9A7 (rXCI)	Non-APOE4-stratified	PORCN-DT	eQTL_catalogue_adrenal_gland eQTL	0.000154592	0	243
SLC9A7 (rXCI)	Non-APOE4-stratified	PORCN	eQTL_catalogue_adrenal_gland eQTL	0.000146046	0	243
SLC9A7 (rXCI)	Non-APOE4-stratified	TBC1D25	eQTL_catalogue_adrenal_gland eQTL	0.000133987	0	197
SLC9A7 (rXCI)	Non-APOE4-stratified	EBP	eQTL_catalogue_adrenal_gland eQTL	0.000132152	0	214
SLC9A7 (rXCI)	Non-APOE4-stratified	RBM3	eQTL_catalogue_adrenal_gland eQTL	0.000128918	0	163
SLC9A7 (rXCI)	Non-APOE4-stratified	WDR13	eQTL_catalogue_adrenal_gland eQTL	0.000100401	0	140
SLC9A7 (rXCI)	Non-APOE4-stratified	WAS	eQTL_catalogue_adrenal_gland eQTL	2.0174e-05	0	25
SLC9A7 (rXCI)	Non-APOE4-stratified	USP11	eQTL_catalogue_adrenal_gland sQTL	0.000147525	5.61462e-05	1608
SLC9A7 (rXCI)	Non-APOE4-stratified	RGN	eQTL_catalogue_adrenal_gland sQTL	7.83524e-05	5.92977e-05	1734
SLC9A7 (rXCI)	Non-APOE4-stratified	CHST7	eQTL_catalogue_amygdala eQTL	0.40443	0.244345	1939
SLC9A7 (rXCI)	Non-APOE4-stratified	RP2	eQTL_catalogue_amygdala eQTL	0.212428	0	1860
SLC9A7 (rXCI)	Non-APOE4-stratified	SYN1	eQTL_catalogue_amygdala eQTL	0.180176	0.1084	960
SLC9A7 (rXCI)	Non-APOE4-stratified	USP11	eQTL_catalogue_amygdala eQTL	0.156313	0	1440
SLC9A7 (rXCI)	Non-APOE4-stratified	RGN	eQTL_catalogue_amygdala eQTL	0.129234	0	1549
SLC9A7 (rXCI)	Non-APOE4-stratified	JADE3	eQTL_catalogue_amygdala eQTL	0.119221	0	1771
SLC9A7 (rXCI)	Non-APOE4-stratified	ZNF674-AS1	eQTL_catalogue_amygdala eQTL	0.113019	0	1916
SLC9A7 (rXCI)	Non-APOE4-stratified	ELK1	eQTL_catalogue_amygdala eQTL	0.0884455	0	944
SLC9A7 (rXCI)	Non-APOE4-stratified	ARAF	eQTL_catalogue_amygdala eQTL	0.0856468	0	1030
SLC9A7 (rXCI)	Non-APOE4-stratified	RBM10	eQTL_catalogue_amygdala eQTL	0.0855533	0	1529
SLC9A7 (rXCI)	Non-APOE4-stratified	KRBOX4	eQTL_catalogue_amygdala eQTL	0.0853959	0	1786
SLC9A7 (rXCI)	Non-APOE4-stratified	UXT	eQTL_catalogue_amygdala eQTL	0.0759721	0	941
SLC9A7 (rXCI)	Non-APOE4-stratified	UBA1	eQTL_catalogue_amygdala eQTL	0.0654601	0	1491
SLC9A7 (rXCI)	Non-APOE4-stratified	UXT-AS1	eQTL_catalogue_amygdala eQTL	0.0641018	0	941
SLC9A7 (rXCI)	Non-APOE4-stratified	ZNF674	eQTL_catalogue_amygdala eQTL	0.0633885	0	1916
SLC9A7 (rXCI)	Non-APOE4-stratified	MIR222HG	eQTL_catalogue_amygdala eQTL	0.062304	0.0231136	1218
SLC9A7 (rXCI)	Non-APOE4-stratified	ZNF41	eQTL_catalogue_amygdala eQTL	0.061704	0	1111
SLC9A7 (rXCI)	Non-APOE4-stratified	TIMP1	eQTL_catalogue_amygdala eQTL	0.0613683	0	1015
SLC9A7 (rXCI)	Non-APOE4-stratified	CFP	eQTL_catalogue_amygdala eQTL	0.0600109	0	954
SLC9A7 (rXCI)	Non-APOE4-stratified	CDK16	eQTL_catalogue_amygdala eQTL	0.0583739	0	1447
SLC9A7 (rXCI)	Non-APOE4-stratified	INE1	eQTL_catalogue_amygdala eQTL	0.0581824	0	1467
SLC9A7 (rXCI)	Non-APOE4-stratified	ZNF157	eQTL_catalogue_amygdala eQTL	0.0574545	0	1236
SLC9A7 (rXCI)	Non-APOE4-stratified	NDUFB11	eQTL_catalogue_amygdala eQTL	0.055896	0.0193863	1529
SLC9A7 (rXCI)	Non-APOE4-stratified	SLC9A7	eQTL_catalogue_amygdala eQTL	0.0530076	0	1954
SLC9A7 (rXCI)	Non-APOE4-stratified	ZNF81	eQTL_catalogue_amygdala eQTL	0.00164896	0	806
SLC9A7 (rXCI)	Non-APOE4-stratified	DIPK2B	eQTL_catalogue_amygdala eQTL	0.00141912	0.00355094	603
SLC9A7 (rXCI)	Non-APOE4-stratified	KDM6A	eQTL_catalogue_amygdala eQTL	0.00109326	0	266
SLC9A7 (rXCI)	Non-APOE4-stratified	ZNF182	eQTL_catalogue_amygdala eQTL	0.00101473	0	760
SLC9A7 (rXCI)	Non-APOE4-stratified	ZNF630	eQTL_catalogue_amygdala eQTL	0.000693729	0	728
SLC9A7 (rXCI)	Non-APOE4-stratified	SLC38A5	eQTL_catalogue_amygdala eQTL	0.00015873	0	256
SLC9A7 (rXCI)	Non-APOE4-stratified	FTSJ1	eQTL_catalogue_amygdala eQTL	0.000150411	0	251
SLC9A7 (rXCI)	Non-APOE4-stratified	PORCN	eQTL_catalogue_amygdala eQTL	0.000120373	0	211
SLC9A7 (rXCI)	Non-APOE4-stratified	PORCN-DT	eQTL_catalogue_amygdala eQTL	0.000117234	0	211
SLC9A7 (rXCI)	Non-APOE4-stratified	TBC1D25	eQTL_catalogue_amygdala eQTL	0.000110924	0	167
SLC9A7 (rXCI)	Non-APOE4-stratified	EBP	eQTL_catalogue_amygdala eQTL	9.33301e-05	0	184
SLC9A7 (rXCI)	Non-APOE4-stratified	RBM3	eQTL_catalogue_amygdala eQTL	8.05458e-05	0	135
SLC9A7 (rXCI)	Non-APOE4-stratified	WDR13	eQTL_catalogue_amygdala eQTL	7.99641e-05	0	114
SLC9A7 (rXCI)	Non-APOE4-stratified	WAS	eQTL_catalogue_amygdala eQTL	1.31031e-05	0	22
SLC9A7 (rXCI)	Non-APOE4-stratified	RGN	eQTL_catalogue_amygdala sQTL	7.93403e-05	5.86096e-05	1544
SLC9A7 (rXCI)	Non-APOE4-stratified	CHST7	eQTL_catalogue_anterior_cingulate_cortex eQTL	0.832936	0.744514	1990
SLC9A7 (rXCI)	Non-APOE4-stratified	INE1	eQTL_catalogue_anterior_cingulate_cortex eQTL	0.168247	0	1494
SLC9A7 (rXCI)	Non-APOE4-stratified	ZNF674	eQTL_catalogue_anterior_cingulate_cortex eQTL	0.0965761	0	1967
SLC9A7 (rXCI)	Non-APOE4-stratified	RGN	eQTL_catalogue_anterior_cingulate_cortex eQTL	0.0924946	0.00907939	1576
SLC9A7 (rXCI)	Non-APOE4-stratified	SLC9A7	eQTL_catalogue_anterior_cingulate_cortex eQTL	0.0882843	0	2000
SLC9A7 (rXCI)	Non-APOE4-stratified	UXT	eQTL_catalogue_anterior_cingulate_cortex eQTL	0.0814236	0	956
SLC9A7 (rXCI)	Non-APOE4-stratified	ZNF157	eQTL_catalogue_anterior_cingulate_cortex eQTL	0.0795001	0	1258
SLC9A7 (rXCI)	Non-APOE4-stratified	ZNF41	eQTL_catalogue_anterior_cingulate_cortex eQTL	0.0766507	0	1126
SLC9A7 (rXCI)	Non-APOE4-stratified	NDUFB11	eQTL_catalogue_anterior_cingulate_cortex eQTL	0.0732964	0.0262748	1556
SLC9A7 (rXCI)	Non-APOE4-stratified	JADE3	eQTL_catalogue_anterior_cingulate_cortex eQTL	0.07029	0	1803
SLC9A7 (rXCI)	Non-APOE4-stratified	ELK1	eQTL_catalogue_anterior_cingulate_cortex eQTL	0.0689606	0	958
SLC9A7 (rXCI)	Non-APOE4-stratified	RP2	eQTL_catalogue_anterior_cingulate_cortex eQTL	0.067859	0	1902
SLC9A7 (rXCI)	Non-APOE4-stratified	USP11	eQTL_catalogue_anterior_cingulate_cortex eQTL	0.0647226	0	1464
SLC9A7 (rXCI)	Non-APOE4-stratified	KRBOX4	eQTL_catalogue_anterior_cingulate_cortex eQTL	0.0640509	0	1831
SLC9A7 (rXCI)	Non-APOE4-stratified	ZNF674-AS1	eQTL_catalogue_anterior_cingulate_cortex eQTL	0.0593707	0	1967
SLC9A7 (rXCI)	Non-APOE4-stratified	MIR222HG	eQTL_catalogue_anterior_cingulate_cortex eQTL	0.0576882	0.0163878	1253
SLC9A7 (rXCI)	Non-APOE4-stratified	UXT-AS1	eQTL_catalogue_anterior_cingulate_cortex eQTL	0.0565333	0	956
SLC9A7 (rXCI)	Non-APOE4-stratified	ARAF	eQTL_catalogue_anterior_cingulate_cortex eQTL	0.0557288	0.0203325	1044
SLC9A7 (rXCI)	Non-APOE4-stratified	CDK16	eQTL_catalogue_anterior_cingulate_cortex eQTL	0.0555439	0	1473
SLC9A7 (rXCI)	Non-APOE4-stratified	CFP	eQTL_catalogue_anterior_cingulate_cortex eQTL	0.0549311	0	970
SLC9A7 (rXCI)	Non-APOE4-stratified	UBA1	eQTL_catalogue_anterior_cingulate_cortex eQTL	0.0533271	0	1520
SLC9A7 (rXCI)	Non-APOE4-stratified	TIMP1	eQTL_catalogue_anterior_cingulate_cortex eQTL	0.0531205	0.0126416	1030
SLC9A7 (rXCI)	Non-APOE4-stratified	SYN1	eQTL_catalogue_anterior_cingulate_cortex eQTL	0.0529785	0	976
SLC9A7 (rXCI)	Non-APOE4-stratified	RBM10	eQTL_catalogue_anterior_cingulate_cortex eQTL	0.0527571	0	1556
SLC9A7 (rXCI)	Non-APOE4-stratified	DIPK2B	eQTL_catalogue_anterior_cingulate_cortex eQTL	0.00192635	0	624
SLC9A7 (rXCI)	Non-APOE4-stratified	ZNF81	eQTL_catalogue_anterior_cingulate_cortex eQTL	0.0015099	0	818
SLC9A7 (rXCI)	Non-APOE4-stratified	KDM6A	eQTL_catalogue_anterior_cingulate_cortex eQTL	0.00107738	0	272
SLC9A7 (rXCI)	Non-APOE4-stratified	ZNF182	eQTL_catalogue_anterior_cingulate_cortex eQTL	0.000996432	0	767
SLC9A7 (rXCI)	Non-APOE4-stratified	ZNF630	eQTL_catalogue_anterior_cingulate_cortex eQTL	0.0004614	0	737
SLC9A7 (rXCI)	Non-APOE4-stratified	PORCN	eQTL_catalogue_anterior_cingulate_cortex eQTL	0.000158415	0	212
SLC9A7 (rXCI)	Non-APOE4-stratified	SLC38A5	eQTL_catalogue_anterior_cingulate_cortex eQTL	0.000151005	0	258
SLC9A7 (rXCI)	Non-APOE4-stratified	FTSJ1	eQTL_catalogue_anterior_cingulate_cortex eQTL	0.000150059	0	253
SLC9A7 (rXCI)	Non-APOE4-stratified	PORCN-DT	eQTL_catalogue_anterior_cingulate_cortex eQTL	0.000112148	0	212
SLC9A7 (rXCI)	Non-APOE4-stratified	EBP	eQTL_catalogue_anterior_cingulate_cortex eQTL	8.70966e-05	0	184
SLC9A7 (rXCI)	Non-APOE4-stratified	TBC1D25	eQTL_catalogue_anterior_cingulate_cortex eQTL	7.71735e-05	0	164
SLC9A7 (rXCI)	Non-APOE4-stratified	RBM3	eQTL_catalogue_anterior_cingulate_cortex eQTL	7.06223e-05	0	132
SLC9A7 (rXCI)	Non-APOE4-stratified	WDR13	eQTL_catalogue_anterior_cingulate_cortex eQTL	6.51975e-05	0	113
SLC9A7 (rXCI)	Non-APOE4-stratified	WAS	eQTL_catalogue_anterior_cingulate_cortex eQTL	1.19058e-05	0	21
SLC9A7 (rXCI)	Non-APOE4-stratified	RGN	eQTL_catalogue_anterior_cingulate_cortex sQTL	9.917e-05	6.27125e-05	1572
SLC9A7 (rXCI)	Non-APOE4-stratified	SLC9A7	eQTL_catalogue_aorta eQTL	0.822269	0.723885	2288
SLC9A7 (rXCI)	Non-APOE4-stratified	JADE3	eQTL_catalogue_aorta eQTL	0.253964	0	2074
SLC9A7 (rXCI)	Non-APOE4-stratified	CHST7	eQTL_catalogue_aorta eQTL	0.10495	0	2247
SLC9A7 (rXCI)	Non-APOE4-stratified	CFP	eQTL_catalogue_aorta eQTL	0.0976055	0.0561711	1109
SLC9A7 (rXCI)	Non-APOE4-stratified	UBA1	eQTL_catalogue_aorta eQTL	0.0906671	0	1746
SLC9A7 (rXCI)	Non-APOE4-stratified	ZNF674-AS1	eQTL_catalogue_aorta eQTL	0.089907	0	2222
SLC9A7 (rXCI)	Non-APOE4-stratified	MIR222HG	eQTL_catalogue_aorta eQTL	0.0887162	0	1428
SLC9A7 (rXCI)	Non-APOE4-stratified	ARAF	eQTL_catalogue_aorta eQTL	0.0610195	0.0318645	1189
SLC9A7 (rXCI)	Non-APOE4-stratified	ELK1	eQTL_catalogue_aorta eQTL	0.0596509	0	1093
SLC9A7 (rXCI)	Non-APOE4-stratified	USP11	eQTL_catalogue_aorta eQTL	0.058477	0	1687
SLC9A7 (rXCI)	Non-APOE4-stratified	SYN1	eQTL_catalogue_aorta eQTL	0.0571384	0.019017	1117
SLC9A7 (rXCI)	Non-APOE4-stratified	RBM10	eQTL_catalogue_aorta eQTL	0.0440313	0	1785
SLC9A7 (rXCI)	Non-APOE4-stratified	TIMP1	eQTL_catalogue_aorta eQTL	0.042301	0	1173
SLC9A7 (rXCI)	Non-APOE4-stratified	ZNF674	eQTL_catalogue_aorta eQTL	0.0422549	0	2222
SLC9A7 (rXCI)	Non-APOE4-stratified	CDK16	eQTL_catalogue_aorta eQTL	0.0416096	0	1698
SLC9A7 (rXCI)	Non-APOE4-stratified	KRBOX4	eQTL_catalogue_aorta eQTL	0.0408511	0	2080
SLC9A7 (rXCI)	Non-APOE4-stratified	RP2	eQTL_catalogue_aorta eQTL	0.0403586	0.0252567	2184
SLC9A7 (rXCI)	Non-APOE4-stratified	ZNF157	eQTL_catalogue_aorta eQTL	0.0400876	0	1434
SLC9A7 (rXCI)	Non-APOE4-stratified	INE1	eQTL_catalogue_aorta eQTL	0.0389164	0.0214827	1720
SLC9A7 (rXCI)	Non-APOE4-stratified	UXT	eQTL_catalogue_aorta eQTL	0.0379941	0	1090
SLC9A7 (rXCI)	Non-APOE4-stratified	UXT-AS1	eQTL_catalogue_aorta eQTL	0.0372143	0.0100527	1090
SLC9A7 (rXCI)	Non-APOE4-stratified	ZNF41	eQTL_catalogue_aorta eQTL	0.0337867	0.00018743	1280
SLC9A7 (rXCI)	Non-APOE4-stratified	NDUFB11	eQTL_catalogue_aorta eQTL	0.00157905	0.000185623	1785
SLC9A7 (rXCI)	Non-APOE4-stratified	ZNF81	eQTL_catalogue_aorta eQTL	0.00152449	0	928
SLC9A7 (rXCI)	Non-APOE4-stratified	DIPK2B	eQTL_catalogue_aorta eQTL	0.00125781	0	695
SLC9A7 (rXCI)	Non-APOE4-stratified	KDM6A	eQTL_catalogue_aorta eQTL	0.00115329	0.00256957	297
SLC9A7 (rXCI)	Non-APOE4-stratified	ZNF182	eQTL_catalogue_aorta eQTL	0.000813272	0	871
SLC9A7 (rXCI)	Non-APOE4-stratified	ZNF630	eQTL_catalogue_aorta eQTL	0.000685436	0	831
SLC9A7 (rXCI)	Non-APOE4-stratified	ZNF630-AS1	eQTL_catalogue_aorta eQTL	0.000657563	0	844
SLC9A7 (rXCI)	Non-APOE4-stratified	SLC38A5	eQTL_catalogue_aorta eQTL	0.000311767	0	305
SLC9A7 (rXCI)	Non-APOE4-stratified	FTSJ1	eQTL_catalogue_aorta eQTL	0.000256589	0	298
SLC9A7 (rXCI)	Non-APOE4-stratified	PORCN	eQTL_catalogue_aorta eQTL	0.000184251	0	256
SLC9A7 (rXCI)	Non-APOE4-stratified	PORCN-DT	eQTL_catalogue_aorta eQTL	0.000176481	0	256
SLC9A7 (rXCI)	Non-APOE4-stratified	EBP	eQTL_catalogue_aorta eQTL	0.000175026	0	225
SLC9A7 (rXCI)	Non-APOE4-stratified	TBC1D25	eQTL_catalogue_aorta eQTL	0.000162333	0	206
SLC9A7 (rXCI)	Non-APOE4-stratified	RBM3	eQTL_catalogue_aorta eQTL	0.000143696	0	172
SLC9A7 (rXCI)	Non-APOE4-stratified	WDR13	eQTL_catalogue_aorta eQTL	0.000129113	0	149
SLC9A7 (rXCI)	Non-APOE4-stratified	RGN	eQTL_catalogue_aorta eQTL	5.97114e-05	4.67584e-05	1816
SLC9A7 (rXCI)	Non-APOE4-stratified	WAS	eQTL_catalogue_aorta eQTL	2.16817e-05	0	25
SLC9A7 (rXCI)	Non-APOE4-stratified	RGN	eQTL_catalogue_aorta sQTL	9.31662e-05	7.03977e-05	1815
SLC9A7 (rXCI)	Non-APOE4-stratified	SLC9A7	eQTL_catalogue_atrial_appendage eQTL	0.308221	0	2265
SLC9A7 (rXCI)	Non-APOE4-stratified	CFP	eQTL_catalogue_atrial_appendage eQTL	0.0931658	0	1091
SLC9A7 (rXCI)	Non-APOE4-stratified	UXT-AS1	eQTL_catalogue_atrial_appendage eQTL	0.0854704	0	1073
SLC9A7 (rXCI)	Non-APOE4-stratified	JADE3	eQTL_catalogue_atrial_appendage eQTL	0.0728151	0	2048
SLC9A7 (rXCI)	Non-APOE4-stratified	TIMP1	eQTL_catalogue_atrial_appendage eQTL	0.0724934	0	1156
SLC9A7 (rXCI)	Non-APOE4-stratified	ZNF674-AS1	eQTL_catalogue_atrial_appendage eQTL	0.0675618	0	2197
SLC9A7 (rXCI)	Non-APOE4-stratified	ZNF41	eQTL_catalogue_atrial_appendage eQTL	0.0589865	0.0271373	1260
SLC9A7 (rXCI)	Non-APOE4-stratified	UBA1	eQTL_catalogue_atrial_appendage eQTL	0.0589394	0	1723
SLC9A7 (rXCI)	Non-APOE4-stratified	NDUFB11	eQTL_catalogue_atrial_appendage eQTL	0.0498884	0	1763
SLC9A7 (rXCI)	Non-APOE4-stratified	CHST7	eQTL_catalogue_atrial_appendage eQTL	0.0494337	0	2221
SLC9A7 (rXCI)	Non-APOE4-stratified	RBM10	eQTL_catalogue_atrial_appendage eQTL	0.0490352	0	1763
SLC9A7 (rXCI)	Non-APOE4-stratified	ELK1	eQTL_catalogue_atrial_appendage eQTL	0.0490088	0	1077
SLC9A7 (rXCI)	Non-APOE4-stratified	ARAF	eQTL_catalogue_atrial_appendage eQTL	0.0465829	0	1171
SLC9A7 (rXCI)	Non-APOE4-stratified	RP2	eQTL_catalogue_atrial_appendage eQTL	0.0461189	0	2159
SLC9A7 (rXCI)	Non-APOE4-stratified	INE1	eQTL_catalogue_atrial_appendage eQTL	0.0458985	0	1697
SLC9A7 (rXCI)	Non-APOE4-stratified	USP11	eQTL_catalogue_atrial_appendage eQTL	0.0435939	0	1666
SLC9A7 (rXCI)	Non-APOE4-stratified	SYN1	eQTL_catalogue_atrial_appendage eQTL	0.0420558	0	1098
SLC9A7 (rXCI)	Non-APOE4-stratified	UXT	eQTL_catalogue_atrial_appendage eQTL	0.0393613	0	1073
SLC9A7 (rXCI)	Non-APOE4-stratified	MIR222HG	eQTL_catalogue_atrial_appendage eQTL	0.0384339	0	1420
SLC9A7 (rXCI)	Non-APOE4-stratified	CDK16	eQTL_catalogue_atrial_appendage eQTL	0.0381985	0.0141753	1676
SLC9A7 (rXCI)	Non-APOE4-stratified	KRBOX4	eQTL_catalogue_atrial_appendage eQTL	0.0372972	0	2058
SLC9A7 (rXCI)	Non-APOE4-stratified	ZNF674	eQTL_catalogue_atrial_appendage eQTL	0.0361813	0	2197
SLC9A7 (rXCI)	Non-APOE4-stratified	ZNF81	eQTL_catalogue_atrial_appendage eQTL	0.00188327	0	919
SLC9A7 (rXCI)	Non-APOE4-stratified	DIPK2B	eQTL_catalogue_atrial_appendage eQTL	0.00150104	0	694
SLC9A7 (rXCI)	Non-APOE4-stratified	ZNF182	eQTL_catalogue_atrial_appendage eQTL	0.00116993	0	866
SLC9A7 (rXCI)	Non-APOE4-stratified	KDM6A	eQTL_catalogue_atrial_appendage eQTL	0.000973157	0	297
SLC9A7 (rXCI)	Non-APOE4-stratified	ZNF630-AS1	eQTL_catalogue_atrial_appendage eQTL	0.000724462	0	840
SLC9A7 (rXCI)	Non-APOE4-stratified	ZNF630	eQTL_catalogue_atrial_appendage eQTL	0.000590744	0	827
SLC9A7 (rXCI)	Non-APOE4-stratified	PORCN-DT	eQTL_catalogue_atrial_appendage eQTL	0.00023214	0	254
SLC9A7 (rXCI)	Non-APOE4-stratified	FTSJ1	eQTL_catalogue_atrial_appendage eQTL	0.000231041	0	296
SLC9A7 (rXCI)	Non-APOE4-stratified	SLC38A5	eQTL_catalogue_atrial_appendage eQTL	0.000226963	0	303
SLC9A7 (rXCI)	Non-APOE4-stratified	TBC1D25	eQTL_catalogue_atrial_appendage eQTL	0.000219847	0	207
SLC9A7 (rXCI)	Non-APOE4-stratified	PORCN	eQTL_catalogue_atrial_appendage eQTL	0.000189542	0	254
SLC9A7 (rXCI)	Non-APOE4-stratified	EBP	eQTL_catalogue_atrial_appendage eQTL	0.000173798	0	225
SLC9A7 (rXCI)	Non-APOE4-stratified	RBM3	eQTL_catalogue_atrial_appendage eQTL	0.000156818	0	174
SLC9A7 (rXCI)	Non-APOE4-stratified	WDR13	eQTL_catalogue_atrial_appendage eQTL	0.000131253	0	151
SLC9A7 (rXCI)	Non-APOE4-stratified	RGN	eQTL_catalogue_atrial_appendage eQTL	7.38449e-05	5.46641e-05	1796
SLC9A7 (rXCI)	Non-APOE4-stratified	WAS	eQTL_catalogue_atrial_appendage eQTL	1.82213e-05	0	26
SLC9A7 (rXCI)	Non-APOE4-stratified	ZNF81	eQTL_catalogue_atrial_appendage sQTL	0.00203605	0	916
SLC9A7 (rXCI)	Non-APOE4-stratified	RGN	eQTL_catalogue_atrial_appendage sQTL	7.31689e-05	5.4218e-05	1788
SLC9A7 (rXCI)	Non-APOE4-stratified	SLC9A7	eQTL_catalogue_blood eQTL	0.722208	0.468342	2324
SLC9A7 (rXCI)	Non-APOE4-stratified	KRBOX4	eQTL_catalogue_blood eQTL	0.309042	0.0738954	2112
SLC9A7 (rXCI)	Non-APOE4-stratified	CHST7	eQTL_catalogue_blood eQTL	0.252806	0.123971	2282
SLC9A7 (rXCI)	Non-APOE4-stratified	ZNF674	eQTL_catalogue_blood eQTL	0.123662	0	2256
SLC9A7 (rXCI)	Non-APOE4-stratified	JADE3	eQTL_catalogue_blood eQTL	0.122286	0.0690395	2100
SLC9A7 (rXCI)	Non-APOE4-stratified	USP11	eQTL_catalogue_blood eQTL	0.0913551	0	1706
SLC9A7 (rXCI)	Non-APOE4-stratified	RGN	eQTL_catalogue_blood eQTL	0.0835058	0.052391	1840
SLC9A7 (rXCI)	Non-APOE4-stratified	INE1	eQTL_catalogue_blood eQTL	0.0610539	0	1738
SLC9A7 (rXCI)	Non-APOE4-stratified	ZNF41	eQTL_catalogue_blood eQTL	0.0604622	0	1291
SLC9A7 (rXCI)	Non-APOE4-stratified	ELK1	eQTL_catalogue_blood eQTL	0.053409	0	1106
SLC9A7 (rXCI)	Non-APOE4-stratified	SYN1	eQTL_catalogue_blood eQTL	0.0524309	0	1128
SLC9A7 (rXCI)	Non-APOE4-stratified	RP2	eQTL_catalogue_blood eQTL	0.0507298	0	2216
SLC9A7 (rXCI)	Non-APOE4-stratified	RBM10	eQTL_catalogue_blood eQTL	0.0407009	0	1803
SLC9A7 (rXCI)	Non-APOE4-stratified	CDK16	eQTL_catalogue_blood eQTL	0.0402631	0	1716
SLC9A7 (rXCI)	Non-APOE4-stratified	NDUFB11	eQTL_catalogue_blood eQTL	0.0372519	0.000225172	1803
SLC9A7 (rXCI)	Non-APOE4-stratified	UXT	eQTL_catalogue_blood eQTL	0.0353308	0	1103
SLC9A7 (rXCI)	Non-APOE4-stratified	MIR222HG	eQTL_catalogue_blood eQTL	0.0320662	0	1453
SLC9A7 (rXCI)	Non-APOE4-stratified	ZNF674-AS1	eQTL_catalogue_blood eQTL	0.031348	0	2256
SLC9A7 (rXCI)	Non-APOE4-stratified	UBA1	eQTL_catalogue_blood eQTL	0.0310146	0	1764
SLC9A7 (rXCI)	Non-APOE4-stratified	ARAF	eQTL_catalogue_blood eQTL	0.0258991	0.0104595	1202
SLC9A7 (rXCI)	Non-APOE4-stratified	ZNF81	eQTL_catalogue_blood eQTL	0.00127251	0	941
SLC9A7 (rXCI)	Non-APOE4-stratified	ZNF182	eQTL_catalogue_blood eQTL	0.00125637	0.00432699	884
SLC9A7 (rXCI)	Non-APOE4-stratified	KDM6A	eQTL_catalogue_blood eQTL	0.00086527	0	307
SLC9A7 (rXCI)	Non-APOE4-stratified	ZNF630	eQTL_catalogue_blood eQTL	0.000722074	0	843
SLC9A7 (rXCI)	Non-APOE4-stratified	CFP	eQTL_catalogue_blood eQTL	0.000651529	8.61406e-05	1121
SLC9A7 (rXCI)	Non-APOE4-stratified	TIMP1	eQTL_catalogue_blood eQTL	0.000602879	0.000146021	1186
SLC9A7 (rXCI)	Non-APOE4-stratified	SLC38A5	eQTL_catalogue_blood eQTL	0.000467114	0	311
SLC9A7 (rXCI)	Non-APOE4-stratified	FTSJ1	eQTL_catalogue_blood eQTL	0.000218738	0	304
SLC9A7 (rXCI)	Non-APOE4-stratified	PORCN	eQTL_catalogue_blood eQTL	0.000183365	0	261
SLC9A7 (rXCI)	Non-APOE4-stratified	EBP	eQTL_catalogue_blood eQTL	0.000172937	0	231
SLC9A7 (rXCI)	Non-APOE4-stratified	TBC1D25	eQTL_catalogue_blood eQTL	0.000163616	0	210
SLC9A7 (rXCI)	Non-APOE4-stratified	RBM3	eQTL_catalogue_blood eQTL	0.000160594	0	175
SLC9A7 (rXCI)	Non-APOE4-stratified	WDR13	eQTL_catalogue_blood eQTL	0.000133262	0	152
SLC9A7 (rXCI)	Non-APOE4-stratified	WAS	eQTL_catalogue_blood eQTL	1.65076e-05	0	27
SLC9A7 (rXCI)	Non-APOE4-stratified	TIMP1	eQTL_catalogue_blood sQTL	0.00224434	0.000331957	1185
SLC9A7 (rXCI)	Non-APOE4-stratified	WDR13	eQTL_catalogue_blood sQTL	0.000113287	0	118
SLC9A7 (rXCI)	Non-APOE4-stratified	CFP	eQTL_catalogue_blood sQTL	5.98491e-05	4.02414e-05	1122
SLC9A7 (rXCI)	Non-APOE4-stratified	WAS	eQTL_catalogue_blood sQTL	2.86851e-07	0	2
SLC9A7 (rXCI)	Non-APOE4-stratified	CHST7	eQTL_catalogue_braineac_putamen eQTL	0.333096	0	1647
SLC9A7 (rXCI)	Non-APOE4-stratified	TIMP1	eQTL_catalogue_braineac_putamen eQTL	0.117329	0	853
SLC9A7 (rXCI)	Non-APOE4-stratified	RBM10	eQTL_catalogue_braineac_putamen eQTL	0.111394	0	1270
SLC9A7 (rXCI)	Non-APOE4-stratified	MIR222HG	eQTL_catalogue_braineac_putamen eQTL	0.103218	0.0400841	1050
SLC9A7 (rXCI)	Non-APOE4-stratified	CDK16	eQTL_catalogue_braineac_putamen eQTL	0.096194	0	1214
SLC9A7 (rXCI)	Non-APOE4-stratified	JADE3	eQTL_catalogue_braineac_putamen eQTL	0.0899537	0	1500
SLC9A7 (rXCI)	Non-APOE4-stratified	CFP	eQTL_catalogue_braineac_putamen eQTL	0.0844438	0	796
SLC9A7 (rXCI)	Non-APOE4-stratified	ELK1	eQTL_catalogue_braineac_putamen eQTL	0.0838739	0.0422515	787
SLC9A7 (rXCI)	Non-APOE4-stratified	UBA1	eQTL_catalogue_braineac_putamen eQTL	0.0813866	0	1243
SLC9A7 (rXCI)	Non-APOE4-stratified	UXT	eQTL_catalogue_braineac_putamen eQTL	0.0796894	0	787
SLC9A7 (rXCI)	Non-APOE4-stratified	UXT-AS1	eQTL_catalogue_braineac_putamen eQTL	0.0777883	0	787
SLC9A7 (rXCI)	Non-APOE4-stratified	USP11	eQTL_catalogue_braineac_putamen eQTL	0.0738566	0	1209
SLC9A7 (rXCI)	Non-APOE4-stratified	ZNF157	eQTL_catalogue_braineac_putamen eQTL	0.0737166	0	1058
SLC9A7 (rXCI)	Non-APOE4-stratified	NDUFB11	eQTL_catalogue_braineac_putamen eQTL	0.0712695	0	1270
SLC9A7 (rXCI)	Non-APOE4-stratified	ARAF	eQTL_catalogue_braineac_putamen eQTL	0.0708455	0	867
SLC9A7 (rXCI)	Non-APOE4-stratified	INE1	eQTL_catalogue_braineac_putamen eQTL	0.070626	0	1222
SLC9A7 (rXCI)	Non-APOE4-stratified	ZNF674	eQTL_catalogue_braineac_putamen eQTL	0.0700612	0	1624
SLC9A7 (rXCI)	Non-APOE4-stratified	KRBOX4	eQTL_catalogue_braineac_putamen eQTL	0.0697448	0.0241608	1516
SLC9A7 (rXCI)	Non-APOE4-stratified	RGN	eQTL_catalogue_braineac_putamen eQTL	0.06899	0	1286
SLC9A7 (rXCI)	Non-APOE4-stratified	SYN1	eQTL_catalogue_braineac_putamen eQTL	0.0683077	0	802
SLC9A7 (rXCI)	Non-APOE4-stratified	ZNF41	eQTL_catalogue_braineac_putamen eQTL	0.0678992	0.026353	944
SLC9A7 (rXCI)	Non-APOE4-stratified	ZNF674-AS1	eQTL_catalogue_braineac_putamen eQTL	0.0654078	0	1624
SLC9A7 (rXCI)	Non-APOE4-stratified	RP2	eQTL_catalogue_braineac_putamen eQTL	0.0650826	0	1574
SLC9A7 (rXCI)	Non-APOE4-stratified	SLC9A7	eQTL_catalogue_braineac_putamen eQTL	0.0621109	0	1652
SLC9A7 (rXCI)	Non-APOE4-stratified	ZNF81	eQTL_catalogue_braineac_putamen eQTL	0.00233579	0	656
SLC9A7 (rXCI)	Non-APOE4-stratified	KDM6A	eQTL_catalogue_braineac_putamen eQTL	0.00161798	0.00732	218
SLC9A7 (rXCI)	Non-APOE4-stratified	DIPK2B	eQTL_catalogue_braineac_putamen eQTL	0.00134637	0	531
SLC9A7 (rXCI)	Non-APOE4-stratified	ZNF182	eQTL_catalogue_braineac_putamen eQTL	0.00089565	0	618
SLC9A7 (rXCI)	Non-APOE4-stratified	ZNF630-AS1	eQTL_catalogue_braineac_putamen eQTL	0.00037995	0	601
SLC9A7 (rXCI)	Non-APOE4-stratified	ZNF630	eQTL_catalogue_braineac_putamen eQTL	0.000309395	0	597
SLC9A7 (rXCI)	Non-APOE4-stratified	SPACA5B	eQTL_catalogue_braineac_putamen eQTL	0.000261001	0	552
SLC9A7 (rXCI)	Non-APOE4-stratified	SSX5	eQTL_catalogue_braineac_putamen eQTL	0.000254725	0	537
SLC9A7 (rXCI)	Non-APOE4-stratified	SSX1	eQTL_catalogue_braineac_putamen eQTL	0.000248275	0	521
SLC9A7 (rXCI)	Non-APOE4-stratified	SSX3	eQTL_catalogue_braineac_putamen eQTL	0.000163856	0	360
SLC9A7 (rXCI)	Non-APOE4-stratified	SLC38A5	eQTL_catalogue_braineac_putamen eQTL	0.000121096	0	216
SLC9A7 (rXCI)	Non-APOE4-stratified	FTSJ1	eQTL_catalogue_braineac_putamen eQTL	0.000119169	0	209
SLC9A7 (rXCI)	Non-APOE4-stratified	PORCN-DT	eQTL_catalogue_braineac_putamen eQTL	0.000103505	0	179
SLC9A7 (rXCI)	Non-APOE4-stratified	PORCN	eQTL_catalogue_braineac_putamen eQTL	7.27357e-05	0	179
SLC9A7 (rXCI)	Non-APOE4-stratified	EBP	eQTL_catalogue_braineac_putamen eQTL	6.143e-05	0	159
SLC9A7 (rXCI)	Non-APOE4-stratified	TBC1D25	eQTL_catalogue_braineac_putamen eQTL	6.0031e-05	0	141
SLC9A7 (rXCI)	Non-APOE4-stratified	RBM3	eQTL_catalogue_braineac_putamen eQTL	4.54633e-05	0	108
SLC9A7 (rXCI)	Non-APOE4-stratified	WDR13	eQTL_catalogue_braineac_putamen eQTL	3.94229e-05	0	88
SLC9A7 (rXCI)	Non-APOE4-stratified	WAS	eQTL_catalogue_braineac_putamen eQTL	7.4808e-06	7.25041e-05	13
SLC9A7 (rXCI)	Non-APOE4-stratified	RGN	eQTL_catalogue_braineac_putamen sQTL	0.00029502	4.38503e-05	1282
SLC9A7 (rXCI)	Non-APOE4-stratified	MIR222HG	eQTL_catalogue_braineac_substantia_nigra eQTL	0.283598	0	806
SLC9A7 (rXCI)	Non-APOE4-stratified	ZNF157	eQTL_catalogue_braineac_substantia_nigra eQTL	0.124496	0.0783379	862
SLC9A7 (rXCI)	Non-APOE4-stratified	KRBOX4	eQTL_catalogue_braineac_substantia_nigra eQTL	0.110015	0	1147
SLC9A7 (rXCI)	Non-APOE4-stratified	CHST7	eQTL_catalogue_braineac_substantia_nigra eQTL	0.103235	0.0659232	1258
SLC9A7 (rXCI)	Non-APOE4-stratified	ZNF674	eQTL_catalogue_braineac_substantia_nigra eQTL	0.0962002	0	1239
SLC9A7 (rXCI)	Non-APOE4-stratified	RP2	eQTL_catalogue_braineac_substantia_nigra eQTL	0.0949819	0	1236
SLC9A7 (rXCI)	Non-APOE4-stratified	RGN	eQTL_catalogue_braineac_substantia_nigra eQTL	0.083122	0	996
SLC9A7 (rXCI)	Non-APOE4-stratified	SYN1	eQTL_catalogue_braineac_substantia_nigra eQTL	0.0827547	0	650
SLC9A7 (rXCI)	Non-APOE4-stratified	SLC9A7	eQTL_catalogue_braineac_substantia_nigra eQTL	0.0818748	0	1306
SLC9A7 (rXCI)	Non-APOE4-stratified	ARAF	eQTL_catalogue_braineac_substantia_nigra eQTL	0.0810498	0.0438248	713
SLC9A7 (rXCI)	Non-APOE4-stratified	RBM10	eQTL_catalogue_braineac_substantia_nigra eQTL	0.0806998	0	983
SLC9A7 (rXCI)	Non-APOE4-stratified	TIMP1	eQTL_catalogue_braineac_substantia_nigra eQTL	0.0803195	0	701
SLC9A7 (rXCI)	Non-APOE4-stratified	USP11	eQTL_catalogue_braineac_substantia_nigra eQTL	0.0796659	0	933
SLC9A7 (rXCI)	Non-APOE4-stratified	ZNF674-AS1	eQTL_catalogue_braineac_substantia_nigra eQTL	0.0774887	0	1239
SLC9A7 (rXCI)	Non-APOE4-stratified	ELK1	eQTL_catalogue_braineac_substantia_nigra eQTL	0.075716	0	638
SLC9A7 (rXCI)	Non-APOE4-stratified	NDUFB11	eQTL_catalogue_braineac_substantia_nigra eQTL	0.0752827	0	983
SLC9A7 (rXCI)	Non-APOE4-stratified	ZNF41	eQTL_catalogue_braineac_substantia_nigra eQTL	0.0748752	0	781
SLC9A7 (rXCI)	Non-APOE4-stratified	CDK16	eQTL_catalogue_braineac_substantia_nigra eQTL	0.0746141	0	936
SLC9A7 (rXCI)	Non-APOE4-stratified	UBA1	eQTL_catalogue_braineac_substantia_nigra eQTL	0.072967	0	962
SLC9A7 (rXCI)	Non-APOE4-stratified	UXT-AS1	eQTL_catalogue_braineac_substantia_nigra eQTL	0.0728673	0	638
SLC9A7 (rXCI)	Non-APOE4-stratified	INE1	eQTL_catalogue_braineac_substantia_nigra eQTL	0.072854	0	942
SLC9A7 (rXCI)	Non-APOE4-stratified	JADE3	eQTL_catalogue_braineac_substantia_nigra eQTL	0.0722871	0	1170
SLC9A7 (rXCI)	Non-APOE4-stratified	UXT	eQTL_catalogue_braineac_substantia_nigra eQTL	0.0722472	0	638
SLC9A7 (rXCI)	Non-APOE4-stratified	ZNF81	eQTL_catalogue_braineac_substantia_nigra eQTL	0.00206771	0	510
SLC9A7 (rXCI)	Non-APOE4-stratified	ZNF182	eQTL_catalogue_braineac_substantia_nigra eQTL	0.000847805	0	476
SLC9A7 (rXCI)	Non-APOE4-stratified	ZNF630-AS1	eQTL_catalogue_braineac_substantia_nigra eQTL	0.00040209	0	461
SLC9A7 (rXCI)	Non-APOE4-stratified	DIPK2B	eQTL_catalogue_braineac_substantia_nigra eQTL	0.00035361	0	419
SLC9A7 (rXCI)	Non-APOE4-stratified	SPACA5B	eQTL_catalogue_braineac_substantia_nigra eQTL	0.000224849	0	451
SLC9A7 (rXCI)	Non-APOE4-stratified	ZNF630	eQTL_catalogue_braineac_substantia_nigra eQTL	0.000219622	0	457
SLC9A7 (rXCI)	Non-APOE4-stratified	SSX1	eQTL_catalogue_braineac_substantia_nigra eQTL	0.000212807	0	437
SLC9A7 (rXCI)	Non-APOE4-stratified	SSX5	eQTL_catalogue_braineac_substantia_nigra eQTL	0.000212513	0	449
SLC9A7 (rXCI)	Non-APOE4-stratified	SSX4B	eQTL_catalogue_braineac_substantia_nigra eQTL	0.000155574	0	253
SLC9A7 (rXCI)	Non-APOE4-stratified	SSX3	eQTL_catalogue_braineac_substantia_nigra eQTL	0.000141208	0	336
SLC9A7 (rXCI)	Non-APOE4-stratified	SLC38A5	eQTL_catalogue_braineac_substantia_nigra eQTL	8.91893e-05	0	193
SLC9A7 (rXCI)	Non-APOE4-stratified	FTSJ1	eQTL_catalogue_braineac_substantia_nigra eQTL	8.60228e-05	0	187
SLC9A7 (rXCI)	Non-APOE4-stratified	KDM6A	eQTL_catalogue_braineac_substantia_nigra eQTL	7.7596e-05	0	160
SLC9A7 (rXCI)	Non-APOE4-stratified	PORCN-DT	eQTL_catalogue_braineac_substantia_nigra eQTL	6.75661e-05	0	157
SLC9A7 (rXCI)	Non-APOE4-stratified	PORCN	eQTL_catalogue_braineac_substantia_nigra eQTL	6.5255e-05	0	157
SLC9A7 (rXCI)	Non-APOE4-stratified	EBP	eQTL_catalogue_braineac_substantia_nigra eQTL	5.41779e-05	0	142
SLC9A7 (rXCI)	Non-APOE4-stratified	TBC1D25	eQTL_catalogue_braineac_substantia_nigra eQTL	5.19713e-05	0	129
SLC9A7 (rXCI)	Non-APOE4-stratified	RBM3	eQTL_catalogue_braineac_substantia_nigra eQTL	4.78644e-05	0.00051608	105
SLC9A7 (rXCI)	Non-APOE4-stratified	WDR13	eQTL_catalogue_braineac_substantia_nigra eQTL	3.87299e-05	0	85
SLC9A7 (rXCI)	Non-APOE4-stratified	WAS	eQTL_catalogue_braineac_substantia_nigra eQTL	6.5369e-06	0	13
SLC9A7 (rXCI)	Non-APOE4-stratified	RGN	eQTL_catalogue_braineac_substantia_nigra sQTL	0.0658188	0.00110776	993
SLC9A7 (rXCI)	Non-APOE4-stratified	SLC9A7	eQTL_catalogue_breast eQTL	0.869458	0.78963	2292
SLC9A7 (rXCI)	Non-APOE4-stratified	RBM10	eQTL_catalogue_breast eQTL	0.211066	0	1780
SLC9A7 (rXCI)	Non-APOE4-stratified	KRBOX4	eQTL_catalogue_breast eQTL	0.165147	0	2075
SLC9A7 (rXCI)	Non-APOE4-stratified	JADE3	eQTL_catalogue_breast eQTL	0.135465	0	2076
SLC9A7 (rXCI)	Non-APOE4-stratified	UXT-AS1	eQTL_catalogue_breast eQTL	0.0532768	0.0278074	1079
SLC9A7 (rXCI)	Non-APOE4-stratified	ZNF674-AS1	eQTL_catalogue_breast eQTL	0.0526878	0	2218
SLC9A7 (rXCI)	Non-APOE4-stratified	ARAF	eQTL_catalogue_breast eQTL	0.0501592	0	1177
SLC9A7 (rXCI)	Non-APOE4-stratified	CDK16	eQTL_catalogue_breast eQTL	0.0429607	0.0174361	1691
SLC9A7 (rXCI)	Non-APOE4-stratified	USP11	eQTL_catalogue_breast eQTL	0.0425654	0	1680
SLC9A7 (rXCI)	Non-APOE4-stratified	MIR222HG	eQTL_catalogue_breast eQTL	0.0418395	0	1429
SLC9A7 (rXCI)	Non-APOE4-stratified	ELK1	eQTL_catalogue_breast eQTL	0.0410207	0	1082
SLC9A7 (rXCI)	Non-APOE4-stratified	RP2	eQTL_catalogue_breast eQTL	0.0404275	0	2189
SLC9A7 (rXCI)	Non-APOE4-stratified	ZNF157	eQTL_catalogue_breast eQTL	0.0403969	0.0202967	1421
SLC9A7 (rXCI)	Non-APOE4-stratified	CHST7	eQTL_catalogue_breast eQTL	0.0396058	0	2243
SLC9A7 (rXCI)	Non-APOE4-stratified	UXT	eQTL_catalogue_breast eQTL	0.0392947	0	1079
SLC9A7 (rXCI)	Non-APOE4-stratified	TIMP1	eQTL_catalogue_breast eQTL	0.0392746	0	1161
SLC9A7 (rXCI)	Non-APOE4-stratified	ZNF41	eQTL_catalogue_breast eQTL	0.0391568	0	1267
SLC9A7 (rXCI)	Non-APOE4-stratified	CFP	eQTL_catalogue_breast eQTL	0.0390912	0	1096
SLC9A7 (rXCI)	Non-APOE4-stratified	SYN1	eQTL_catalogue_breast eQTL	0.038901	0	1103
SLC9A7 (rXCI)	Non-APOE4-stratified	UBA1	eQTL_catalogue_breast eQTL	0.0381275	0	1740
SLC9A7 (rXCI)	Non-APOE4-stratified	INE1	eQTL_catalogue_breast eQTL	0.0375307	0	1714
SLC9A7 (rXCI)	Non-APOE4-stratified	ZNF674	eQTL_catalogue_breast eQTL	0.0365508	0	2218
SLC9A7 (rXCI)	Non-APOE4-stratified	ZNF182	eQTL_catalogue_breast eQTL	0.0276913	0.0955665	868
SLC9A7 (rXCI)	Non-APOE4-stratified	NDUFB11	eQTL_catalogue_breast eQTL	0.0250753	0.00678136	1780
SLC9A7 (rXCI)	Non-APOE4-stratified	ZNF81	eQTL_catalogue_breast eQTL	0.00155424	0	925
SLC9A7 (rXCI)	Non-APOE4-stratified	DIPK2B	eQTL_catalogue_breast eQTL	0.00132894	0	698
SLC9A7 (rXCI)	Non-APOE4-stratified	KDM6A	eQTL_catalogue_breast eQTL	0.00102123	0	292
SLC9A7 (rXCI)	Non-APOE4-stratified	ZNF630-AS1	eQTL_catalogue_breast eQTL	0.000767185	0	843
SLC9A7 (rXCI)	Non-APOE4-stratified	ZNF630	eQTL_catalogue_breast eQTL	0.000587656	0	831
SLC9A7 (rXCI)	Non-APOE4-stratified	SLC38A5	eQTL_catalogue_breast eQTL	0.000236925	0	307
SLC9A7 (rXCI)	Non-APOE4-stratified	FTSJ1	eQTL_catalogue_breast eQTL	0.000213941	0	300
SLC9A7 (rXCI)	Non-APOE4-stratified	EBP	eQTL_catalogue_breast eQTL	0.000207568	0	228
SLC9A7 (rXCI)	Non-APOE4-stratified	PORCN-DT	eQTL_catalogue_breast eQTL	0.000198319	0	258
SLC9A7 (rXCI)	Non-APOE4-stratified	PORCN	eQTL_catalogue_breast eQTL	0.000178722	0	258
SLC9A7 (rXCI)	Non-APOE4-stratified	TBC1D25	eQTL_catalogue_breast eQTL	0.000140769	0	207
SLC9A7 (rXCI)	Non-APOE4-stratified	RBM3	eQTL_catalogue_breast eQTL	0.000131566	0	173
SLC9A7 (rXCI)	Non-APOE4-stratified	WDR13	eQTL_catalogue_breast eQTL	0.000125276	0	151
SLC9A7 (rXCI)	Non-APOE4-stratified	RGN	eQTL_catalogue_breast eQTL	8.75223e-05	0.00271148	1816
SLC9A7 (rXCI)	Non-APOE4-stratified	WAS	eQTL_catalogue_breast eQTL	1.99573e-05	0	27
SLC9A7 (rXCI)	Non-APOE4-stratified	DIPK2B	eQTL_catalogue_breast sQTL	0.00146029	0	663
SLC9A7 (rXCI)	Non-APOE4-stratified	RGN	eQTL_catalogue_breast sQTL	0.000423291	8.87749e-05	1815
SLC9A7 (rXCI)	Non-APOE4-stratified	FTSJ1	eQTL_catalogue_breast sQTL	0.000201107	0	288
SLC9A7 (rXCI)	Non-APOE4-stratified	CHST7	eQTL_catalogue_caudate eQTL	0.87661	0.787203	2124
SLC9A7 (rXCI)	Non-APOE4-stratified	ELK1	eQTL_catalogue_caudate eQTL	0.121245	0	1033
SLC9A7 (rXCI)	Non-APOE4-stratified	CDK16	eQTL_catalogue_caudate eQTL	0.115067	0	1594
SLC9A7 (rXCI)	Non-APOE4-stratified	ZNF41	eQTL_catalogue_caudate eQTL	0.0861787	0	1216
SLC9A7 (rXCI)	Non-APOE4-stratified	SLC9A7	eQTL_catalogue_caudate eQTL	0.080855	0	2154
SLC9A7 (rXCI)	Non-APOE4-stratified	ZNF157	eQTL_catalogue_caudate eQTL	0.0802839	0	1351
SLC9A7 (rXCI)	Non-APOE4-stratified	UXT-AS1	eQTL_catalogue_caudate eQTL	0.0789685	0.0217508	1030
SLC9A7 (rXCI)	Non-APOE4-stratified	UXT	eQTL_catalogue_caudate eQTL	0.0751227	0	1030
SLC9A7 (rXCI)	Non-APOE4-stratified	ZNF674-AS1	eQTL_catalogue_caudate eQTL	0.0744145	0	2099
SLC9A7 (rXCI)	Non-APOE4-stratified	RBM10	eQTL_catalogue_caudate eQTL	0.0671323	0	1681
SLC9A7 (rXCI)	Non-APOE4-stratified	ARAF	eQTL_catalogue_caudate eQTL	0.064981	0	1128
SLC9A7 (rXCI)	Non-APOE4-stratified	MIR222HG	eQTL_catalogue_caudate eQTL	0.0612168	0	1342
SLC9A7 (rXCI)	Non-APOE4-stratified	TIMP1	eQTL_catalogue_caudate eQTL	0.0605789	0	1112
SLC9A7 (rXCI)	Non-APOE4-stratified	USP11	eQTL_catalogue_caudate eQTL	0.0600709	0	1584
SLC9A7 (rXCI)	Non-APOE4-stratified	ZNF674	eQTL_catalogue_caudate eQTL	0.0574815	0	2099
SLC9A7 (rXCI)	Non-APOE4-stratified	JADE3	eQTL_catalogue_caudate eQTL	0.057382	0	1947
SLC9A7 (rXCI)	Non-APOE4-stratified	UBA1	eQTL_catalogue_caudate eQTL	0.0563748	0	1642
SLC9A7 (rXCI)	Non-APOE4-stratified	SYN1	eQTL_catalogue_caudate eQTL	0.0549563	0	1055
SLC9A7 (rXCI)	Non-APOE4-stratified	KRBOX4	eQTL_catalogue_caudate eQTL	0.0521523	0	1960
SLC9A7 (rXCI)	Non-APOE4-stratified	CFP	eQTL_catalogue_caudate eQTL	0.0510602	0	1047
SLC9A7 (rXCI)	Non-APOE4-stratified	INE1	eQTL_catalogue_caudate eQTL	0.0477845	0	1616
SLC9A7 (rXCI)	Non-APOE4-stratified	RP2	eQTL_catalogue_caudate eQTL	0.0475995	0.024893	2053
SLC9A7 (rXCI)	Non-APOE4-stratified	NDUFB11	eQTL_catalogue_caudate eQTL	0.0471576	0.000137702	1681
SLC9A7 (rXCI)	Non-APOE4-stratified	RGN	eQTL_catalogue_caudate eQTL	0.0440315	0.00307576	1714
SLC9A7 (rXCI)	Non-APOE4-stratified	ZNF81	eQTL_catalogue_caudate eQTL	0.00168351	0	881
SLC9A7 (rXCI)	Non-APOE4-stratified	DIPK2B	eQTL_catalogue_caudate eQTL	0.00163171	0.00489435	659
SLC9A7 (rXCI)	Non-APOE4-stratified	KDM6A	eQTL_catalogue_caudate eQTL	0.00112739	0	286
SLC9A7 (rXCI)	Non-APOE4-stratified	ZNF630-AS1	eQTL_catalogue_caudate eQTL	0.00106103	0	805
SLC9A7 (rXCI)	Non-APOE4-stratified	ZNF182	eQTL_catalogue_caudate eQTL	0.00100766	0	830
SLC9A7 (rXCI)	Non-APOE4-stratified	ZNF630	eQTL_catalogue_caudate eQTL	0.000612096	0	795
SLC9A7 (rXCI)	Non-APOE4-stratified	SLC38A5	eQTL_catalogue_caudate eQTL	0.000298633	0	286
SLC9A7 (rXCI)	Non-APOE4-stratified	FTSJ1	eQTL_catalogue_caudate eQTL	0.000199944	0	280
SLC9A7 (rXCI)	Non-APOE4-stratified	PORCN-DT	eQTL_catalogue_caudate eQTL	0.000151446	0	238
SLC9A7 (rXCI)	Non-APOE4-stratified	PORCN	eQTL_catalogue_caudate eQTL	0.000150619	0	238
SLC9A7 (rXCI)	Non-APOE4-stratified	EBP	eQTL_catalogue_caudate eQTL	0.000130115	0	208
SLC9A7 (rXCI)	Non-APOE4-stratified	TBC1D25	eQTL_catalogue_caudate eQTL	0.000122116	0	189
SLC9A7 (rXCI)	Non-APOE4-stratified	RBM3	eQTL_catalogue_caudate eQTL	0.000118497	0	155
SLC9A7 (rXCI)	Non-APOE4-stratified	WDR13	eQTL_catalogue_caudate eQTL	9.69354e-05	0	135
SLC9A7 (rXCI)	Non-APOE4-stratified	WAS	eQTL_catalogue_caudate eQTL	1.29236e-05	0	22
SLC9A7 (rXCI)	Non-APOE4-stratified	RGN	eQTL_catalogue_caudate sQTL	0.000481401	6.18766e-05	1714
SLC9A7 (rXCI)	Non-APOE4-stratified	CHST7	eQTL_catalogue_cedar_monocytes eQTL	0.251053	0.122792	1830
SLC9A7 (rXCI)	Non-APOE4-stratified	CFP	eQTL_catalogue_cedar_monocytes eQTL	0.128337	0.0373713	874
SLC9A7 (rXCI)	Non-APOE4-stratified	CDK16	eQTL_catalogue_cedar_monocytes eQTL	0.117153	0	1333
SLC9A7 (rXCI)	Non-APOE4-stratified	ZNF41	eQTL_catalogue_cedar_monocytes eQTL	0.104811	0	1027
SLC9A7 (rXCI)	Non-APOE4-stratified	ELK1	eQTL_catalogue_cedar_monocytes eQTL	0.0909922	0	866
SLC9A7 (rXCI)	Non-APOE4-stratified	JADE3	eQTL_catalogue_cedar_monocytes eQTL	0.0883089	0	1635
SLC9A7 (rXCI)	Non-APOE4-stratified	RGN	eQTL_catalogue_cedar_monocytes eQTL	0.0773063	0	1418
SLC9A7 (rXCI)	Non-APOE4-stratified	ZNF157	eQTL_catalogue_cedar_monocytes eQTL	0.0628397	0	1128
SLC9A7 (rXCI)	Non-APOE4-stratified	SLC9A7	eQTL_catalogue_cedar_monocytes eQTL	0.0627576	0	1844
SLC9A7 (rXCI)	Non-APOE4-stratified	INE1	eQTL_catalogue_cedar_monocytes eQTL	0.0620123	0.0210479	1341
SLC9A7 (rXCI)	Non-APOE4-stratified	UXT-AS1	eQTL_catalogue_cedar_monocytes eQTL	0.0578336	0	866
SLC9A7 (rXCI)	Non-APOE4-stratified	SYN1	eQTL_catalogue_cedar_monocytes eQTL	0.0533717	0	880
SLC9A7 (rXCI)	Non-APOE4-stratified	ZNF674-AS1	eQTL_catalogue_cedar_monocytes eQTL	0.052767	0	1804
SLC9A7 (rXCI)	Non-APOE4-stratified	UXT	eQTL_catalogue_cedar_monocytes eQTL	0.0524146	0.019938	866
SLC9A7 (rXCI)	Non-APOE4-stratified	TIMP1	eQTL_catalogue_cedar_monocytes eQTL	0.0520211	0	933
SLC9A7 (rXCI)	Non-APOE4-stratified	UBA1	eQTL_catalogue_cedar_monocytes eQTL	0.0488198	0	1364
SLC9A7 (rXCI)	Non-APOE4-stratified	USP11	eQTL_catalogue_cedar_monocytes eQTL	0.0487867	0	1328
SLC9A7 (rXCI)	Non-APOE4-stratified	ZNF674	eQTL_catalogue_cedar_monocytes eQTL	0.0480427	0	1804
SLC9A7 (rXCI)	Non-APOE4-stratified	KRBOX4	eQTL_catalogue_cedar_monocytes eQTL	0.046958	0	1671
SLC9A7 (rXCI)	Non-APOE4-stratified	RBM10	eQTL_catalogue_cedar_monocytes eQTL	0.046646	0	1403
SLC9A7 (rXCI)	Non-APOE4-stratified	RP2	eQTL_catalogue_cedar_monocytes eQTL	0.0460467	0	1751
SLC9A7 (rXCI)	Non-APOE4-stratified	NDUFB11	eQTL_catalogue_cedar_monocytes eQTL	0.0361107	0.00589545	1403
SLC9A7 (rXCI)	Non-APOE4-stratified	ZNF81	eQTL_catalogue_cedar_monocytes eQTL	0.0015167	0	734
SLC9A7 (rXCI)	Non-APOE4-stratified	ZNF182	eQTL_catalogue_cedar_monocytes eQTL	0.00128905	0	706
SLC9A7 (rXCI)	Non-APOE4-stratified	DIPK2B	eQTL_catalogue_cedar_monocytes eQTL	0.00127782	0	625
SLC9A7 (rXCI)	Non-APOE4-stratified	DUSP21	eQTL_catalogue_cedar_monocytes eQTL	0.00113357	0	248
SLC9A7 (rXCI)	Non-APOE4-stratified	KDM6A	eQTL_catalogue_cedar_monocytes eQTL	0.0010872	0	283
SLC9A7 (rXCI)	Non-APOE4-stratified	TBC1D25	eQTL_catalogue_cedar_monocytes eQTL	0.000774616	0	174
SLC9A7 (rXCI)	Non-APOE4-stratified	SPACA5	eQTL_catalogue_cedar_monocytes eQTL	0.000767129	0.00329994	706
SLC9A7 (rXCI)	Non-APOE4-stratified	SSX1	eQTL_catalogue_cedar_monocytes eQTL	0.000554928	0	622
SLC9A7 (rXCI)	Non-APOE4-stratified	ZNF630	eQTL_catalogue_cedar_monocytes eQTL	0.000481058	0	689
SLC9A7 (rXCI)	Non-APOE4-stratified	SSX5	eQTL_catalogue_cedar_monocytes eQTL	0.000383188	0	639
SLC9A7 (rXCI)	Non-APOE4-stratified	SSX4	eQTL_catalogue_cedar_monocytes eQTL	0.000225684	0	388
SLC9A7 (rXCI)	Non-APOE4-stratified	SSX3	eQTL_catalogue_cedar_monocytes eQTL	0.000221512	0	436
SLC9A7 (rXCI)	Non-APOE4-stratified	SSX4B	eQTL_catalogue_cedar_monocytes eQTL	0.000206148	0	350
SLC9A7 (rXCI)	Non-APOE4-stratified	SLC38A5	eQTL_catalogue_cedar_monocytes eQTL	0.000140894	0	264
SLC9A7 (rXCI)	Non-APOE4-stratified	FTSJ1	eQTL_catalogue_cedar_monocytes eQTL	0.000139362	0	255
SLC9A7 (rXCI)	Non-APOE4-stratified	PORCN	eQTL_catalogue_cedar_monocytes eQTL	0.000119885	0	217
SLC9A7 (rXCI)	Non-APOE4-stratified	PORCN-DT	eQTL_catalogue_cedar_monocytes eQTL	0.000114287	0	217
SLC9A7 (rXCI)	Non-APOE4-stratified	EBP	eQTL_catalogue_cedar_monocytes eQTL	8.52e-05	0	194
SLC9A7 (rXCI)	Non-APOE4-stratified	RBM3	eQTL_catalogue_cedar_monocytes eQTL	6.03e-05	0	138
SLC9A7 (rXCI)	Non-APOE4-stratified	WDR13	eQTL_catalogue_cedar_monocytes eQTL	5.69e-05	0	118
SLC9A7 (rXCI)	Non-APOE4-stratified	WAS	eQTL_catalogue_cedar_monocytes eQTL	1.35e-05	0.000123921	20
SLC9A7 (rXCI)	Non-APOE4-stratified	CHST7	eQTL_catalogue_cerebellar_hemisphere eQTL	0.874099	0.776073	2024
SLC9A7 (rXCI)	Non-APOE4-stratified	NDUFB11	eQTL_catalogue_cerebellar_hemisphere eQTL	0.168542	0	1605
SLC9A7 (rXCI)	Non-APOE4-stratified	KRBOX4	eQTL_catalogue_cerebellar_hemisphere eQTL	0.137293	0.0451983	1868
SLC9A7 (rXCI)	Non-APOE4-stratified	ELK1	eQTL_catalogue_cerebellar_hemisphere eQTL	0.1296	0	1004
SLC9A7 (rXCI)	Non-APOE4-stratified	USP11	eQTL_catalogue_cerebellar_hemisphere eQTL	0.109267	0	1508
SLC9A7 (rXCI)	Non-APOE4-stratified	MIR222HG	eQTL_catalogue_cerebellar_hemisphere eQTL	0.102785	0.0253042	1268
SLC9A7 (rXCI)	Non-APOE4-stratified	INE1	eQTL_catalogue_cerebellar_hemisphere eQTL	0.097764	0.0401151	1540
SLC9A7 (rXCI)	Non-APOE4-stratified	TIMP1	eQTL_catalogue_cerebellar_hemisphere eQTL	0.0886257	0	1080
SLC9A7 (rXCI)	Non-APOE4-stratified	ZNF41	eQTL_catalogue_cerebellar_hemisphere eQTL	0.0714712	0	1178
SLC9A7 (rXCI)	Non-APOE4-stratified	RBM10	eQTL_catalogue_cerebellar_hemisphere eQTL	0.0701566	0	1605
SLC9A7 (rXCI)	Non-APOE4-stratified	SYN1	eQTL_catalogue_cerebellar_hemisphere eQTL	0.0686317	0	1024
SLC9A7 (rXCI)	Non-APOE4-stratified	JADE3	eQTL_catalogue_cerebellar_hemisphere eQTL	0.0675356	0	1855
SLC9A7 (rXCI)	Non-APOE4-stratified	UXT	eQTL_catalogue_cerebellar_hemisphere eQTL	0.0654081	0	1000
SLC9A7 (rXCI)	Non-APOE4-stratified	RP2	eQTL_catalogue_cerebellar_hemisphere eQTL	0.0644056	0	1956
SLC9A7 (rXCI)	Non-APOE4-stratified	CFP	eQTL_catalogue_cerebellar_hemisphere eQTL	0.0642162	0	1017
SLC9A7 (rXCI)	Non-APOE4-stratified	CDK16	eQTL_catalogue_cerebellar_hemisphere eQTL	0.0627638	0	1518
SLC9A7 (rXCI)	Non-APOE4-stratified	ZNF674-AS1	eQTL_catalogue_cerebellar_hemisphere eQTL	0.0596931	0	2001
SLC9A7 (rXCI)	Non-APOE4-stratified	UXT-AS1	eQTL_catalogue_cerebellar_hemisphere eQTL	0.0565361	0	1000
SLC9A7 (rXCI)	Non-APOE4-stratified	ZNF674	eQTL_catalogue_cerebellar_hemisphere eQTL	0.0550753	0	2001
SLC9A7 (rXCI)	Non-APOE4-stratified	ARAF	eQTL_catalogue_cerebellar_hemisphere eQTL	0.0544171	0	1095
SLC9A7 (rXCI)	Non-APOE4-stratified	ZNF157	eQTL_catalogue_cerebellar_hemisphere eQTL	0.050289	0	1307
SLC9A7 (rXCI)	Non-APOE4-stratified	UBA1	eQTL_catalogue_cerebellar_hemisphere eQTL	0.0486237	0	1566
SLC9A7 (rXCI)	Non-APOE4-stratified	SLC9A7	eQTL_catalogue_cerebellar_hemisphere eQTL	0.0473031	0.0189759	2053
SLC9A7 (rXCI)	Non-APOE4-stratified	ZNF81	eQTL_catalogue_cerebellar_hemisphere eQTL	0.00288384	0	852
SLC9A7 (rXCI)	Non-APOE4-stratified	DIPK2B	eQTL_catalogue_cerebellar_hemisphere eQTL	0.00125498	0	630
SLC9A7 (rXCI)	Non-APOE4-stratified	KDM6A	eQTL_catalogue_cerebellar_hemisphere eQTL	0.00101513	0	275
SLC9A7 (rXCI)	Non-APOE4-stratified	ZNF182	eQTL_catalogue_cerebellar_hemisphere eQTL	0.00096876	0	802
SLC9A7 (rXCI)	Non-APOE4-stratified	ZNF630-AS1	eQTL_catalogue_cerebellar_hemisphere eQTL	0.000559497	0	778
SLC9A7 (rXCI)	Non-APOE4-stratified	ZNF630	eQTL_catalogue_cerebellar_hemisphere eQTL	0.000543391	0	770
SLC9A7 (rXCI)	Non-APOE4-stratified	SLC38A5	eQTL_catalogue_cerebellar_hemisphere eQTL	0.000186322	0	274
SLC9A7 (rXCI)	Non-APOE4-stratified	FTSJ1	eQTL_catalogue_cerebellar_hemisphere eQTL	0.000154337	0	269
SLC9A7 (rXCI)	Non-APOE4-stratified	PORCN-DT	eQTL_catalogue_cerebellar_hemisphere eQTL	0.000134766	0	228
SLC9A7 (rXCI)	Non-APOE4-stratified	PORCN	eQTL_catalogue_cerebellar_hemisphere eQTL	0.000127311	0	228
SLC9A7 (rXCI)	Non-APOE4-stratified	TBC1D25	eQTL_catalogue_cerebellar_hemisphere eQTL	0.000113398	0	182
SLC9A7 (rXCI)	Non-APOE4-stratified	EBP	eQTL_catalogue_cerebellar_hemisphere eQTL	0.000107991	0	200
SLC9A7 (rXCI)	Non-APOE4-stratified	RGN	eQTL_catalogue_cerebellar_hemisphere eQTL	9.35478e-05	6.91072e-05	1632
SLC9A7 (rXCI)	Non-APOE4-stratified	RBM3	eQTL_catalogue_cerebellar_hemisphere eQTL	8.94674e-05	0	150
SLC9A7 (rXCI)	Non-APOE4-stratified	WDR13	eQTL_catalogue_cerebellar_hemisphere eQTL	7.79058e-05	0	129
SLC9A7 (rXCI)	Non-APOE4-stratified	WAS	eQTL_catalogue_cerebellar_hemisphere eQTL	1.10371e-05	0	21
SLC9A7 (rXCI)	Non-APOE4-stratified	PORCN	eQTL_catalogue_cerebellar_hemisphere sQTL	0.000133654	0	228
SLC9A7 (rXCI)	Non-APOE4-stratified	RGN	eQTL_catalogue_cerebellar_hemisphere sQTL	8.28373e-05	6.29258e-05	1626
SLC9A7 (rXCI)	Non-APOE4-stratified	CHST7	eQTL_catalogue_cerebellum eQTL	0.864331	0.767683	2126
SLC9A7 (rXCI)	Non-APOE4-stratified	CDK16	eQTL_catalogue_cerebellum eQTL	0.679723	0.0574753	1576
SLC9A7 (rXCI)	Non-APOE4-stratified	KRBOX4	eQTL_catalogue_cerebellum eQTL	0.20444	0	1965
SLC9A7 (rXCI)	Non-APOE4-stratified	SYN1	eQTL_catalogue_cerebellum eQTL	0.153577	0	1076
SLC9A7 (rXCI)	Non-APOE4-stratified	ZNF674-AS1	eQTL_catalogue_cerebellum eQTL	0.112386	0	2102
SLC9A7 (rXCI)	Non-APOE4-stratified	USP11	eQTL_catalogue_cerebellum eQTL	0.106537	0	1566
SLC9A7 (rXCI)	Non-APOE4-stratified	ELK1	eQTL_catalogue_cerebellum eQTL	0.0981518	0	1057
SLC9A7 (rXCI)	Non-APOE4-stratified	TIMP1	eQTL_catalogue_cerebellum eQTL	0.0769734	0	1134
SLC9A7 (rXCI)	Non-APOE4-stratified	UBA1	eQTL_catalogue_cerebellum eQTL	0.0606272	0	1624
SLC9A7 (rXCI)	Non-APOE4-stratified	UXT-AS1	eQTL_catalogue_cerebellum eQTL	0.0598404	0.0282393	1054
SLC9A7 (rXCI)	Non-APOE4-stratified	SLC9A7	eQTL_catalogue_cerebellum eQTL	0.0597675	0	2156
SLC9A7 (rXCI)	Non-APOE4-stratified	JADE3	eQTL_catalogue_cerebellum eQTL	0.0584818	0	1946
SLC9A7 (rXCI)	Non-APOE4-stratified	RBM10	eQTL_catalogue_cerebellum eQTL	0.0552532	0	1664
SLC9A7 (rXCI)	Non-APOE4-stratified	CFP	eQTL_catalogue_cerebellum eQTL	0.0536555	0.0247401	1069
SLC9A7 (rXCI)	Non-APOE4-stratified	ZNF674	eQTL_catalogue_cerebellum eQTL	0.049497	0	2102
SLC9A7 (rXCI)	Non-APOE4-stratified	ZNF41	eQTL_catalogue_cerebellum eQTL	0.0493435	0	1234
SLC9A7 (rXCI)	Non-APOE4-stratified	ARAF	eQTL_catalogue_cerebellum eQTL	0.0493416	0.0212895	1149
SLC9A7 (rXCI)	Non-APOE4-stratified	MIR222HG	eQTL_catalogue_cerebellum eQTL	0.0493001	0	1325
SLC9A7 (rXCI)	Non-APOE4-stratified	ZNF157	eQTL_catalogue_cerebellum eQTL	0.0486933	0.0194385	1361
SLC9A7 (rXCI)	Non-APOE4-stratified	INE1	eQTL_catalogue_cerebellum eQTL	0.047249	0	1598
SLC9A7 (rXCI)	Non-APOE4-stratified	UXT	eQTL_catalogue_cerebellum eQTL	0.046995	0	1054
SLC9A7 (rXCI)	Non-APOE4-stratified	NDUFB11	eQTL_catalogue_cerebellum eQTL	0.0458387	0	1664
SLC9A7 (rXCI)	Non-APOE4-stratified	RP2	eQTL_catalogue_cerebellum eQTL	0.0445189	0	2056
SLC9A7 (rXCI)	Non-APOE4-stratified	ZNF81	eQTL_catalogue_cerebellum eQTL	0.00265034	0	899
SLC9A7 (rXCI)	Non-APOE4-stratified	DIPK2B	eQTL_catalogue_cerebellum eQTL	0.00145521	0	681
SLC9A7 (rXCI)	Non-APOE4-stratified	ZNF182	eQTL_catalogue_cerebellum eQTL	0.00127622	0	844
SLC9A7 (rXCI)	Non-APOE4-stratified	KDM6A	eQTL_catalogue_cerebellum eQTL	0.00106796	0	289
SLC9A7 (rXCI)	Non-APOE4-stratified	ZNF630-AS1	eQTL_catalogue_cerebellum eQTL	0.000722133	0	819
SLC9A7 (rXCI)	Non-APOE4-stratified	ZNF630	eQTL_catalogue_cerebellum eQTL	0.000587547	0	806
SLC9A7 (rXCI)	Non-APOE4-stratified	SLC38A5	eQTL_catalogue_cerebellum eQTL	0.000227742	0	285
SLC9A7 (rXCI)	Non-APOE4-stratified	FTSJ1	eQTL_catalogue_cerebellum eQTL	0.000180786	0	278
SLC9A7 (rXCI)	Non-APOE4-stratified	PORCN-DT	eQTL_catalogue_cerebellum eQTL	0.000170074	0	237
SLC9A7 (rXCI)	Non-APOE4-stratified	EBP	eQTL_catalogue_cerebellum eQTL	0.00016057	0	207
SLC9A7 (rXCI)	Non-APOE4-stratified	PORCN	eQTL_catalogue_cerebellum eQTL	0.000154545	0	237
SLC9A7 (rXCI)	Non-APOE4-stratified	RBM3	eQTL_catalogue_cerebellum eQTL	0.000137685	0	157
SLC9A7 (rXCI)	Non-APOE4-stratified	TBC1D25	eQTL_catalogue_cerebellum eQTL	0.000119125	0	190
SLC9A7 (rXCI)	Non-APOE4-stratified	WDR13	eQTL_catalogue_cerebellum eQTL	9.64365e-05	0	136
SLC9A7 (rXCI)	Non-APOE4-stratified	RGN	eQTL_catalogue_cerebellum eQTL	9.07989e-05	6.74753e-05	1696
SLC9A7 (rXCI)	Non-APOE4-stratified	WAS	eQTL_catalogue_cerebellum eQTL	1.30704e-05	0	21
SLC9A7 (rXCI)	Non-APOE4-stratified	ELK1	eQTL_catalogue_cerebellum sQTL	0.0207009	0.000406413	1059
SLC9A7 (rXCI)	Non-APOE4-stratified	RGN	eQTL_catalogue_cerebellum sQTL	0.000305612	4.85016e-05	1695
SLC9A7 (rXCI)	Non-APOE4-stratified	SLC9A7	eQTL_catalogue_commonmind_dlpfc eQTL	0.946812	0.90382	1887
SLC9A7 (rXCI)	Non-APOE4-stratified	UBA1	eQTL_catalogue_commonmind_dlpfc eQTL	0.936726	0.888585	1401
SLC9A7 (rXCI)	Non-APOE4-stratified	CHST7	eQTL_catalogue_commonmind_dlpfc eQTL	0.859904	0.761537	1823
SLC9A7 (rXCI)	Non-APOE4-stratified	ZNF674-AS1	eQTL_catalogue_commonmind_dlpfc eQTL	0.568784	0	1796
SLC9A7 (rXCI)	Non-APOE4-stratified	ZNF674	eQTL_catalogue_commonmind_dlpfc eQTL	0.259273	0.140275	1796
SLC9A7 (rXCI)	Non-APOE4-stratified	USP11	eQTL_catalogue_commonmind_dlpfc eQTL	0.170525	0	1373
SLC9A7 (rXCI)	Non-APOE4-stratified	JADE3	eQTL_catalogue_commonmind_dlpfc eQTL	0.114313	0.0539426	1688
SLC9A7 (rXCI)	Non-APOE4-stratified	NDUFB11	eQTL_catalogue_commonmind_dlpfc eQTL	0.0872244	0	1435
SLC9A7 (rXCI)	Non-APOE4-stratified	CFP	eQTL_catalogue_commonmind_dlpfc eQTL	0.0727408	0	860
SLC9A7 (rXCI)	Non-APOE4-stratified	CDK16	eQTL_catalogue_commonmind_dlpfc eQTL	0.0675284	0	1377
SLC9A7 (rXCI)	Non-APOE4-stratified	RP2	eQTL_catalogue_commonmind_dlpfc eQTL	0.0638638	0	1802
SLC9A7 (rXCI)	Non-APOE4-stratified	RBM10	eQTL_catalogue_commonmind_dlpfc eQTL	0.0612642	0	1435
SLC9A7 (rXCI)	Non-APOE4-stratified	TIMP1	eQTL_catalogue_commonmind_dlpfc eQTL	0.0594804	0	918
SLC9A7 (rXCI)	Non-APOE4-stratified	SYN1	eQTL_catalogue_commonmind_dlpfc eQTL	0.056037	0	866
SLC9A7 (rXCI)	Non-APOE4-stratified	MIR222HG	eQTL_catalogue_commonmind_dlpfc eQTL	0.0545402	0	1197
SLC9A7 (rXCI)	Non-APOE4-stratified	UXT	eQTL_catalogue_commonmind_dlpfc eQTL	0.0503539	0	851
SLC9A7 (rXCI)	Non-APOE4-stratified	INE1	eQTL_catalogue_commonmind_dlpfc eQTL	0.0487583	0	1387
SLC9A7 (rXCI)	Non-APOE4-stratified	ELK1	eQTL_catalogue_commonmind_dlpfc eQTL	0.0392228	0.0271649	851
SLC9A7 (rXCI)	Non-APOE4-stratified	KRBOX4	eQTL_catalogue_commonmind_dlpfc eQTL	0.0358679	0	1659
SLC9A7 (rXCI)	Non-APOE4-stratified	UXT-AS1	eQTL_catalogue_commonmind_dlpfc eQTL	0.0249293	0.00630483	851
SLC9A7 (rXCI)	Non-APOE4-stratified	ZNF157	eQTL_catalogue_commonmind_dlpfc eQTL	0.0221831	0.00660742	1139
SLC9A7 (rXCI)	Non-APOE4-stratified	ZNF41	eQTL_catalogue_commonmind_dlpfc eQTL	0.0103333	0.0805127	1020
SLC9A7 (rXCI)	Non-APOE4-stratified	ZNF81	eQTL_catalogue_commonmind_dlpfc eQTL	0.00142708	0.00496327	752
SLC9A7 (rXCI)	Non-APOE4-stratified	KDM6A	eQTL_catalogue_commonmind_dlpfc eQTL	0.001134	0.00187523	245
SLC9A7 (rXCI)	Non-APOE4-stratified	DIPK2B	eQTL_catalogue_commonmind_dlpfc eQTL	0.00111681	0	595
SLC9A7 (rXCI)	Non-APOE4-stratified	ZNF182	eQTL_catalogue_commonmind_dlpfc eQTL	0.000591244	0	721
SLC9A7 (rXCI)	Non-APOE4-stratified	ZNF630	eQTL_catalogue_commonmind_dlpfc eQTL	0.000511264	0	706
SLC9A7 (rXCI)	Non-APOE4-stratified	ZNF630-AS1	eQTL_catalogue_commonmind_dlpfc eQTL	0.000445051	0	708
SLC9A7 (rXCI)	Non-APOE4-stratified	SLC38A5	eQTL_catalogue_commonmind_dlpfc eQTL	0.000215815	0	289
SLC9A7 (rXCI)	Non-APOE4-stratified	FTSJ1	eQTL_catalogue_commonmind_dlpfc eQTL	0.000206371	0	281
SLC9A7 (rXCI)	Non-APOE4-stratified	RGN	eQTL_catalogue_commonmind_dlpfc eQTL	0.00015823	6.93137e-05	1458
SLC9A7 (rXCI)	Non-APOE4-stratified	PORCN-DT	eQTL_catalogue_commonmind_dlpfc eQTL	0.000137122	0	243
SLC9A7 (rXCI)	Non-APOE4-stratified	EBP	eQTL_catalogue_commonmind_dlpfc eQTL	0.000136871	0	217
SLC9A7 (rXCI)	Non-APOE4-stratified	PORCN	eQTL_catalogue_commonmind_dlpfc eQTL	0.000134571	0	243
SLC9A7 (rXCI)	Non-APOE4-stratified	TBC1D25	eQTL_catalogue_commonmind_dlpfc eQTL	0.000116997	0	197
SLC9A7 (rXCI)	Non-APOE4-stratified	RBM3	eQTL_catalogue_commonmind_dlpfc eQTL	9.59279e-05	0	160
SLC9A7 (rXCI)	Non-APOE4-stratified	WDR13	eQTL_catalogue_commonmind_dlpfc eQTL	8.86099e-05	0	139
SLC9A7 (rXCI)	Non-APOE4-stratified	ARAF	eQTL_catalogue_commonmind_dlpfc eQTL	2.38147e-05	1.90281e-05	935
SLC9A7 (rXCI)	Non-APOE4-stratified	WAS	eQTL_catalogue_commonmind_dlpfc eQTL	1.83039e-05	0	25
SLC9A7 (rXCI)	Non-APOE4-stratified	ZNF630	eQTL_catalogue_commonmind_dlpfc sQTL	0.000515275	0	706
SLC9A7 (rXCI)	Non-APOE4-stratified	ZNF674	eQTL_catalogue_commonmind_dlpfc sQTL	0.000432168	0.00464108	1796
SLC9A7 (rXCI)	Non-APOE4-stratified	RGN	eQTL_catalogue_commonmind_dlpfc sQTL	3.79199e-05	2.93711e-05	1457
SLC9A7 (rXCI)	Non-APOE4-stratified	SLC9A7	eQTL_catalogue_coronary_artery eQTL	0.863801	0.767355	2163
SLC9A7 (rXCI)	Non-APOE4-stratified	ZNF674	eQTL_catalogue_coronary_artery eQTL	0.367046	0	2102
SLC9A7 (rXCI)	Non-APOE4-stratified	CHST7	eQTL_catalogue_coronary_artery eQTL	0.257981	0.141638	2127
SLC9A7 (rXCI)	Non-APOE4-stratified	UXT-AS1	eQTL_catalogue_coronary_artery eQTL	0.204044	0	1004
SLC9A7 (rXCI)	Non-APOE4-stratified	JADE3	eQTL_catalogue_coronary_artery eQTL	0.0960624	0	1953
SLC9A7 (rXCI)	Non-APOE4-stratified	CDK16	eQTL_catalogue_coronary_artery eQTL	0.0675945	0	1580
SLC9A7 (rXCI)	Non-APOE4-stratified	TIMP1	eQTL_catalogue_coronary_artery eQTL	0.065994	0	1082
SLC9A7 (rXCI)	Non-APOE4-stratified	SYN1	eQTL_catalogue_coronary_artery eQTL	0.0659771	0.00550739	1026
SLC9A7 (rXCI)	Non-APOE4-stratified	UBA1	eQTL_catalogue_coronary_artery eQTL	0.0645461	0	1627
SLC9A7 (rXCI)	Non-APOE4-stratified	NDUFB11	eQTL_catalogue_coronary_artery eQTL	0.0594385	0	1667
SLC9A7 (rXCI)	Non-APOE4-stratified	MIR222HG	eQTL_catalogue_coronary_artery eQTL	0.0575763	0	1354
SLC9A7 (rXCI)	Non-APOE4-stratified	ELK1	eQTL_catalogue_coronary_artery eQTL	0.0563882	0	1007
SLC9A7 (rXCI)	Non-APOE4-stratified	RBM10	eQTL_catalogue_coronary_artery eQTL	0.0563279	0	1667
SLC9A7 (rXCI)	Non-APOE4-stratified	ZNF41	eQTL_catalogue_coronary_artery eQTL	0.0523481	0	1182
SLC9A7 (rXCI)	Non-APOE4-stratified	ARAF	eQTL_catalogue_coronary_artery eQTL	0.0493128	0	1096
SLC9A7 (rXCI)	Non-APOE4-stratified	INE1	eQTL_catalogue_coronary_artery eQTL	0.0488216	0	1601
SLC9A7 (rXCI)	Non-APOE4-stratified	CFP	eQTL_catalogue_coronary_artery eQTL	0.0474974	0	1019
SLC9A7 (rXCI)	Non-APOE4-stratified	USP11	eQTL_catalogue_coronary_artery eQTL	0.0473731	0	1568
SLC9A7 (rXCI)	Non-APOE4-stratified	UXT	eQTL_catalogue_coronary_artery eQTL	0.0471035	0	1004
SLC9A7 (rXCI)	Non-APOE4-stratified	RP2	eQTL_catalogue_coronary_artery eQTL	0.0464691	0	2063
SLC9A7 (rXCI)	Non-APOE4-stratified	KRBOX4	eQTL_catalogue_coronary_artery eQTL	0.0463118	0.00938738	1962
SLC9A7 (rXCI)	Non-APOE4-stratified	ZNF674-AS1	eQTL_catalogue_coronary_artery eQTL	0.044235	0	2102
SLC9A7 (rXCI)	Non-APOE4-stratified	ZNF81	eQTL_catalogue_coronary_artery eQTL	0.00194407	0	878
SLC9A7 (rXCI)	Non-APOE4-stratified	DIPK2B	eQTL_catalogue_coronary_artery eQTL	0.00152892	0	688
SLC9A7 (rXCI)	Non-APOE4-stratified	ZNF182	eQTL_catalogue_coronary_artery eQTL	0.00123078	0	823
SLC9A7 (rXCI)	Non-APOE4-stratified	KDM6A	eQTL_catalogue_coronary_artery eQTL	0.0011346	0	291
SLC9A7 (rXCI)	Non-APOE4-stratified	ZNF630-AS1	eQTL_catalogue_coronary_artery eQTL	0.000642853	0	798
SLC9A7 (rXCI)	Non-APOE4-stratified	ZNF630	eQTL_catalogue_coronary_artery eQTL	0.000596172	0	787
SLC9A7 (rXCI)	Non-APOE4-stratified	FTSJ1	eQTL_catalogue_coronary_artery eQTL	0.000308324	0	292
SLC9A7 (rXCI)	Non-APOE4-stratified	SLC38A5	eQTL_catalogue_coronary_artery eQTL	0.000252935	0	298
SLC9A7 (rXCI)	Non-APOE4-stratified	PORCN-DT	eQTL_catalogue_coronary_artery eQTL	0.000169201	0	249
SLC9A7 (rXCI)	Non-APOE4-stratified	PORCN	eQTL_catalogue_coronary_artery eQTL	0.000168417	0	249
SLC9A7 (rXCI)	Non-APOE4-stratified	EBP	eQTL_catalogue_coronary_artery eQTL	0.000148321	0	219
SLC9A7 (rXCI)	Non-APOE4-stratified	TBC1D25	eQTL_catalogue_coronary_artery eQTL	0.000134092	0	200
SLC9A7 (rXCI)	Non-APOE4-stratified	WDR13	eQTL_catalogue_coronary_artery eQTL	0.000131865	0	143
SLC9A7 (rXCI)	Non-APOE4-stratified	RBM3	eQTL_catalogue_coronary_artery eQTL	0.000130816	0	166
SLC9A7 (rXCI)	Non-APOE4-stratified	RGN	eQTL_catalogue_coronary_artery eQTL	0.000104319	7.61069e-05	1701
SLC9A7 (rXCI)	Non-APOE4-stratified	WAS	eQTL_catalogue_coronary_artery eQTL	1.95963e-05	0	27
SLC9A7 (rXCI)	Non-APOE4-stratified	RGN	eQTL_catalogue_coronary_artery sQTL	0.00414223	0.000214764	1700
SLC9A7 (rXCI)	Non-APOE4-stratified	CHST7	eQTL_catalogue_cortex eQTL	0.87642	0.780442	2119
SLC9A7 (rXCI)	Non-APOE4-stratified	SLC9A7	eQTL_catalogue_cortex eQTL	0.308801	0	2158
SLC9A7 (rXCI)	Non-APOE4-stratified	RP2	eQTL_catalogue_cortex eQTL	0.305985	0	2059
SLC9A7 (rXCI)	Non-APOE4-stratified	NDUFB11	eQTL_catalogue_cortex eQTL	0.240494	0	1681
SLC9A7 (rXCI)	Non-APOE4-stratified	TIMP1	eQTL_catalogue_cortex eQTL	0.169988	0	1121
SLC9A7 (rXCI)	Non-APOE4-stratified	CDK16	eQTL_catalogue_cortex eQTL	0.148676	0	1595
SLC9A7 (rXCI)	Non-APOE4-stratified	SYN1	eQTL_catalogue_cortex eQTL	0.143727	0	1063
SLC9A7 (rXCI)	Non-APOE4-stratified	UXT	eQTL_catalogue_cortex eQTL	0.110889	0	1038
SLC9A7 (rXCI)	Non-APOE4-stratified	ARAF	eQTL_catalogue_cortex eQTL	0.105449	0.0464669	1136
SLC9A7 (rXCI)	Non-APOE4-stratified	ZNF674-AS1	eQTL_catalogue_cortex eQTL	0.104659	0	2093
SLC9A7 (rXCI)	Non-APOE4-stratified	JADE3	eQTL_catalogue_cortex eQTL	0.0638745	0.0289005	1955
SLC9A7 (rXCI)	Non-APOE4-stratified	UBA1	eQTL_catalogue_cortex eQTL	0.0597791	0	1642
SLC9A7 (rXCI)	Non-APOE4-stratified	ZNF157	eQTL_catalogue_cortex eQTL	0.0526706	0	1358
SLC9A7 (rXCI)	Non-APOE4-stratified	CFP	eQTL_catalogue_cortex eQTL	0.0515198	0	1056
SLC9A7 (rXCI)	Non-APOE4-stratified	UXT-AS1	eQTL_catalogue_cortex eQTL	0.0502983	0.0274906	1038
SLC9A7 (rXCI)	Non-APOE4-stratified	INE1	eQTL_catalogue_cortex eQTL	0.0500557	0.01377	1616
SLC9A7 (rXCI)	Non-APOE4-stratified	USP11	eQTL_catalogue_cortex eQTL	0.0493953	0	1585
SLC9A7 (rXCI)	Non-APOE4-stratified	ELK1	eQTL_catalogue_cortex eQTL	0.0483608	0	1042
SLC9A7 (rXCI)	Non-APOE4-stratified	RBM10	eQTL_catalogue_cortex eQTL	0.0483139	0	1681
SLC9A7 (rXCI)	Non-APOE4-stratified	ZNF674	eQTL_catalogue_cortex eQTL	0.0480466	0	2093
SLC9A7 (rXCI)	Non-APOE4-stratified	MIR222HG	eQTL_catalogue_cortex eQTL	0.0469336	0	1334
SLC9A7 (rXCI)	Non-APOE4-stratified	KRBOX4	eQTL_catalogue_cortex eQTL	0.045418	0	1957
SLC9A7 (rXCI)	Non-APOE4-stratified	RGN	eQTL_catalogue_cortex eQTL	0.0430709	0.000963071	1710
SLC9A7 (rXCI)	Non-APOE4-stratified	ZNF41	eQTL_catalogue_cortex eQTL	0.0112998	0.000544823	1221
SLC9A7 (rXCI)	Non-APOE4-stratified	ZNF81	eQTL_catalogue_cortex eQTL	0.0019694	0.00708378	885
SLC9A7 (rXCI)	Non-APOE4-stratified	DIPK2B	eQTL_catalogue_cortex eQTL	0.00138046	0	657
SLC9A7 (rXCI)	Non-APOE4-stratified	KDM6A	eQTL_catalogue_cortex eQTL	0.001313	0	277
SLC9A7 (rXCI)	Non-APOE4-stratified	ZNF182	eQTL_catalogue_cortex eQTL	0.000961494	0	833
SLC9A7 (rXCI)	Non-APOE4-stratified	ZNF630-AS1	eQTL_catalogue_cortex eQTL	0.000843568	0	807
SLC9A7 (rXCI)	Non-APOE4-stratified	ZNF630	eQTL_catalogue_cortex eQTL	0.000621395	0	798
SLC9A7 (rXCI)	Non-APOE4-stratified	PORCN-DT	eQTL_catalogue_cortex eQTL	0.000200622	0	240
SLC9A7 (rXCI)	Non-APOE4-stratified	SLC38A5	eQTL_catalogue_cortex eQTL	0.000200489	0	287
SLC9A7 (rXCI)	Non-APOE4-stratified	PORCN	eQTL_catalogue_cortex eQTL	0.000185291	0	240
SLC9A7 (rXCI)	Non-APOE4-stratified	FTSJ1	eQTL_catalogue_cortex eQTL	0.000183248	0	282
SLC9A7 (rXCI)	Non-APOE4-stratified	EBP	eQTL_catalogue_cortex eQTL	0.000139887	0	212
SLC9A7 (rXCI)	Non-APOE4-stratified	TBC1D25	eQTL_catalogue_cortex eQTL	0.000132388	0	193
SLC9A7 (rXCI)	Non-APOE4-stratified	RBM3	eQTL_catalogue_cortex eQTL	0.00010937	0	158
SLC9A7 (rXCI)	Non-APOE4-stratified	WDR13	eQTL_catalogue_cortex eQTL	0.000103398	0	137
SLC9A7 (rXCI)	Non-APOE4-stratified	WAS	eQTL_catalogue_cortex eQTL	1.16111e-05	0	21
SLC9A7 (rXCI)	Non-APOE4-stratified	RGN	eQTL_catalogue_cortex sQTL	7.85298e-05	6.0938e-05	1702
SLC9A7 (rXCI)	Non-APOE4-stratified	SLC9A7	eQTL_catalogue_esophagus_gej eQTL	0.835371	0.738933	2273
SLC9A7 (rXCI)	Non-APOE4-stratified	TIMP1	eQTL_catalogue_esophagus_gej eQTL	0.249428	0	1162
SLC9A7 (rXCI)	Non-APOE4-stratified	ZNF157	eQTL_catalogue_esophagus_gej eQTL	0.234534	0	1418
SLC9A7 (rXCI)	Non-APOE4-stratified	CDK16	eQTL_catalogue_esophagus_gej eQTL	0.220846	0.0404389	1684
SLC9A7 (rXCI)	Non-APOE4-stratified	RBM10	eQTL_catalogue_esophagus_gej eQTL	0.144318	0	1773
SLC9A7 (rXCI)	Non-APOE4-stratified	ZNF674-AS1	eQTL_catalogue_esophagus_gej eQTL	0.133123	0	2199
SLC9A7 (rXCI)	Non-APOE4-stratified	ZNF674	eQTL_catalogue_esophagus_gej eQTL	0.0995923	0	2199
SLC9A7 (rXCI)	Non-APOE4-stratified	CFP	eQTL_catalogue_esophagus_gej eQTL	0.0962137	0	1097
SLC9A7 (rXCI)	Non-APOE4-stratified	KRBOX4	eQTL_catalogue_esophagus_gej eQTL	0.08644	0	2061
SLC9A7 (rXCI)	Non-APOE4-stratified	ELK1	eQTL_catalogue_esophagus_gej eQTL	0.0622402	0	1082
SLC9A7 (rXCI)	Non-APOE4-stratified	ZNF41	eQTL_catalogue_esophagus_gej eQTL	0.0587388	0.024635	1265
SLC9A7 (rXCI)	Non-APOE4-stratified	SYN1	eQTL_catalogue_esophagus_gej eQTL	0.0505399	0	1104
SLC9A7 (rXCI)	Non-APOE4-stratified	NDUFB11	eQTL_catalogue_esophagus_gej eQTL	0.050135	0	1773
SLC9A7 (rXCI)	Non-APOE4-stratified	UXT	eQTL_catalogue_esophagus_gej eQTL	0.0496413	0	1078
SLC9A7 (rXCI)	Non-APOE4-stratified	JADE3	eQTL_catalogue_esophagus_gej eQTL	0.0479591	0.0231244	2057
SLC9A7 (rXCI)	Non-APOE4-stratified	USP11	eQTL_catalogue_esophagus_gej eQTL	0.0473242	0	1673
SLC9A7 (rXCI)	Non-APOE4-stratified	ARAF	eQTL_catalogue_esophagus_gej eQTL	0.0423794	0	1178
SLC9A7 (rXCI)	Non-APOE4-stratified	MIR222HG	eQTL_catalogue_esophagus_gej eQTL	0.041184	0	1418
SLC9A7 (rXCI)	Non-APOE4-stratified	CHST7	eQTL_catalogue_esophagus_gej eQTL	0.0410097	0	2224
SLC9A7 (rXCI)	Non-APOE4-stratified	RP2	eQTL_catalogue_esophagus_gej eQTL	0.0400317	0	2168
SLC9A7 (rXCI)	Non-APOE4-stratified	UBA1	eQTL_catalogue_esophagus_gej eQTL	0.0398421	0	1733
SLC9A7 (rXCI)	Non-APOE4-stratified	INE1	eQTL_catalogue_esophagus_gej eQTL	0.0397441	0	1707
SLC9A7 (rXCI)	Non-APOE4-stratified	UXT-AS1	eQTL_catalogue_esophagus_gej eQTL	0.0370056	0.0157448	1078
SLC9A7 (rXCI)	Non-APOE4-stratified	ZNF81	eQTL_catalogue_esophagus_gej eQTL	0.00162749	0	916
SLC9A7 (rXCI)	Non-APOE4-stratified	DIPK2B	eQTL_catalogue_esophagus_gej eQTL	0.00149114	0	686
SLC9A7 (rXCI)	Non-APOE4-stratified	KDM6A	eQTL_catalogue_esophagus_gej eQTL	0.00126488	0.00718197	291
SLC9A7 (rXCI)	Non-APOE4-stratified	ZNF182	eQTL_catalogue_esophagus_gej eQTL	0.00112984	0.00428616	859
SLC9A7 (rXCI)	Non-APOE4-stratified	ZNF630-AS1	eQTL_catalogue_esophagus_gej eQTL	0.000682097	0	832
SLC9A7 (rXCI)	Non-APOE4-stratified	ZNF630	eQTL_catalogue_esophagus_gej eQTL	0.000581878	0	821
SLC9A7 (rXCI)	Non-APOE4-stratified	PORCN	eQTL_catalogue_esophagus_gej eQTL	0.000498875	0	253
SLC9A7 (rXCI)	Non-APOE4-stratified	SLC38A5	eQTL_catalogue_esophagus_gej eQTL	0.000229346	0	302
SLC9A7 (rXCI)	Non-APOE4-stratified	FTSJ1	eQTL_catalogue_esophagus_gej eQTL	0.000217229	0	295
SLC9A7 (rXCI)	Non-APOE4-stratified	EBP	eQTL_catalogue_esophagus_gej eQTL	0.000212202	0	225
SLC9A7 (rXCI)	Non-APOE4-stratified	PORCN-DT	eQTL_catalogue_esophagus_gej eQTL	0.000178045	0	253
SLC9A7 (rXCI)	Non-APOE4-stratified	RBM3	eQTL_catalogue_esophagus_gej eQTL	0.000172254	0	173
SLC9A7 (rXCI)	Non-APOE4-stratified	WDR13	eQTL_catalogue_esophagus_gej eQTL	0.000169036	0	151
SLC9A7 (rXCI)	Non-APOE4-stratified	TBC1D25	eQTL_catalogue_esophagus_gej eQTL	0.000156947	0	207
SLC9A7 (rXCI)	Non-APOE4-stratified	RGN	eQTL_catalogue_esophagus_gej eQTL	7.79963e-05	5.71158e-05	1805
SLC9A7 (rXCI)	Non-APOE4-stratified	WAS	eQTL_catalogue_esophagus_gej eQTL	1.72779e-05	0	26
SLC9A7 (rXCI)	Non-APOE4-stratified	ZNF674	eQTL_catalogue_esophagus_gej sQTL	0.0398937	0.00122471	2199
SLC9A7 (rXCI)	Non-APOE4-stratified	DIPK2B	eQTL_catalogue_esophagus_gej sQTL	0.00197569	0	651
SLC9A7 (rXCI)	Non-APOE4-stratified	RGN	eQTL_catalogue_esophagus_gej sQTL	7.93303e-05	6.09554e-05	1797
SLC9A7 (rXCI)	Non-APOE4-stratified	SLC9A7	eQTL_catalogue_esophagus_mucosa eQTL	0.820063	0.714632	2314
SLC9A7 (rXCI)	Non-APOE4-stratified	JADE3	eQTL_catalogue_esophagus_mucosa eQTL	0.238282	0	2094
SLC9A7 (rXCI)	Non-APOE4-stratified	KRBOX4	eQTL_catalogue_esophagus_mucosa eQTL	0.108168	0	2104
SLC9A7 (rXCI)	Non-APOE4-stratified	USP11	eQTL_catalogue_esophagus_mucosa eQTL	0.0815822	0	1700
SLC9A7 (rXCI)	Non-APOE4-stratified	UBA1	eQTL_catalogue_esophagus_mucosa eQTL	0.0671626	0	1760
SLC9A7 (rXCI)	Non-APOE4-stratified	SYN1	eQTL_catalogue_esophagus_mucosa eQTL	0.0611166	0	1122
SLC9A7 (rXCI)	Non-APOE4-stratified	RP2	eQTL_catalogue_esophagus_mucosa eQTL	0.0595092	0	2208
SLC9A7 (rXCI)	Non-APOE4-stratified	UXT	eQTL_catalogue_esophagus_mucosa eQTL	0.0508228	0	1094
SLC9A7 (rXCI)	Non-APOE4-stratified	RBM10	eQTL_catalogue_esophagus_mucosa eQTL	0.0508081	0	1799
SLC9A7 (rXCI)	Non-APOE4-stratified	CFP	eQTL_catalogue_esophagus_mucosa eQTL	0.0499884	0	1114
SLC9A7 (rXCI)	Non-APOE4-stratified	TIMP1	eQTL_catalogue_esophagus_mucosa eQTL	0.0456964	0	1180
SLC9A7 (rXCI)	Non-APOE4-stratified	CDK16	eQTL_catalogue_esophagus_mucosa eQTL	0.0419611	0	1711
SLC9A7 (rXCI)	Non-APOE4-stratified	NDUFB11	eQTL_catalogue_esophagus_mucosa eQTL	0.0402294	0	1799
SLC9A7 (rXCI)	Non-APOE4-stratified	ELK1	eQTL_catalogue_esophagus_mucosa eQTL	0.0400027	0	1098
SLC9A7 (rXCI)	Non-APOE4-stratified	ZNF674	eQTL_catalogue_esophagus_mucosa eQTL	0.0391306	0	2247
SLC9A7 (rXCI)	Non-APOE4-stratified	INE1	eQTL_catalogue_esophagus_mucosa eQTL	0.0385563	0	1734
SLC9A7 (rXCI)	Non-APOE4-stratified	MIR222HG	eQTL_catalogue_esophagus_mucosa eQTL	0.0355572	0	1451
SLC9A7 (rXCI)	Non-APOE4-stratified	ARAF	eQTL_catalogue_esophagus_mucosa eQTL	0.0351603	0	1195
SLC9A7 (rXCI)	Non-APOE4-stratified	ZNF41	eQTL_catalogue_esophagus_mucosa eQTL	0.0348947	0	1286
SLC9A7 (rXCI)	Non-APOE4-stratified	CHST7	eQTL_catalogue_esophagus_mucosa eQTL	0.0341737	0	2273
SLC9A7 (rXCI)	Non-APOE4-stratified	ZNF674-AS1	eQTL_catalogue_esophagus_mucosa eQTL	0.033018	0	2247
SLC9A7 (rXCI)	Non-APOE4-stratified	ZNF81	eQTL_catalogue_esophagus_mucosa eQTL	0.00361579	0.0195757	933
SLC9A7 (rXCI)	Non-APOE4-stratified	DIPK2B	eQTL_catalogue_esophagus_mucosa eQTL	0.00138865	0	707
SLC9A7 (rXCI)	Non-APOE4-stratified	KDM6A	eQTL_catalogue_esophagus_mucosa eQTL	0.00127062	0	302
SLC9A7 (rXCI)	Non-APOE4-stratified	ZNF182	eQTL_catalogue_esophagus_mucosa eQTL	0.000906724	0	878
SLC9A7 (rXCI)	Non-APOE4-stratified	ZNF630-AS1	eQTL_catalogue_esophagus_mucosa eQTL	0.000704994	0	850
SLC9A7 (rXCI)	Non-APOE4-stratified	ZNF630	eQTL_catalogue_esophagus_mucosa eQTL	0.000597662	0	837
SLC9A7 (rXCI)	Non-APOE4-stratified	SLC38A5	eQTL_catalogue_esophagus_mucosa eQTL	0.000385149	0	307
SLC9A7 (rXCI)	Non-APOE4-stratified	EBP	eQTL_catalogue_esophagus_mucosa eQTL	0.000367183	0	228
SLC9A7 (rXCI)	Non-APOE4-stratified	PORCN	eQTL_catalogue_esophagus_mucosa eQTL	0.000250743	0	259
SLC9A7 (rXCI)	Non-APOE4-stratified	FTSJ1	eQTL_catalogue_esophagus_mucosa eQTL	0.000235737	0	300
SLC9A7 (rXCI)	Non-APOE4-stratified	PORCN-DT	eQTL_catalogue_esophagus_mucosa eQTL	0.000210056	0	259
SLC9A7 (rXCI)	Non-APOE4-stratified	WDR13	eQTL_catalogue_esophagus_mucosa eQTL	0.000155358	0	149
SLC9A7 (rXCI)	Non-APOE4-stratified	RBM3	eQTL_catalogue_esophagus_mucosa eQTL	0.000142796	0	172
SLC9A7 (rXCI)	Non-APOE4-stratified	TBC1D25	eQTL_catalogue_esophagus_mucosa eQTL	0.000139887	0	207
SLC9A7 (rXCI)	Non-APOE4-stratified	RGN	eQTL_catalogue_esophagus_mucosa eQTL	7.5905e-05	5.64068e-05	1834
SLC9A7 (rXCI)	Non-APOE4-stratified	WAS	eQTL_catalogue_esophagus_mucosa eQTL	1.67868e-05	0	26
SLC9A7 (rXCI)	Non-APOE4-stratified	FTSJ1	eQTL_catalogue_esophagus_mucosa sQTL	0.000200864	0	288
SLC9A7 (rXCI)	Non-APOE4-stratified	WDR13	eQTL_catalogue_esophagus_mucosa sQTL	0.000107746	0	115
SLC9A7 (rXCI)	Non-APOE4-stratified	RGN	eQTL_catalogue_esophagus_mucosa sQTL	7.65625e-05	5.68682e-05	1825
SLC9A7 (rXCI)	Non-APOE4-stratified	SLC9A7	eQTL_catalogue_esophagus_muscularis eQTL	0.868587	0.785942	2277
SLC9A7 (rXCI)	Non-APOE4-stratified	KRBOX4	eQTL_catalogue_esophagus_muscularis eQTL	0.411025	0	2065
SLC9A7 (rXCI)	Non-APOE4-stratified	ARAF	eQTL_catalogue_esophagus_muscularis eQTL	0.0979435	0.0483721	1162
SLC9A7 (rXCI)	Non-APOE4-stratified	SYN1	eQTL_catalogue_esophagus_muscularis eQTL	0.0619427	0	1089
SLC9A7 (rXCI)	Non-APOE4-stratified	JADE3	eQTL_catalogue_esophagus_muscularis eQTL	0.0590117	0	2056
SLC9A7 (rXCI)	Non-APOE4-stratified	UXT	eQTL_catalogue_esophagus_muscularis eQTL	0.0559894	0.0337562	1063
SLC9A7 (rXCI)	Non-APOE4-stratified	ZNF41	eQTL_catalogue_esophagus_muscularis eQTL	0.050804	0	1252
SLC9A7 (rXCI)	Non-APOE4-stratified	ZNF674-AS1	eQTL_catalogue_esophagus_muscularis eQTL	0.0475331	0	2205
SLC9A7 (rXCI)	Non-APOE4-stratified	CHST7	eQTL_catalogue_esophagus_muscularis eQTL	0.0432153	0.00816558	2231
SLC9A7 (rXCI)	Non-APOE4-stratified	TIMP1	eQTL_catalogue_esophagus_muscularis eQTL	0.0429418	0	1147
SLC9A7 (rXCI)	Non-APOE4-stratified	INE1	eQTL_catalogue_esophagus_muscularis eQTL	0.0426253	0	1696
SLC9A7 (rXCI)	Non-APOE4-stratified	MIR222HG	eQTL_catalogue_esophagus_muscularis eQTL	0.0419241	0	1424
SLC9A7 (rXCI)	Non-APOE4-stratified	RBM10	eQTL_catalogue_esophagus_muscularis eQTL	0.0417564	0	1762
SLC9A7 (rXCI)	Non-APOE4-stratified	CFP	eQTL_catalogue_esophagus_muscularis eQTL	0.0401136	0	1081
SLC9A7 (rXCI)	Non-APOE4-stratified	CDK16	eQTL_catalogue_esophagus_muscularis eQTL	0.0393663	0	1674
SLC9A7 (rXCI)	Non-APOE4-stratified	USP11	eQTL_catalogue_esophagus_muscularis eQTL	0.0379205	0	1663
SLC9A7 (rXCI)	Non-APOE4-stratified	ELK1	eQTL_catalogue_esophagus_muscularis eQTL	0.0363079	0	1066
SLC9A7 (rXCI)	Non-APOE4-stratified	ZNF674	eQTL_catalogue_esophagus_muscularis eQTL	0.0356962	0	2205
SLC9A7 (rXCI)	Non-APOE4-stratified	RP2	eQTL_catalogue_esophagus_muscularis eQTL	0.0352929	0	2170
SLC9A7 (rXCI)	Non-APOE4-stratified	UBA1	eQTL_catalogue_esophagus_muscularis eQTL	0.0352258	0	1722
SLC9A7 (rXCI)	Non-APOE4-stratified	NDUFB11	eQTL_catalogue_esophagus_muscularis eQTL	0.0302203	9.57542e-05	1762
SLC9A7 (rXCI)	Non-APOE4-stratified	UXT-AS1	eQTL_catalogue_esophagus_muscularis eQTL	0.00229026	0.00025575	1063
SLC9A7 (rXCI)	Non-APOE4-stratified	KDM6A	eQTL_catalogue_esophagus_muscularis eQTL	0.0018467	0	296
SLC9A7 (rXCI)	Non-APOE4-stratified	ZNF81	eQTL_catalogue_esophagus_muscularis eQTL	0.00136051	0	916
SLC9A7 (rXCI)	Non-APOE4-stratified	DIPK2B	eQTL_catalogue_esophagus_muscularis eQTL	0.00130738	0	702
SLC9A7 (rXCI)	Non-APOE4-stratified	ZNF182	eQTL_catalogue_esophagus_muscularis eQTL	0.00120538	0	860
SLC9A7 (rXCI)	Non-APOE4-stratified	ZNF630-AS1	eQTL_catalogue_esophagus_muscularis eQTL	0.000787482	0	833
SLC9A7 (rXCI)	Non-APOE4-stratified	ZNF630	eQTL_catalogue_esophagus_muscularis eQTL	0.000570593	0	820
SLC9A7 (rXCI)	Non-APOE4-stratified	PORCN	eQTL_catalogue_esophagus_muscularis eQTL	0.000258296	0	255
SLC9A7 (rXCI)	Non-APOE4-stratified	FTSJ1	eQTL_catalogue_esophagus_muscularis eQTL	0.000237801	0	296
SLC9A7 (rXCI)	Non-APOE4-stratified	SLC38A5	eQTL_catalogue_esophagus_muscularis eQTL	0.000233709	0	303
SLC9A7 (rXCI)	Non-APOE4-stratified	PORCN-DT	eQTL_catalogue_esophagus_muscularis eQTL	0.000167397	0	255
SLC9A7 (rXCI)	Non-APOE4-stratified	EBP	eQTL_catalogue_esophagus_muscularis eQTL	0.000159737	0	227
SLC9A7 (rXCI)	Non-APOE4-stratified	TBC1D25	eQTL_catalogue_esophagus_muscularis eQTL	0.000153609	0	206
SLC9A7 (rXCI)	Non-APOE4-stratified	RBM3	eQTL_catalogue_esophagus_muscularis eQTL	0.000134589	0	171
SLC9A7 (rXCI)	Non-APOE4-stratified	WDR13	eQTL_catalogue_esophagus_muscularis eQTL	0.00012062	0	148
SLC9A7 (rXCI)	Non-APOE4-stratified	RGN	eQTL_catalogue_esophagus_muscularis eQTL	8.1499e-05	5.98597e-05	1799
SLC9A7 (rXCI)	Non-APOE4-stratified	WAS	eQTL_catalogue_esophagus_muscularis eQTL	1.93073e-05	0	27
SLC9A7 (rXCI)	Non-APOE4-stratified	DIPK2B	eQTL_catalogue_esophagus_muscularis sQTL	0.00146567	0	667
SLC9A7 (rXCI)	Non-APOE4-stratified	PORCN	eQTL_catalogue_esophagus_muscularis sQTL	0.00018069	0	255
SLC9A7 (rXCI)	Non-APOE4-stratified	WDR13	eQTL_catalogue_esophagus_muscularis sQTL	0.000108909	0	115
SLC9A7 (rXCI)	Non-APOE4-stratified	RGN	eQTL_catalogue_esophagus_muscularis sQTL	0.000101943	0.000319188	1798
SLC9A7 (rXCI)	Non-APOE4-stratified	ZNF674-AS1	eQTL_catalogue_fairfax_monocytes_ifn24 eQTL	0.66576	0	1809
SLC9A7 (rXCI)	Non-APOE4-stratified	SLC9A7	eQTL_catalogue_fairfax_monocytes_ifn24 eQTL	0.643145	0	1850
SLC9A7 (rXCI)	Non-APOE4-stratified	RP2	eQTL_catalogue_fairfax_monocytes_ifn24 eQTL	0.61053	0	1755
SLC9A7 (rXCI)	Non-APOE4-stratified	ELK1	eQTL_catalogue_fairfax_monocytes_ifn24 eQTL	0.445599	0	895
SLC9A7 (rXCI)	Non-APOE4-stratified	CHST7	eQTL_catalogue_fairfax_monocytes_ifn24 eQTL	0.300169	0.132414	1836
SLC9A7 (rXCI)	Non-APOE4-stratified	ZNF674	eQTL_catalogue_fairfax_monocytes_ifn24 eQTL	0.125547	0	1809
SLC9A7 (rXCI)	Non-APOE4-stratified	UBA1	eQTL_catalogue_fairfax_monocytes_ifn24 eQTL	0.0794285	0	1394
SLC9A7 (rXCI)	Non-APOE4-stratified	UXT	eQTL_catalogue_fairfax_monocytes_ifn24 eQTL	0.0762518	0	895
SLC9A7 (rXCI)	Non-APOE4-stratified	CFP	eQTL_catalogue_fairfax_monocytes_ifn24 eQTL	0.0734811	0	904
SLC9A7 (rXCI)	Non-APOE4-stratified	ZNF157	eQTL_catalogue_fairfax_monocytes_ifn24 eQTL	0.071706	0	1171
SLC9A7 (rXCI)	Non-APOE4-stratified	RBM10	eQTL_catalogue_fairfax_monocytes_ifn24 eQTL	0.0659468	0	1435
SLC9A7 (rXCI)	Non-APOE4-stratified	JADE3	eQTL_catalogue_fairfax_monocytes_ifn24 eQTL	0.0575871	0	1680
SLC9A7 (rXCI)	Non-APOE4-stratified	KRBOX4	eQTL_catalogue_fairfax_monocytes_ifn24 eQTL	0.0560778	0	1682
SLC9A7 (rXCI)	Non-APOE4-stratified	USP11	eQTL_catalogue_fairfax_monocytes_ifn24 eQTL	0.054047	0	1356
SLC9A7 (rXCI)	Non-APOE4-stratified	UXT-AS1	eQTL_catalogue_fairfax_monocytes_ifn24 eQTL	0.0480035	0	895
SLC9A7 (rXCI)	Non-APOE4-stratified	RGN	eQTL_catalogue_fairfax_monocytes_ifn24 eQTL	0.0448874	0	1456
SLC9A7 (rXCI)	Non-APOE4-stratified	TIMP1	eQTL_catalogue_fairfax_monocytes_ifn24 eQTL	0.044802	0	961
SLC9A7 (rXCI)	Non-APOE4-stratified	ZNF41	eQTL_catalogue_fairfax_monocytes_ifn24 eQTL	0.0435817	0	1057
SLC9A7 (rXCI)	Non-APOE4-stratified	INE1	eQTL_catalogue_fairfax_monocytes_ifn24 eQTL	0.0426551	0	1371
SLC9A7 (rXCI)	Non-APOE4-stratified	SYN1	eQTL_catalogue_fairfax_monocytes_ifn24 eQTL	0.0423465	0.0168533	910
SLC9A7 (rXCI)	Non-APOE4-stratified	CDK16	eQTL_catalogue_fairfax_monocytes_ifn24 eQTL	0.0423228	0	1361
SLC9A7 (rXCI)	Non-APOE4-stratified	NDUFB11	eQTL_catalogue_fairfax_monocytes_ifn24 eQTL	0.0176428	0.0027963	1435
SLC9A7 (rXCI)	Non-APOE4-stratified	ZNF81	eQTL_catalogue_fairfax_monocytes_ifn24 eQTL	0.00479669	0.0190569	758
SLC9A7 (rXCI)	Non-APOE4-stratified	DUSP21	eQTL_catalogue_fairfax_monocytes_ifn24 eQTL	0.00130907	0	229
SLC9A7 (rXCI)	Non-APOE4-stratified	DIPK2B	eQTL_catalogue_fairfax_monocytes_ifn24 eQTL	0.00130703	0	603
SLC9A7 (rXCI)	Non-APOE4-stratified	KDM6A	eQTL_catalogue_fairfax_monocytes_ifn24 eQTL	0.00111882	0	257
SLC9A7 (rXCI)	Non-APOE4-stratified	SPACA5	eQTL_catalogue_fairfax_monocytes_ifn24 eQTL	0.000863551	0.00368188	717
SLC9A7 (rXCI)	Non-APOE4-stratified	ZNF182	eQTL_catalogue_fairfax_monocytes_ifn24 eQTL	0.000747699	0	717
SLC9A7 (rXCI)	Non-APOE4-stratified	FTSJ1	eQTL_catalogue_fairfax_monocytes_ifn24 eQTL	0.000401416	0	252
SLC9A7 (rXCI)	Non-APOE4-stratified	SSX5	eQTL_catalogue_fairfax_monocytes_ifn24 eQTL	0.00038377	0	633
SLC9A7 (rXCI)	Non-APOE4-stratified	ZNF630	eQTL_catalogue_fairfax_monocytes_ifn24 eQTL	0.000375907	0	695
SLC9A7 (rXCI)	Non-APOE4-stratified	SSX1	eQTL_catalogue_fairfax_monocytes_ifn24 eQTL	0.000363072	0	616
SLC9A7 (rXCI)	Non-APOE4-stratified	SSX4B	eQTL_catalogue_fairfax_monocytes_ifn24 eQTL	0.000194015	0	348
SLC9A7 (rXCI)	Non-APOE4-stratified	SSX4	eQTL_catalogue_fairfax_monocytes_ifn24 eQTL	0.000193401	0	386
SLC9A7 (rXCI)	Non-APOE4-stratified	SSX3	eQTL_catalogue_fairfax_monocytes_ifn24 eQTL	0.000191919	0	435
SLC9A7 (rXCI)	Non-APOE4-stratified	PORCN-DT	eQTL_catalogue_fairfax_monocytes_ifn24 eQTL	0.000157503	0	218
SLC9A7 (rXCI)	Non-APOE4-stratified	SLC38A5	eQTL_catalogue_fairfax_monocytes_ifn24 eQTL	0.000131077	0	262
SLC9A7 (rXCI)	Non-APOE4-stratified	PORCN	eQTL_catalogue_fairfax_monocytes_ifn24 eQTL	0.000123182	0	218
SLC9A7 (rXCI)	Non-APOE4-stratified	EBP	eQTL_catalogue_fairfax_monocytes_ifn24 eQTL	9.38956e-05	0	197
SLC9A7 (rXCI)	Non-APOE4-stratified	TBC1D25	eQTL_catalogue_fairfax_monocytes_ifn24 eQTL	8.57879e-05	0	177
SLC9A7 (rXCI)	Non-APOE4-stratified	WDR13	eQTL_catalogue_fairfax_monocytes_ifn24 eQTL	7.08425e-05	0	118
SLC9A7 (rXCI)	Non-APOE4-stratified	RBM3	eQTL_catalogue_fairfax_monocytes_ifn24 eQTL	5.99735e-05	0	140
SLC9A7 (rXCI)	Non-APOE4-stratified	WAS	eQTL_catalogue_fairfax_monocytes_ifn24 eQTL	1.62141e-05	0	21
SLC9A7 (rXCI)	Non-APOE4-stratified	CHST7	eQTL_catalogue_fairfax_monocytes_lps2 eQTL	0.266704	0.12116	1777
SLC9A7 (rXCI)	Non-APOE4-stratified	CDK16	eQTL_catalogue_fairfax_monocytes_lps2 eQTL	0.237947	0.142817	1339
SLC9A7 (rXCI)	Non-APOE4-stratified	SLC9A7	eQTL_catalogue_fairfax_monocytes_lps2 eQTL	0.188893	0	1797
SLC9A7 (rXCI)	Non-APOE4-stratified	UXT	eQTL_catalogue_fairfax_monocytes_lps2 eQTL	0.142707	0	877
SLC9A7 (rXCI)	Non-APOE4-stratified	UXT-AS1	eQTL_catalogue_fairfax_monocytes_lps2 eQTL	0.125526	0	877
SLC9A7 (rXCI)	Non-APOE4-stratified	JADE3	eQTL_catalogue_fairfax_monocytes_lps2 eQTL	0.110539	0	1636
SLC9A7 (rXCI)	Non-APOE4-stratified	NDUFB11	eQTL_catalogue_fairfax_monocytes_lps2 eQTL	0.0955328	0	1408
SLC9A7 (rXCI)	Non-APOE4-stratified	KRBOX4	eQTL_catalogue_fairfax_monocytes_lps2 eQTL	0.095132	0	1625
SLC9A7 (rXCI)	Non-APOE4-stratified	INE1	eQTL_catalogue_fairfax_monocytes_lps2 eQTL	0.0767422	0	1348
SLC9A7 (rXCI)	Non-APOE4-stratified	ZNF674	eQTL_catalogue_fairfax_monocytes_lps2 eQTL	0.0695023	0	1751
SLC9A7 (rXCI)	Non-APOE4-stratified	SYN1	eQTL_catalogue_fairfax_monocytes_lps2 eQTL	0.065672	0	892
SLC9A7 (rXCI)	Non-APOE4-stratified	UBA1	eQTL_catalogue_fairfax_monocytes_lps2 eQTL	0.065243	0	1371
SLC9A7 (rXCI)	Non-APOE4-stratified	ELK1	eQTL_catalogue_fairfax_monocytes_lps2 eQTL	0.0625628	0	877
SLC9A7 (rXCI)	Non-APOE4-stratified	RGN	eQTL_catalogue_fairfax_monocytes_lps2 eQTL	0.0583281	0	1425
SLC9A7 (rXCI)	Non-APOE4-stratified	TIMP1	eQTL_catalogue_fairfax_monocytes_lps2 eQTL	0.0564731	0	943
SLC9A7 (rXCI)	Non-APOE4-stratified	USP11	eQTL_catalogue_fairfax_monocytes_lps2 eQTL	0.0557905	0	1334
SLC9A7 (rXCI)	Non-APOE4-stratified	RP2	eQTL_catalogue_fairfax_monocytes_lps2 eQTL	0.0538074	0	1709
SLC9A7 (rXCI)	Non-APOE4-stratified	ZNF41	eQTL_catalogue_fairfax_monocytes_lps2 eQTL	0.0520831	0	1039
SLC9A7 (rXCI)	Non-APOE4-stratified	ZNF157	eQTL_catalogue_fairfax_monocytes_lps2 eQTL	0.0519074	0	1151
SLC9A7 (rXCI)	Non-APOE4-stratified	RBM10	eQTL_catalogue_fairfax_monocytes_lps2 eQTL	0.0517121	0	1408
SLC9A7 (rXCI)	Non-APOE4-stratified	CFP	eQTL_catalogue_fairfax_monocytes_lps2 eQTL	0.0512548	0	886
SLC9A7 (rXCI)	Non-APOE4-stratified	ZNF674-AS1	eQTL_catalogue_fairfax_monocytes_lps2 eQTL	0.0500166	0	1751
SLC9A7 (rXCI)	Non-APOE4-stratified	ZNF81	eQTL_catalogue_fairfax_monocytes_lps2 eQTL	0.00198769	0	742
SLC9A7 (rXCI)	Non-APOE4-stratified	DUSP21	eQTL_catalogue_fairfax_monocytes_lps2 eQTL	0.00135909	0.00272036	210
SLC9A7 (rXCI)	Non-APOE4-stratified	DIPK2B	eQTL_catalogue_fairfax_monocytes_lps2 eQTL	0.00129817	0	561
SLC9A7 (rXCI)	Non-APOE4-stratified	KDM6A	eQTL_catalogue_fairfax_monocytes_lps2 eQTL	0.00108553	0	238
SLC9A7 (rXCI)	Non-APOE4-stratified	SPACA5	eQTL_catalogue_fairfax_monocytes_lps2 eQTL	0.000980007	0	701
SLC9A7 (rXCI)	Non-APOE4-stratified	ZNF182	eQTL_catalogue_fairfax_monocytes_lps2 eQTL	0.000804902	0	701
SLC9A7 (rXCI)	Non-APOE4-stratified	ZNF630	eQTL_catalogue_fairfax_monocytes_lps2 eQTL	0.000424637	0	682
SLC9A7 (rXCI)	Non-APOE4-stratified	SSX5	eQTL_catalogue_fairfax_monocytes_lps2 eQTL	0.000418516	0	620
SLC9A7 (rXCI)	Non-APOE4-stratified	SSX1	eQTL_catalogue_fairfax_monocytes_lps2 eQTL	0.000356751	0	604
SLC9A7 (rXCI)	Non-APOE4-stratified	SSX3	eQTL_catalogue_fairfax_monocytes_lps2 eQTL	0.000266547	0	425
SLC9A7 (rXCI)	Non-APOE4-stratified	SSX4B	eQTL_catalogue_fairfax_monocytes_lps2 eQTL	0.000220277	0	338
SLC9A7 (rXCI)	Non-APOE4-stratified	SSX4	eQTL_catalogue_fairfax_monocytes_lps2 eQTL	0.000197977	0	376
SLC9A7 (rXCI)	Non-APOE4-stratified	FTSJ1	eQTL_catalogue_fairfax_monocytes_lps2 eQTL	0.000131873	0	244
SLC9A7 (rXCI)	Non-APOE4-stratified	PORCN-DT	eQTL_catalogue_fairfax_monocytes_lps2 eQTL	0.000131713	0	210
SLC9A7 (rXCI)	Non-APOE4-stratified	SLC38A5	eQTL_catalogue_fairfax_monocytes_lps2 eQTL	0.000130909	0	254
SLC9A7 (rXCI)	Non-APOE4-stratified	PORCN	eQTL_catalogue_fairfax_monocytes_lps2 eQTL	0.000106711	0	210
SLC9A7 (rXCI)	Non-APOE4-stratified	TBC1D25	eQTL_catalogue_fairfax_monocytes_lps2 eQTL	9.74774e-05	0	170
SLC9A7 (rXCI)	Non-APOE4-stratified	EBP	eQTL_catalogue_fairfax_monocytes_lps2 eQTL	6.95193e-05	0	188
SLC9A7 (rXCI)	Non-APOE4-stratified	RBM3	eQTL_catalogue_fairfax_monocytes_lps2 eQTL	5.58857e-05	0	134
SLC9A7 (rXCI)	Non-APOE4-stratified	WDR13	eQTL_catalogue_fairfax_monocytes_lps2 eQTL	5.06235e-05	0	113
SLC9A7 (rXCI)	Non-APOE4-stratified	WAS	eQTL_catalogue_fairfax_monocytes_lps2 eQTL	1.06544e-05	0	21
SLC9A7 (rXCI)	Non-APOE4-stratified	SLC9A7	eQTL_catalogue_fairfax_monocytes_lps24 eQTL	0.710481	0.597045	1832
SLC9A7 (rXCI)	Non-APOE4-stratified	TIMP1	eQTL_catalogue_fairfax_monocytes_lps24 eQTL	0.415229	0	957
SLC9A7 (rXCI)	Non-APOE4-stratified	CHST7	eQTL_catalogue_fairfax_monocytes_lps24 eQTL	0.178065	0.0961953	1817
SLC9A7 (rXCI)	Non-APOE4-stratified	ZNF157	eQTL_catalogue_fairfax_monocytes_lps24 eQTL	0.127711	0	1167
SLC9A7 (rXCI)	Non-APOE4-stratified	CFP	eQTL_catalogue_fairfax_monocytes_lps24 eQTL	0.113665	0.061388	900
SLC9A7 (rXCI)	Non-APOE4-stratified	USP11	eQTL_catalogue_fairfax_monocytes_lps24 eQTL	0.107605	0	1351
SLC9A7 (rXCI)	Non-APOE4-stratified	SYN1	eQTL_catalogue_fairfax_monocytes_lps24 eQTL	0.0755563	0	906
SLC9A7 (rXCI)	Non-APOE4-stratified	UBA1	eQTL_catalogue_fairfax_monocytes_lps24 eQTL	0.0747151	0	1388
SLC9A7 (rXCI)	Non-APOE4-stratified	ZNF674-AS1	eQTL_catalogue_fairfax_monocytes_lps24 eQTL	0.0666542	0	1790
SLC9A7 (rXCI)	Non-APOE4-stratified	JADE3	eQTL_catalogue_fairfax_monocytes_lps24 eQTL	0.0643422	0	1667
SLC9A7 (rXCI)	Non-APOE4-stratified	ELK1	eQTL_catalogue_fairfax_monocytes_lps24 eQTL	0.0604523	0	891
SLC9A7 (rXCI)	Non-APOE4-stratified	RBM10	eQTL_catalogue_fairfax_monocytes_lps24 eQTL	0.0528602	0	1425
SLC9A7 (rXCI)	Non-APOE4-stratified	INE1	eQTL_catalogue_fairfax_monocytes_lps24 eQTL	0.0522338	0	1365
SLC9A7 (rXCI)	Non-APOE4-stratified	CDK16	eQTL_catalogue_fairfax_monocytes_lps24 eQTL	0.050771	0	1356
SLC9A7 (rXCI)	Non-APOE4-stratified	UXT	eQTL_catalogue_fairfax_monocytes_lps24 eQTL	0.0500548	0.014713	891
SLC9A7 (rXCI)	Non-APOE4-stratified	ZNF41	eQTL_catalogue_fairfax_monocytes_lps24 eQTL	0.0492646	0	1053
SLC9A7 (rXCI)	Non-APOE4-stratified	RP2	eQTL_catalogue_fairfax_monocytes_lps24 eQTL	0.0482779	0	1741
SLC9A7 (rXCI)	Non-APOE4-stratified	UXT-AS1	eQTL_catalogue_fairfax_monocytes_lps24 eQTL	0.0469122	0	891
SLC9A7 (rXCI)	Non-APOE4-stratified	KRBOX4	eQTL_catalogue_fairfax_monocytes_lps24 eQTL	0.0467591	0	1663
SLC9A7 (rXCI)	Non-APOE4-stratified	ZNF674	eQTL_catalogue_fairfax_monocytes_lps24 eQTL	0.0463858	0	1790
SLC9A7 (rXCI)	Non-APOE4-stratified	NDUFB11	eQTL_catalogue_fairfax_monocytes_lps24 eQTL	0.0441412	0.0122161	1425
SLC9A7 (rXCI)	Non-APOE4-stratified	RGN	eQTL_catalogue_fairfax_monocytes_lps24 eQTL	0.0423874	0	1446
SLC9A7 (rXCI)	Non-APOE4-stratified	ZNF81	eQTL_catalogue_fairfax_monocytes_lps24 eQTL	0.00671922	0	756
SLC9A7 (rXCI)	Non-APOE4-stratified	DIPK2B	eQTL_catalogue_fairfax_monocytes_lps24 eQTL	0.00129884	0	589
SLC9A7 (rXCI)	Non-APOE4-stratified	DUSP21	eQTL_catalogue_fairfax_monocytes_lps24 eQTL	0.00122225	0	223
SLC9A7 (rXCI)	Non-APOE4-stratified	KDM6A	eQTL_catalogue_fairfax_monocytes_lps24 eQTL	0.00108505	0	251
SLC9A7 (rXCI)	Non-APOE4-stratified	SPACA5	eQTL_catalogue_fairfax_monocytes_lps24 eQTL	0.000853096	0	715
SLC9A7 (rXCI)	Non-APOE4-stratified	ZNF182	eQTL_catalogue_fairfax_monocytes_lps24 eQTL	0.000737238	0	715
SLC9A7 (rXCI)	Non-APOE4-stratified	ZNF630	eQTL_catalogue_fairfax_monocytes_lps24 eQTL	0.000390852	0	693
SLC9A7 (rXCI)	Non-APOE4-stratified	SSX5	eQTL_catalogue_fairfax_monocytes_lps24 eQTL	0.000359793	0	631
SLC9A7 (rXCI)	Non-APOE4-stratified	SSX1	eQTL_catalogue_fairfax_monocytes_lps24 eQTL	0.000328878	0	614
SLC9A7 (rXCI)	Non-APOE4-stratified	SSX3	eQTL_catalogue_fairfax_monocytes_lps24 eQTL	0.000214511	0	433
SLC9A7 (rXCI)	Non-APOE4-stratified	SSX4	eQTL_catalogue_fairfax_monocytes_lps24 eQTL	0.000210195	0	384
SLC9A7 (rXCI)	Non-APOE4-stratified	SSX4B	eQTL_catalogue_fairfax_monocytes_lps24 eQTL	0.000205079	0	346
SLC9A7 (rXCI)	Non-APOE4-stratified	SLC38A5	eQTL_catalogue_fairfax_monocytes_lps24 eQTL	0.000143683	0	261
SLC9A7 (rXCI)	Non-APOE4-stratified	FTSJ1	eQTL_catalogue_fairfax_monocytes_lps24 eQTL	0.000127961	0	251
SLC9A7 (rXCI)	Non-APOE4-stratified	PORCN	eQTL_catalogue_fairfax_monocytes_lps24 eQTL	0.000107956	0	217
SLC9A7 (rXCI)	Non-APOE4-stratified	PORCN-DT	eQTL_catalogue_fairfax_monocytes_lps24 eQTL	9.89715e-05	0	217
SLC9A7 (rXCI)	Non-APOE4-stratified	EBP	eQTL_catalogue_fairfax_monocytes_lps24 eQTL	8.52195e-05	0	196
SLC9A7 (rXCI)	Non-APOE4-stratified	TBC1D25	eQTL_catalogue_fairfax_monocytes_lps24 eQTL	6.95349e-05	0	176
SLC9A7 (rXCI)	Non-APOE4-stratified	RBM3	eQTL_catalogue_fairfax_monocytes_lps24 eQTL	6.82625e-05	0	139
SLC9A7 (rXCI)	Non-APOE4-stratified	WDR13	eQTL_catalogue_fairfax_monocytes_lps24 eQTL	6.1748e-05	0	118
SLC9A7 (rXCI)	Non-APOE4-stratified	WAS	eQTL_catalogue_fairfax_monocytes_lps24 eQTL	1.06934e-05	0	21
SLC9A7 (rXCI)	Non-APOE4-stratified	CHST7	eQTL_catalogue_fairfax_monocytes_naive eQTL	0.389933	0.179788	1840
SLC9A7 (rXCI)	Non-APOE4-stratified	ZNF41	eQTL_catalogue_fairfax_monocytes_naive eQTL	0.260837	0	1059
SLC9A7 (rXCI)	Non-APOE4-stratified	SLC9A7	eQTL_catalogue_fairfax_monocytes_naive eQTL	0.120359	0	1856
SLC9A7 (rXCI)	Non-APOE4-stratified	ELK1	eQTL_catalogue_fairfax_monocytes_naive eQTL	0.10486	0	897
SLC9A7 (rXCI)	Non-APOE4-stratified	SYN1	eQTL_catalogue_fairfax_monocytes_naive eQTL	0.090814	0	912
SLC9A7 (rXCI)	Non-APOE4-stratified	KRBOX4	eQTL_catalogue_fairfax_monocytes_naive eQTL	0.0871833	0	1686
SLC9A7 (rXCI)	Non-APOE4-stratified	RP2	eQTL_catalogue_fairfax_monocytes_naive eQTL	0.0581875	0	1761
SLC9A7 (rXCI)	Non-APOE4-stratified	ZNF674	eQTL_catalogue_fairfax_monocytes_naive eQTL	0.0564969	0	1813
SLC9A7 (rXCI)	Non-APOE4-stratified	RGN	eQTL_catalogue_fairfax_monocytes_naive eQTL	0.0514996	0	1462
SLC9A7 (rXCI)	Non-APOE4-stratified	UXT-AS1	eQTL_catalogue_fairfax_monocytes_naive eQTL	0.0491413	0	897
SLC9A7 (rXCI)	Non-APOE4-stratified	ZNF157	eQTL_catalogue_fairfax_monocytes_naive eQTL	0.048179	0	1173
SLC9A7 (rXCI)	Non-APOE4-stratified	UBA1	eQTL_catalogue_fairfax_monocytes_naive eQTL	0.0476244	0	1395
SLC9A7 (rXCI)	Non-APOE4-stratified	USP11	eQTL_catalogue_fairfax_monocytes_naive eQTL	0.0470334	0	1357
SLC9A7 (rXCI)	Non-APOE4-stratified	TIMP1	eQTL_catalogue_fairfax_monocytes_naive eQTL	0.0463347	0.0166405	963
SLC9A7 (rXCI)	Non-APOE4-stratified	UXT	eQTL_catalogue_fairfax_monocytes_naive eQTL	0.0447433	0.0235076	897
SLC9A7 (rXCI)	Non-APOE4-stratified	INE1	eQTL_catalogue_fairfax_monocytes_naive eQTL	0.0432976	0	1372
SLC9A7 (rXCI)	Non-APOE4-stratified	CDK16	eQTL_catalogue_fairfax_monocytes_naive eQTL	0.0428056	0	1362
SLC9A7 (rXCI)	Non-APOE4-stratified	RBM10	eQTL_catalogue_fairfax_monocytes_naive eQTL	0.0421698	0	1436
SLC9A7 (rXCI)	Non-APOE4-stratified	ZNF674-AS1	eQTL_catalogue_fairfax_monocytes_naive eQTL	0.0409942	0	1813
SLC9A7 (rXCI)	Non-APOE4-stratified	JADE3	eQTL_catalogue_fairfax_monocytes_naive eQTL	0.0400629	0	1686
SLC9A7 (rXCI)	Non-APOE4-stratified	DIPK2B	eQTL_catalogue_fairfax_monocytes_naive eQTL	0.00193646	0	607
SLC9A7 (rXCI)	Non-APOE4-stratified	ZNF81	eQTL_catalogue_fairfax_monocytes_naive eQTL	0.00147864	0.00499987	761
SLC9A7 (rXCI)	Non-APOE4-stratified	KDM6A	eQTL_catalogue_fairfax_monocytes_naive eQTL	0.0011769	0	256
SLC9A7 (rXCI)	Non-APOE4-stratified	DUSP21	eQTL_catalogue_fairfax_monocytes_naive eQTL	0.00108281	0	228
SLC9A7 (rXCI)	Non-APOE4-stratified	SPACA5	eQTL_catalogue_fairfax_monocytes_naive eQTL	0.000916291	0	720
SLC9A7 (rXCI)	Non-APOE4-stratified	ZNF182	eQTL_catalogue_fairfax_monocytes_naive eQTL	0.000761568	0	720
SLC9A7 (rXCI)	Non-APOE4-stratified	CFP	eQTL_catalogue_fairfax_monocytes_naive eQTL	0.000495162	6.66243e-05	906
SLC9A7 (rXCI)	Non-APOE4-stratified	ZNF630	eQTL_catalogue_fairfax_monocytes_naive eQTL	0.000469836	0	698
SLC9A7 (rXCI)	Non-APOE4-stratified	SSX1	eQTL_catalogue_fairfax_monocytes_naive eQTL	0.000410353	0	619
SLC9A7 (rXCI)	Non-APOE4-stratified	SSX5	eQTL_catalogue_fairfax_monocytes_naive eQTL	0.000393334	0	636
SLC9A7 (rXCI)	Non-APOE4-stratified	SSX4B	eQTL_catalogue_fairfax_monocytes_naive eQTL	0.000216667	0	349
SLC9A7 (rXCI)	Non-APOE4-stratified	SSX4	eQTL_catalogue_fairfax_monocytes_naive eQTL	0.000207597	0	387
SLC9A7 (rXCI)	Non-APOE4-stratified	SSX3	eQTL_catalogue_fairfax_monocytes_naive eQTL	0.000196602	0	436
SLC9A7 (rXCI)	Non-APOE4-stratified	SLC38A5	eQTL_catalogue_fairfax_monocytes_naive eQTL	0.000159016	0	263
SLC9A7 (rXCI)	Non-APOE4-stratified	EBP	eQTL_catalogue_fairfax_monocytes_naive eQTL	0.00013764	0	198
SLC9A7 (rXCI)	Non-APOE4-stratified	FTSJ1	eQTL_catalogue_fairfax_monocytes_naive eQTL	0.000132645	0	253
SLC9A7 (rXCI)	Non-APOE4-stratified	PORCN-DT	eQTL_catalogue_fairfax_monocytes_naive eQTL	0.000126735	0	219
SLC9A7 (rXCI)	Non-APOE4-stratified	PORCN	eQTL_catalogue_fairfax_monocytes_naive eQTL	9.32953e-05	0	219
SLC9A7 (rXCI)	Non-APOE4-stratified	TBC1D25	eQTL_catalogue_fairfax_monocytes_naive eQTL	8.43593e-05	0	178
SLC9A7 (rXCI)	Non-APOE4-stratified	WDR13	eQTL_catalogue_fairfax_monocytes_naive eQTL	5.95595e-05	0	119
SLC9A7 (rXCI)	Non-APOE4-stratified	RBM3	eQTL_catalogue_fairfax_monocytes_naive eQTL	5.92834e-05	0	141
SLC9A7 (rXCI)	Non-APOE4-stratified	NDUFB11	eQTL_catalogue_fairfax_monocytes_naive eQTL	4.93494e-05	3.31609e-05	1436
SLC9A7 (rXCI)	Non-APOE4-stratified	WAS	eQTL_catalogue_fairfax_monocytes_naive eQTL	9.68409e-06	0	21
SLC9A7 (rXCI)	Non-APOE4-stratified	SLC9A7	eQTL_catalogue_fibroblast eQTL	0.872528	0.793733	2304
SLC9A7 (rXCI)	Non-APOE4-stratified	ZNF674-AS1	eQTL_catalogue_fibroblast eQTL	0.335773	0	2238
SLC9A7 (rXCI)	Non-APOE4-stratified	CHST7	eQTL_catalogue_fibroblast eQTL	0.311847	0	2264
SLC9A7 (rXCI)	Non-APOE4-stratified	UXT	eQTL_catalogue_fibroblast eQTL	0.176807	0	1090
SLC9A7 (rXCI)	Non-APOE4-stratified	MIR222HG	eQTL_catalogue_fibroblast eQTL	0.137114	0.0681507	1441
SLC9A7 (rXCI)	Non-APOE4-stratified	ZNF674	eQTL_catalogue_fibroblast eQTL	0.136196	0.0606267	2238
SLC9A7 (rXCI)	Non-APOE4-stratified	JADE3	eQTL_catalogue_fibroblast eQTL	0.118795	0.0644886	2090
SLC9A7 (rXCI)	Non-APOE4-stratified	KRBOX4	eQTL_catalogue_fibroblast eQTL	0.116802	0.0468366	2093
SLC9A7 (rXCI)	Non-APOE4-stratified	SYN1	eQTL_catalogue_fibroblast eQTL	0.0524947	0	1117
SLC9A7 (rXCI)	Non-APOE4-stratified	CDK16	eQTL_catalogue_fibroblast eQTL	0.0432264	0	1708
SLC9A7 (rXCI)	Non-APOE4-stratified	TIMP1	eQTL_catalogue_fibroblast eQTL	0.0429469	0.0310586	1175
SLC9A7 (rXCI)	Non-APOE4-stratified	USP11	eQTL_catalogue_fibroblast eQTL	0.0424623	0	1696
SLC9A7 (rXCI)	Non-APOE4-stratified	ARAF	eQTL_catalogue_fibroblast eQTL	0.041912	0	1190
SLC9A7 (rXCI)	Non-APOE4-stratified	CFP	eQTL_catalogue_fibroblast eQTL	0.0381184	0	1110
SLC9A7 (rXCI)	Non-APOE4-stratified	RBM10	eQTL_catalogue_fibroblast eQTL	0.0378625	0	1798
SLC9A7 (rXCI)	Non-APOE4-stratified	RGN	eQTL_catalogue_fibroblast eQTL	0.0376479	0	1832
SLC9A7 (rXCI)	Non-APOE4-stratified	ZNF41	eQTL_catalogue_fibroblast eQTL	0.0359453	0	1280
SLC9A7 (rXCI)	Non-APOE4-stratified	INE1	eQTL_catalogue_fibroblast eQTL	0.0355118	0	1732
SLC9A7 (rXCI)	Non-APOE4-stratified	UBA1	eQTL_catalogue_fibroblast eQTL	0.0340284	0	1758
SLC9A7 (rXCI)	Non-APOE4-stratified	ELK1	eQTL_catalogue_fibroblast eQTL	0.0336882	0	1094
SLC9A7 (rXCI)	Non-APOE4-stratified	UXT-AS1	eQTL_catalogue_fibroblast eQTL	0.0102101	0.00120017	1090
SLC9A7 (rXCI)	Non-APOE4-stratified	NDUFB11	eQTL_catalogue_fibroblast eQTL	0.00593944	6.84646e-05	1798
SLC9A7 (rXCI)	Non-APOE4-stratified	KDM6A	eQTL_catalogue_fibroblast eQTL	0.00232847	0.00523715	293
SLC9A7 (rXCI)	Non-APOE4-stratified	ZNF81	eQTL_catalogue_fibroblast eQTL	0.00146973	0	931
SLC9A7 (rXCI)	Non-APOE4-stratified	ZNF182	eQTL_catalogue_fibroblast eQTL	0.00134689	0	875
SLC9A7 (rXCI)	Non-APOE4-stratified	ZNF630	eQTL_catalogue_fibroblast eQTL	0.000562429	0	834
SLC9A7 (rXCI)	Non-APOE4-stratified	SLC38A5	eQTL_catalogue_fibroblast eQTL	0.000371214	0	305
SLC9A7 (rXCI)	Non-APOE4-stratified	FTSJ1	eQTL_catalogue_fibroblast eQTL	0.00024252	0	298
SLC9A7 (rXCI)	Non-APOE4-stratified	PORCN-DT	eQTL_catalogue_fibroblast eQTL	0.000207337	0	255
SLC9A7 (rXCI)	Non-APOE4-stratified	EBP	eQTL_catalogue_fibroblast eQTL	0.000183004	0	224
SLC9A7 (rXCI)	Non-APOE4-stratified	PORCN	eQTL_catalogue_fibroblast eQTL	0.00016611	0	255
SLC9A7 (rXCI)	Non-APOE4-stratified	TBC1D25	eQTL_catalogue_fibroblast eQTL	0.000149002	0	203
SLC9A7 (rXCI)	Non-APOE4-stratified	RBM3	eQTL_catalogue_fibroblast eQTL	0.000147325	0	168
SLC9A7 (rXCI)	Non-APOE4-stratified	WDR13	eQTL_catalogue_fibroblast eQTL	0.000101018	0	145
SLC9A7 (rXCI)	Non-APOE4-stratified	RP2	eQTL_catalogue_fibroblast eQTL	3.33356e-05	2.09418e-05	2201
SLC9A7 (rXCI)	Non-APOE4-stratified	WAS	eQTL_catalogue_fibroblast eQTL	1.57809e-05	0	25
SLC9A7 (rXCI)	Non-APOE4-stratified	SLC38A5	eQTL_catalogue_fibroblast sQTL	0.0002659	0	327
SLC9A7 (rXCI)	Non-APOE4-stratified	FTSJ1	eQTL_catalogue_fibroblast sQTL	0.000200968	0	286
SLC9A7 (rXCI)	Non-APOE4-stratified	WDR13	eQTL_catalogue_fibroblast sQTL	0.000125923	0	111
SLC9A7 (rXCI)	Non-APOE4-stratified	RGN	eQTL_catalogue_fibroblast sQTL	7.63423e-05	5.48955e-05	1823
SLC9A7 (rXCI)	Non-APOE4-stratified	TIMP1	eQTL_catalogue_fibroblast sQTL	1.78684e-05	1.44773e-05	1171
SLC9A7 (rXCI)	Non-APOE4-stratified	CHST7	eQTL_catalogue_frontal_cortex eQTL	0.766842	0.661959	2048
SLC9A7 (rXCI)	Non-APOE4-stratified	SLC9A7	eQTL_catalogue_frontal_cortex eQTL	0.741647	0.741824	2076
SLC9A7 (rXCI)	Non-APOE4-stratified	UXT	eQTL_catalogue_frontal_cortex eQTL	0.129528	0	1007
SLC9A7 (rXCI)	Non-APOE4-stratified	CDK16	eQTL_catalogue_frontal_cortex eQTL	0.102198	0.0177651	1533
SLC9A7 (rXCI)	Non-APOE4-stratified	JADE3	eQTL_catalogue_frontal_cortex eQTL	0.0924364	0	1877
SLC9A7 (rXCI)	Non-APOE4-stratified	TIMP1	eQTL_catalogue_frontal_cortex eQTL	0.0782948	0	1082
SLC9A7 (rXCI)	Non-APOE4-stratified	RP2	eQTL_catalogue_frontal_cortex eQTL	0.0718297	0	1979
SLC9A7 (rXCI)	Non-APOE4-stratified	ELK1	eQTL_catalogue_frontal_cortex eQTL	0.065595	0	1009
SLC9A7 (rXCI)	Non-APOE4-stratified	NDUFB11	eQTL_catalogue_frontal_cortex eQTL	0.0621132	0	1619
SLC9A7 (rXCI)	Non-APOE4-stratified	ARAF	eQTL_catalogue_frontal_cortex eQTL	0.0570394	0.0170956	1096
SLC9A7 (rXCI)	Non-APOE4-stratified	KRBOX4	eQTL_catalogue_frontal_cortex eQTL	0.0569931	0.0214381	1892
SLC9A7 (rXCI)	Non-APOE4-stratified	ZNF157	eQTL_catalogue_frontal_cortex eQTL	0.0557323	0	1311
SLC9A7 (rXCI)	Non-APOE4-stratified	INE1	eQTL_catalogue_frontal_cortex eQTL	0.0555054	0	1556
SLC9A7 (rXCI)	Non-APOE4-stratified	UXT-AS1	eQTL_catalogue_frontal_cortex eQTL	0.0549578	0	1007
SLC9A7 (rXCI)	Non-APOE4-stratified	UBA1	eQTL_catalogue_frontal_cortex eQTL	0.0515068	0	1582
SLC9A7 (rXCI)	Non-APOE4-stratified	ZNF674-AS1	eQTL_catalogue_frontal_cortex eQTL	0.0513133	0	2025
SLC9A7 (rXCI)	Non-APOE4-stratified	CFP	eQTL_catalogue_frontal_cortex eQTL	0.0507172	0	1020
SLC9A7 (rXCI)	Non-APOE4-stratified	MIR222HG	eQTL_catalogue_frontal_cortex eQTL	0.050459	0	1285
SLC9A7 (rXCI)	Non-APOE4-stratified	RBM10	eQTL_catalogue_frontal_cortex eQTL	0.0503005	0	1619
SLC9A7 (rXCI)	Non-APOE4-stratified	SYN1	eQTL_catalogue_frontal_cortex eQTL	0.0498369	0	1028
SLC9A7 (rXCI)	Non-APOE4-stratified	ZNF674	eQTL_catalogue_frontal_cortex eQTL	0.0491876	0	2025
SLC9A7 (rXCI)	Non-APOE4-stratified	USP11	eQTL_catalogue_frontal_cortex eQTL	0.0491119	0	1522
SLC9A7 (rXCI)	Non-APOE4-stratified	RGN	eQTL_catalogue_frontal_cortex eQTL	0.0472159	0.000386673	1646
SLC9A7 (rXCI)	Non-APOE4-stratified	ZNF41	eQTL_catalogue_frontal_cortex eQTL	0.0302609	0.00136498	1179
SLC9A7 (rXCI)	Non-APOE4-stratified	ZNF81	eQTL_catalogue_frontal_cortex eQTL	0.00205136	0	862
SLC9A7 (rXCI)	Non-APOE4-stratified	DIPK2B	eQTL_catalogue_frontal_cortex eQTL	0.00132798	0	638
SLC9A7 (rXCI)	Non-APOE4-stratified	ZNF182	eQTL_catalogue_frontal_cortex eQTL	0.00106463	0	810
SLC9A7 (rXCI)	Non-APOE4-stratified	KDM6A	eQTL_catalogue_frontal_cortex eQTL	0.00106131	0	275
SLC9A7 (rXCI)	Non-APOE4-stratified	ZNF630	eQTL_catalogue_frontal_cortex eQTL	0.000502217	0	774
SLC9A7 (rXCI)	Non-APOE4-stratified	FTSJ1	eQTL_catalogue_frontal_cortex eQTL	0.000188214	0	268
SLC9A7 (rXCI)	Non-APOE4-stratified	SLC38A5	eQTL_catalogue_frontal_cortex eQTL	0.000167576	0	273
SLC9A7 (rXCI)	Non-APOE4-stratified	PORCN-DT	eQTL_catalogue_frontal_cortex eQTL	0.000145289	0	227
SLC9A7 (rXCI)	Non-APOE4-stratified	PORCN	eQTL_catalogue_frontal_cortex eQTL	0.000121985	0	227
SLC9A7 (rXCI)	Non-APOE4-stratified	TBC1D25	eQTL_catalogue_frontal_cortex eQTL	0.000117805	0	182
SLC9A7 (rXCI)	Non-APOE4-stratified	RBM3	eQTL_catalogue_frontal_cortex eQTL	0.000112153	0	150
SLC9A7 (rXCI)	Non-APOE4-stratified	EBP	eQTL_catalogue_frontal_cortex eQTL	0.000111971	0	199
SLC9A7 (rXCI)	Non-APOE4-stratified	WDR13	eQTL_catalogue_frontal_cortex eQTL	7.84087e-05	0	129
SLC9A7 (rXCI)	Non-APOE4-stratified	WAS	eQTL_catalogue_frontal_cortex eQTL	1.17074e-05	0	22
SLC9A7 (rXCI)	Non-APOE4-stratified	MIR222HG	eQTL_catalogue_frontal_cortex sQTL	0.0430064	0.00662415	1285
SLC9A7 (rXCI)	Non-APOE4-stratified	RGN	eQTL_catalogue_frontal_cortex sQTL	8.42395e-05	6.37847e-05	1641
SLC9A7 (rXCI)	Non-APOE4-stratified	CHST7	eQTL_catalogue_hippocampus eQTL	0.70831	0.682285	2010
SLC9A7 (rXCI)	Non-APOE4-stratified	JADE3	eQTL_catalogue_hippocampus eQTL	0.469591	0	1835
SLC9A7 (rXCI)	Non-APOE4-stratified	SLC9A7	eQTL_catalogue_hippocampus eQTL	0.112549	0	2039
SLC9A7 (rXCI)	Non-APOE4-stratified	CFP	eQTL_catalogue_hippocampus eQTL	0.108436	0	1024
SLC9A7 (rXCI)	Non-APOE4-stratified	SYN1	eQTL_catalogue_hippocampus eQTL	0.10726	0	1030
SLC9A7 (rXCI)	Non-APOE4-stratified	RP2	eQTL_catalogue_hippocampus eQTL	0.105459	0	1942
SLC9A7 (rXCI)	Non-APOE4-stratified	NDUFB11	eQTL_catalogue_hippocampus eQTL	0.0830404	0	1580
SLC9A7 (rXCI)	Non-APOE4-stratified	INE1	eQTL_catalogue_hippocampus eQTL	0.0806703	0	1519
SLC9A7 (rXCI)	Non-APOE4-stratified	UXT	eQTL_catalogue_hippocampus eQTL	0.079831	0	1009
SLC9A7 (rXCI)	Non-APOE4-stratified	RGN	eQTL_catalogue_hippocampus eQTL	0.0760018	0.0386454	1606
SLC9A7 (rXCI)	Non-APOE4-stratified	RBM10	eQTL_catalogue_hippocampus eQTL	0.0711586	0	1580
SLC9A7 (rXCI)	Non-APOE4-stratified	ZNF674-AS1	eQTL_catalogue_hippocampus eQTL	0.0707296	0	1987
SLC9A7 (rXCI)	Non-APOE4-stratified	CDK16	eQTL_catalogue_hippocampus eQTL	0.0664531	0	1498
SLC9A7 (rXCI)	Non-APOE4-stratified	UXT-AS1	eQTL_catalogue_hippocampus eQTL	0.0629327	0	1009
SLC9A7 (rXCI)	Non-APOE4-stratified	MIR222HG	eQTL_catalogue_hippocampus eQTL	0.0604221	0	1242
SLC9A7 (rXCI)	Non-APOE4-stratified	ZNF41	eQTL_catalogue_hippocampus eQTL	0.0594859	0	1181
SLC9A7 (rXCI)	Non-APOE4-stratified	TIMP1	eQTL_catalogue_hippocampus eQTL	0.0589306	0	1084
SLC9A7 (rXCI)	Non-APOE4-stratified	ARAF	eQTL_catalogue_hippocampus eQTL	0.0564096	0	1099
SLC9A7 (rXCI)	Non-APOE4-stratified	UBA1	eQTL_catalogue_hippocampus eQTL	0.0558478	0	1545
SLC9A7 (rXCI)	Non-APOE4-stratified	ZNF157	eQTL_catalogue_hippocampus eQTL	0.0539714	0	1301
SLC9A7 (rXCI)	Non-APOE4-stratified	KRBOX4	eQTL_catalogue_hippocampus eQTL	0.0524344	0	1853
SLC9A7 (rXCI)	Non-APOE4-stratified	ZNF674	eQTL_catalogue_hippocampus eQTL	0.0492342	0	1987
SLC9A7 (rXCI)	Non-APOE4-stratified	ELK1	eQTL_catalogue_hippocampus eQTL	0.0489391	0	1011
SLC9A7 (rXCI)	Non-APOE4-stratified	USP11	eQTL_catalogue_hippocampus eQTL	0.0463475	0.01367	1491
SLC9A7 (rXCI)	Non-APOE4-stratified	ZNF81	eQTL_catalogue_hippocampus eQTL	0.00305116	0	867
SLC9A7 (rXCI)	Non-APOE4-stratified	KDM6A	eQTL_catalogue_hippocampus eQTL	0.00152287	0	279
SLC9A7 (rXCI)	Non-APOE4-stratified	DIPK2B	eQTL_catalogue_hippocampus eQTL	0.00140428	0	639
SLC9A7 (rXCI)	Non-APOE4-stratified	ZNF182	eQTL_catalogue_hippocampus eQTL	0.00104199	0	815
SLC9A7 (rXCI)	Non-APOE4-stratified	ZNF630-AS1	eQTL_catalogue_hippocampus eQTL	0.000645288	0	789
SLC9A7 (rXCI)	Non-APOE4-stratified	ZNF630	eQTL_catalogue_hippocampus eQTL	0.00055986	0	780
SLC9A7 (rXCI)	Non-APOE4-stratified	SLC38A5	eQTL_catalogue_hippocampus eQTL	0.000221929	0	275
SLC9A7 (rXCI)	Non-APOE4-stratified	FTSJ1	eQTL_catalogue_hippocampus eQTL	0.000177681	0	269
SLC9A7 (rXCI)	Non-APOE4-stratified	EBP	eQTL_catalogue_hippocampus eQTL	0.000159726	0	201
SLC9A7 (rXCI)	Non-APOE4-stratified	PORCN-DT	eQTL_catalogue_hippocampus eQTL	0.000139751	0	228
SLC9A7 (rXCI)	Non-APOE4-stratified	PORCN	eQTL_catalogue_hippocampus eQTL	0.000138221	0	228
SLC9A7 (rXCI)	Non-APOE4-stratified	WDR13	eQTL_catalogue_hippocampus eQTL	0.000121075	0	131
SLC9A7 (rXCI)	Non-APOE4-stratified	TBC1D25	eQTL_catalogue_hippocampus eQTL	0.000116812	0	184
SLC9A7 (rXCI)	Non-APOE4-stratified	RBM3	eQTL_catalogue_hippocampus eQTL	0.000110648	0	152
SLC9A7 (rXCI)	Non-APOE4-stratified	WAS	eQTL_catalogue_hippocampus eQTL	1.29112e-05	0	21
SLC9A7 (rXCI)	Non-APOE4-stratified	RGN	eQTL_catalogue_hippocampus sQTL	0.000104642	7.59502e-05	1601
SLC9A7 (rXCI)	Non-APOE4-stratified	CHST7	eQTL_catalogue_hypothalamus eQTL	0.195921	0	2074
SLC9A7 (rXCI)	Non-APOE4-stratified	ARAF	eQTL_catalogue_hypothalamus eQTL	0.150597	0	1121
SLC9A7 (rXCI)	Non-APOE4-stratified	TIMP1	eQTL_catalogue_hypothalamus eQTL	0.145389	0	1105
SLC9A7 (rXCI)	Non-APOE4-stratified	ZNF41	eQTL_catalogue_hypothalamus eQTL	0.139212	0	1207
SLC9A7 (rXCI)	Non-APOE4-stratified	ZNF157	eQTL_catalogue_hypothalamus eQTL	0.0967827	0	1342
SLC9A7 (rXCI)	Non-APOE4-stratified	SLC9A7	eQTL_catalogue_hypothalamus eQTL	0.0946924	0.0424658	2105
SLC9A7 (rXCI)	Non-APOE4-stratified	ELK1	eQTL_catalogue_hypothalamus eQTL	0.0772228	0	1029
SLC9A7 (rXCI)	Non-APOE4-stratified	SYN1	eQTL_catalogue_hypothalamus eQTL	0.0754846	0	1049
SLC9A7 (rXCI)	Non-APOE4-stratified	RGN	eQTL_catalogue_hypothalamus eQTL	0.0725525	0.00520228	1689
SLC9A7 (rXCI)	Non-APOE4-stratified	UBA1	eQTL_catalogue_hypothalamus eQTL	0.0701383	0.00322221	1621
SLC9A7 (rXCI)	Non-APOE4-stratified	INE1	eQTL_catalogue_hypothalamus eQTL	0.0671103	0	1595
SLC9A7 (rXCI)	Non-APOE4-stratified	NDUFB11	eQTL_catalogue_hypothalamus eQTL	0.0664678	0	1661
SLC9A7 (rXCI)	Non-APOE4-stratified	CDK16	eQTL_catalogue_hypothalamus eQTL	0.0615231	0	1572
SLC9A7 (rXCI)	Non-APOE4-stratified	RBM10	eQTL_catalogue_hypothalamus eQTL	0.0612231	0	1661
SLC9A7 (rXCI)	Non-APOE4-stratified	USP11	eQTL_catalogue_hypothalamus eQTL	0.0599976	0	1561
SLC9A7 (rXCI)	Non-APOE4-stratified	RP2	eQTL_catalogue_hypothalamus eQTL	0.0598444	0	2003
SLC9A7 (rXCI)	Non-APOE4-stratified	UXT-AS1	eQTL_catalogue_hypothalamus eQTL	0.0581499	0	1025
SLC9A7 (rXCI)	Non-APOE4-stratified	UXT	eQTL_catalogue_hypothalamus eQTL	0.0563558	0	1025
SLC9A7 (rXCI)	Non-APOE4-stratified	KRBOX4	eQTL_catalogue_hypothalamus eQTL	0.0551588	0	1914
SLC9A7 (rXCI)	Non-APOE4-stratified	ZNF674	eQTL_catalogue_hypothalamus eQTL	0.0548554	0	2049
SLC9A7 (rXCI)	Non-APOE4-stratified	CFP	eQTL_catalogue_hypothalamus eQTL	0.0533453	0	1041
SLC9A7 (rXCI)	Non-APOE4-stratified	MIR222HG	eQTL_catalogue_hypothalamus eQTL	0.0504706	0.0139757	1297
SLC9A7 (rXCI)	Non-APOE4-stratified	JADE3	eQTL_catalogue_hypothalamus eQTL	0.0501627	0	1918
SLC9A7 (rXCI)	Non-APOE4-stratified	ZNF674-AS1	eQTL_catalogue_hypothalamus eQTL	0.0489958	0.0201827	2049
SLC9A7 (rXCI)	Non-APOE4-stratified	ZNF81	eQTL_catalogue_hypothalamus eQTL	0.00158292	0	877
SLC9A7 (rXCI)	Non-APOE4-stratified	DIPK2B	eQTL_catalogue_hypothalamus eQTL	0.00127716	0	631
SLC9A7 (rXCI)	Non-APOE4-stratified	ZNF182	eQTL_catalogue_hypothalamus eQTL	0.00107374	0	825
SLC9A7 (rXCI)	Non-APOE4-stratified	KDM6A	eQTL_catalogue_hypothalamus eQTL	0.00104173	0	266
SLC9A7 (rXCI)	Non-APOE4-stratified	ZNF630-AS1	eQTL_catalogue_hypothalamus eQTL	0.000617147	0	799
SLC9A7 (rXCI)	Non-APOE4-stratified	ZNF630	eQTL_catalogue_hypothalamus eQTL	0.000566208	0	788
SLC9A7 (rXCI)	Non-APOE4-stratified	SLC38A5	eQTL_catalogue_hypothalamus eQTL	0.000184158	0	283
SLC9A7 (rXCI)	Non-APOE4-stratified	FTSJ1	eQTL_catalogue_hypothalamus eQTL	0.000182997	0	277
SLC9A7 (rXCI)	Non-APOE4-stratified	EBP	eQTL_catalogue_hypothalamus eQTL	0.000162735	0	207
SLC9A7 (rXCI)	Non-APOE4-stratified	PORCN-DT	eQTL_catalogue_hypothalamus eQTL	0.000157909	0	236
SLC9A7 (rXCI)	Non-APOE4-stratified	PORCN	eQTL_catalogue_hypothalamus eQTL	0.000156964	0	236
SLC9A7 (rXCI)	Non-APOE4-stratified	RBM3	eQTL_catalogue_hypothalamus eQTL	0.00013006	0	156
SLC9A7 (rXCI)	Non-APOE4-stratified	TBC1D25	eQTL_catalogue_hypothalamus eQTL	0.000107064	0	190
SLC9A7 (rXCI)	Non-APOE4-stratified	WDR13	eQTL_catalogue_hypothalamus eQTL	0.000103602	0	135
SLC9A7 (rXCI)	Non-APOE4-stratified	WAS	eQTL_catalogue_hypothalamus eQTL	1.26912e-05	0	22
SLC9A7 (rXCI)	Non-APOE4-stratified	RGN	eQTL_catalogue_hypothalamus sQTL	0.024759	0.00134884	1682
SLC9A7 (rXCI)	Non-APOE4-stratified	CHST7	eQTL_catalogue_kasela_tcells_cd4 eQTL	0.476478	0	1867
SLC9A7 (rXCI)	Non-APOE4-stratified	ZNF41	eQTL_catalogue_kasela_tcells_cd4 eQTL	0.118573	0	1007
SLC9A7 (rXCI)	Non-APOE4-stratified	ZNF157	eQTL_catalogue_kasela_tcells_cd4 eQTL	0.109912	0	1095
SLC9A7 (rXCI)	Non-APOE4-stratified	RP2	eQTL_catalogue_kasela_tcells_cd4 eQTL	0.091581	0	1772
SLC9A7 (rXCI)	Non-APOE4-stratified	RGN	eQTL_catalogue_kasela_tcells_cd4 eQTL	0.0751994	0	1419
SLC9A7 (rXCI)	Non-APOE4-stratified	ZNF674-AS1	eQTL_catalogue_kasela_tcells_cd4 eQTL	0.0668943	0	1839
SLC9A7 (rXCI)	Non-APOE4-stratified	USP11	eQTL_catalogue_kasela_tcells_cd4 eQTL	0.0664678	0	1291
SLC9A7 (rXCI)	Non-APOE4-stratified	CDK16	eQTL_catalogue_kasela_tcells_cd4 eQTL	0.0600304	0	1297
SLC9A7 (rXCI)	Non-APOE4-stratified	UXT	eQTL_catalogue_kasela_tcells_cd4 eQTL	0.0597179	0	845
SLC9A7 (rXCI)	Non-APOE4-stratified	UXT-AS1	eQTL_catalogue_kasela_tcells_cd4 eQTL	0.0593526	0.0178724	845
SLC9A7 (rXCI)	Non-APOE4-stratified	ELK1	eQTL_catalogue_kasela_tcells_cd4 eQTL	0.058394	0	845
SLC9A7 (rXCI)	Non-APOE4-stratified	CFP	eQTL_catalogue_kasela_tcells_cd4 eQTL	0.051825	0	853
SLC9A7 (rXCI)	Non-APOE4-stratified	JADE3	eQTL_catalogue_kasela_tcells_cd4 eQTL	0.051628	0	1648
SLC9A7 (rXCI)	Non-APOE4-stratified	ZNF674	eQTL_catalogue_kasela_tcells_cd4 eQTL	0.0505656	0	1839
SLC9A7 (rXCI)	Non-APOE4-stratified	NDUFB11	eQTL_catalogue_kasela_tcells_cd4 eQTL	0.0504972	0	1386
SLC9A7 (rXCI)	Non-APOE4-stratified	INE1	eQTL_catalogue_kasela_tcells_cd4 eQTL	0.0496278	0	1317
SLC9A7 (rXCI)	Non-APOE4-stratified	UBA1	eQTL_catalogue_kasela_tcells_cd4 eQTL	0.0485587	0	1344
SLC9A7 (rXCI)	Non-APOE4-stratified	SYN1	eQTL_catalogue_kasela_tcells_cd4 eQTL	0.0484236	0	859
SLC9A7 (rXCI)	Non-APOE4-stratified	RBM10	eQTL_catalogue_kasela_tcells_cd4 eQTL	0.0473679	0	1386
SLC9A7 (rXCI)	Non-APOE4-stratified	KRBOX4	eQTL_catalogue_kasela_tcells_cd4 eQTL	0.0469517	0	1699
SLC9A7 (rXCI)	Non-APOE4-stratified	SLC9A7	eQTL_catalogue_kasela_tcells_cd4 eQTL	0.0461697	0	1875
SLC9A7 (rXCI)	Non-APOE4-stratified	ZNF81	eQTL_catalogue_kasela_tcells_cd4 eQTL	0.00144897	0	711
SLC9A7 (rXCI)	Non-APOE4-stratified	DIPK2B	eQTL_catalogue_kasela_tcells_cd4 eQTL	0.00141	0	686
SLC9A7 (rXCI)	Non-APOE4-stratified	KDM6A	eQTL_catalogue_kasela_tcells_cd4 eQTL	0.00116614	0	307
SLC9A7 (rXCI)	Non-APOE4-stratified	DUSP21	eQTL_catalogue_kasela_tcells_cd4 eQTL	0.00109783	0	269
SLC9A7 (rXCI)	Non-APOE4-stratified	SPACA5	eQTL_catalogue_kasela_tcells_cd4 eQTL	0.000777229	0	678
SLC9A7 (rXCI)	Non-APOE4-stratified	ZNF182	eQTL_catalogue_kasela_tcells_cd4 eQTL	0.000734263	0	678
SLC9A7 (rXCI)	Non-APOE4-stratified	SSX1	eQTL_catalogue_kasela_tcells_cd4 eQTL	0.000453868	0	642
SLC9A7 (rXCI)	Non-APOE4-stratified	ZNF630	eQTL_catalogue_kasela_tcells_cd4 eQTL	0.000436541	0	658
SLC9A7 (rXCI)	Non-APOE4-stratified	SSX5	eQTL_catalogue_kasela_tcells_cd4 eQTL	0.000393559	0	650
SLC9A7 (rXCI)	Non-APOE4-stratified	TIMP1	eQTL_catalogue_kasela_tcells_cd4 eQTL	0.000315579	3.13823e-05	910
SLC9A7 (rXCI)	Non-APOE4-stratified	SSX4	eQTL_catalogue_kasela_tcells_cd4 eQTL	0.00027551	0	409
SLC9A7 (rXCI)	Non-APOE4-stratified	SSX3	eQTL_catalogue_kasela_tcells_cd4 eQTL	0.000265208	0	459
SLC9A7 (rXCI)	Non-APOE4-stratified	SSX4B	eQTL_catalogue_kasela_tcells_cd4 eQTL	0.000250923	0	368
SLC9A7 (rXCI)	Non-APOE4-stratified	SLC38A5	eQTL_catalogue_kasela_tcells_cd4 eQTL	0.000191085	0	275
SLC9A7 (rXCI)	Non-APOE4-stratified	FTSJ1	eQTL_catalogue_kasela_tcells_cd4 eQTL	0.000179763	0	265
SLC9A7 (rXCI)	Non-APOE4-stratified	PORCN-DT	eQTL_catalogue_kasela_tcells_cd4 eQTL	0.000125188	0	224
SLC9A7 (rXCI)	Non-APOE4-stratified	EBP	eQTL_catalogue_kasela_tcells_cd4 eQTL	0.000123456	0	202
SLC9A7 (rXCI)	Non-APOE4-stratified	PORCN	eQTL_catalogue_kasela_tcells_cd4 eQTL	0.000119275	0	224
SLC9A7 (rXCI)	Non-APOE4-stratified	TBC1D25	eQTL_catalogue_kasela_tcells_cd4 eQTL	9.86706e-05	0	180
SLC9A7 (rXCI)	Non-APOE4-stratified	RBM3	eQTL_catalogue_kasela_tcells_cd4 eQTL	7.74227e-05	0	142
SLC9A7 (rXCI)	Non-APOE4-stratified	WDR13	eQTL_catalogue_kasela_tcells_cd4 eQTL	7.46259e-05	0	120
SLC9A7 (rXCI)	Non-APOE4-stratified	WAS	eQTL_catalogue_kasela_tcells_cd4 eQTL	1.2283e-05	0	21
SLC9A7 (rXCI)	Non-APOE4-stratified	CHST7	eQTL_catalogue_kasela_tcells_cd8 eQTL	0.559582	0	1825
SLC9A7 (rXCI)	Non-APOE4-stratified	USP11	eQTL_catalogue_kasela_tcells_cd8 eQTL	0.137073	0	1261
SLC9A7 (rXCI)	Non-APOE4-stratified	RGN	eQTL_catalogue_kasela_tcells_cd8 eQTL	0.134052	0	1383
SLC9A7 (rXCI)	Non-APOE4-stratified	CDK16	eQTL_catalogue_kasela_tcells_cd8 eQTL	0.0981472	0	1267
SLC9A7 (rXCI)	Non-APOE4-stratified	KRBOX4	eQTL_catalogue_kasela_tcells_cd8 eQTL	0.0968607	0	1662
SLC9A7 (rXCI)	Non-APOE4-stratified	ZNF157	eQTL_catalogue_kasela_tcells_cd8 eQTL	0.0858145	0	1067
SLC9A7 (rXCI)	Non-APOE4-stratified	INE1	eQTL_catalogue_kasela_tcells_cd8 eQTL	0.080927	0	1287
SLC9A7 (rXCI)	Non-APOE4-stratified	TIMP1	eQTL_catalogue_kasela_tcells_cd8 eQTL	0.0781596	0	885
SLC9A7 (rXCI)	Non-APOE4-stratified	CFP	eQTL_catalogue_kasela_tcells_cd8 eQTL	0.0739119	0.0375132	828
SLC9A7 (rXCI)	Non-APOE4-stratified	RBM10	eQTL_catalogue_kasela_tcells_cd8 eQTL	0.0607377	0	1353
SLC9A7 (rXCI)	Non-APOE4-stratified	ZNF674	eQTL_catalogue_kasela_tcells_cd8 eQTL	0.0595481	0	1797
SLC9A7 (rXCI)	Non-APOE4-stratified	JADE3	eQTL_catalogue_kasela_tcells_cd8 eQTL	0.0570913	0	1608
SLC9A7 (rXCI)	Non-APOE4-stratified	UBA1	eQTL_catalogue_kasela_tcells_cd8 eQTL	0.0553509	0	1314
SLC9A7 (rXCI)	Non-APOE4-stratified	NDUFB11	eQTL_catalogue_kasela_tcells_cd8 eQTL	0.0539911	0	1353
SLC9A7 (rXCI)	Non-APOE4-stratified	SLC9A7	eQTL_catalogue_kasela_tcells_cd8 eQTL	0.0519797	0	1831
SLC9A7 (rXCI)	Non-APOE4-stratified	UXT-AS1	eQTL_catalogue_kasela_tcells_cd8 eQTL	0.0518059	0	820
SLC9A7 (rXCI)	Non-APOE4-stratified	ZNF674-AS1	eQTL_catalogue_kasela_tcells_cd8 eQTL	0.0513101	0	1797
SLC9A7 (rXCI)	Non-APOE4-stratified	UXT	eQTL_catalogue_kasela_tcells_cd8 eQTL	0.0503598	0	820
SLC9A7 (rXCI)	Non-APOE4-stratified	ZNF41	eQTL_catalogue_kasela_tcells_cd8 eQTL	0.0501835	0	980
SLC9A7 (rXCI)	Non-APOE4-stratified	RP2	eQTL_catalogue_kasela_tcells_cd8 eQTL	0.0501573	0	1729
SLC9A7 (rXCI)	Non-APOE4-stratified	ELK1	eQTL_catalogue_kasela_tcells_cd8 eQTL	0.0488268	0	820
SLC9A7 (rXCI)	Non-APOE4-stratified	SYN1	eQTL_catalogue_kasela_tcells_cd8 eQTL	0.0484285	0	834
SLC9A7 (rXCI)	Non-APOE4-stratified	ZNF81	eQTL_catalogue_kasela_tcells_cd8 eQTL	0.00145611	0	686
SLC9A7 (rXCI)	Non-APOE4-stratified	DIPK2B	eQTL_catalogue_kasela_tcells_cd8 eQTL	0.00139401	0	666
SLC9A7 (rXCI)	Non-APOE4-stratified	KDM6A	eQTL_catalogue_kasela_tcells_cd8 eQTL	0.00111276	0	297
SLC9A7 (rXCI)	Non-APOE4-stratified	DUSP21	eQTL_catalogue_kasela_tcells_cd8 eQTL	0.00110173	0	262
SLC9A7 (rXCI)	Non-APOE4-stratified	ZNF182	eQTL_catalogue_kasela_tcells_cd8 eQTL	0.000904073	0	653
SLC9A7 (rXCI)	Non-APOE4-stratified	SPACA5	eQTL_catalogue_kasela_tcells_cd8 eQTL	0.000739572	0.00299497	653
SLC9A7 (rXCI)	Non-APOE4-stratified	ZNF630	eQTL_catalogue_kasela_tcells_cd8 eQTL	0.000355579	0	634
SLC9A7 (rXCI)	Non-APOE4-stratified	SSX5	eQTL_catalogue_kasela_tcells_cd8 eQTL	0.000346117	0	628
SLC9A7 (rXCI)	Non-APOE4-stratified	SSX1	eQTL_catalogue_kasela_tcells_cd8 eQTL	0.000333557	0	620
SLC9A7 (rXCI)	Non-APOE4-stratified	SSX3	eQTL_catalogue_kasela_tcells_cd8 eQTL	0.000272073	0	442
SLC9A7 (rXCI)	Non-APOE4-stratified	SSX4	eQTL_catalogue_kasela_tcells_cd8 eQTL	0.000233263	0	393
SLC9A7 (rXCI)	Non-APOE4-stratified	SSX4B	eQTL_catalogue_kasela_tcells_cd8 eQTL	0.000220844	0	354
SLC9A7 (rXCI)	Non-APOE4-stratified	SLC38A5	eQTL_catalogue_kasela_tcells_cd8 eQTL	0.000157983	0	263
SLC9A7 (rXCI)	Non-APOE4-stratified	FTSJ1	eQTL_catalogue_kasela_tcells_cd8 eQTL	0.000146548	0	254
SLC9A7 (rXCI)	Non-APOE4-stratified	PORCN-DT	eQTL_catalogue_kasela_tcells_cd8 eQTL	0.00013219	0	214
SLC9A7 (rXCI)	Non-APOE4-stratified	TBC1D25	eQTL_catalogue_kasela_tcells_cd8 eQTL	0.000110615	0	172
SLC9A7 (rXCI)	Non-APOE4-stratified	PORCN	eQTL_catalogue_kasela_tcells_cd8 eQTL	0.000104728	0	214
SLC9A7 (rXCI)	Non-APOE4-stratified	EBP	eQTL_catalogue_kasela_tcells_cd8 eQTL	9.24431e-05	0	192
SLC9A7 (rXCI)	Non-APOE4-stratified	RBM3	eQTL_catalogue_kasela_tcells_cd8 eQTL	7.99093e-05	0	134
SLC9A7 (rXCI)	Non-APOE4-stratified	WDR13	eQTL_catalogue_kasela_tcells_cd8 eQTL	6.94007e-05	0	114
SLC9A7 (rXCI)	Non-APOE4-stratified	WAS	eQTL_catalogue_kasela_tcells_cd8 eQTL	1.46269e-05	0	21
SLC9A7 (rXCI)	Non-APOE4-stratified	CHST7	eQTL_catalogue_kidney eQTL	0.196155	0	1733
SLC9A7 (rXCI)	Non-APOE4-stratified	SLC9A7	eQTL_catalogue_kidney eQTL	0.180765	0	1719
SLC9A7 (rXCI)	Non-APOE4-stratified	UXT	eQTL_catalogue_kidney eQTL	0.102686	0	806
SLC9A7 (rXCI)	Non-APOE4-stratified	JADE3	eQTL_catalogue_kidney eQTL	0.0950937	0	1540
SLC9A7 (rXCI)	Non-APOE4-stratified	RBM10	eQTL_catalogue_kidney eQTL	0.089106	0	1313
SLC9A7 (rXCI)	Non-APOE4-stratified	USP11	eQTL_catalogue_kidney eQTL	0.0807812	0	1231
SLC9A7 (rXCI)	Non-APOE4-stratified	ZNF674	eQTL_catalogue_kidney eQTL	0.0783833	0	1715
SLC9A7 (rXCI)	Non-APOE4-stratified	TIMP1	eQTL_catalogue_kidney eQTL	0.072293	0	860
SLC9A7 (rXCI)	Non-APOE4-stratified	KRBOX4	eQTL_catalogue_kidney eQTL	0.0695308	0	1597
SLC9A7 (rXCI)	Non-APOE4-stratified	RGN	eQTL_catalogue_kidney eQTL	0.0689423	0	1328
SLC9A7 (rXCI)	Non-APOE4-stratified	CFP	eQTL_catalogue_kidney eQTL	0.0682488	0	817
SLC9A7 (rXCI)	Non-APOE4-stratified	ZNF157	eQTL_catalogue_kidney eQTL	0.0666589	0	1063
SLC9A7 (rXCI)	Non-APOE4-stratified	UBA1	eQTL_catalogue_kidney eQTL	0.0660956	0	1279
SLC9A7 (rXCI)	Non-APOE4-stratified	ELK1	eQTL_catalogue_kidney eQTL	0.065917	0	809
SLC9A7 (rXCI)	Non-APOE4-stratified	RP2	eQTL_catalogue_kidney eQTL	0.0648458	0	1643
SLC9A7 (rXCI)	Non-APOE4-stratified	INE1	eQTL_catalogue_kidney eQTL	0.0644388	0	1255
SLC9A7 (rXCI)	Non-APOE4-stratified	ARAF	eQTL_catalogue_kidney eQTL	0.0638877	0	870
SLC9A7 (rXCI)	Non-APOE4-stratified	ZNF41	eQTL_catalogue_kidney eQTL	0.0636563	0	947
SLC9A7 (rXCI)	Non-APOE4-stratified	MIR222HG	eQTL_catalogue_kidney eQTL	0.0631335	0	1082
SLC9A7 (rXCI)	Non-APOE4-stratified	CDK16	eQTL_catalogue_kidney eQTL	0.0626613	0	1236
SLC9A7 (rXCI)	Non-APOE4-stratified	UXT-AS1	eQTL_catalogue_kidney eQTL	0.0623374	0	806
SLC9A7 (rXCI)	Non-APOE4-stratified	SYN1	eQTL_catalogue_kidney eQTL	0.0623211	0	820
SLC9A7 (rXCI)	Non-APOE4-stratified	NDUFB11	eQTL_catalogue_kidney eQTL	0.062189	0	1313
SLC9A7 (rXCI)	Non-APOE4-stratified	ZNF674-AS1	eQTL_catalogue_kidney eQTL	0.0597988	0	1715
SLC9A7 (rXCI)	Non-APOE4-stratified	DIPK2B	eQTL_catalogue_kidney eQTL	0.00176348	0	574
SLC9A7 (rXCI)	Non-APOE4-stratified	ZNF81	eQTL_catalogue_kidney eQTL	0.0014363	0	707
SLC9A7 (rXCI)	Non-APOE4-stratified	KDM6A	eQTL_catalogue_kidney eQTL	0.0011273	0.00213963	247
SLC9A7 (rXCI)	Non-APOE4-stratified	ZNF182	eQTL_catalogue_kidney eQTL	0.000720666	0	669
SLC9A7 (rXCI)	Non-APOE4-stratified	ZNF630-AS1	eQTL_catalogue_kidney eQTL	0.000475281	0	650
SLC9A7 (rXCI)	Non-APOE4-stratified	ZNF630	eQTL_catalogue_kidney eQTL	0.000383886	0	643
SLC9A7 (rXCI)	Non-APOE4-stratified	SLC38A5	eQTL_catalogue_kidney eQTL	0.000131686	0	209
SLC9A7 (rXCI)	Non-APOE4-stratified	FTSJ1	eQTL_catalogue_kidney eQTL	0.000120802	0	204
SLC9A7 (rXCI)	Non-APOE4-stratified	PORCN-DT	eQTL_catalogue_kidney eQTL	0.000104463	0	166
SLC9A7 (rXCI)	Non-APOE4-stratified	PORCN	eQTL_catalogue_kidney eQTL	8.60543e-05	0	166
SLC9A7 (rXCI)	Non-APOE4-stratified	EBP	eQTL_catalogue_kidney eQTL	7.10057e-05	0	144
SLC9A7 (rXCI)	Non-APOE4-stratified	TBC1D25	eQTL_catalogue_kidney eQTL	6.75666e-05	0	127
SLC9A7 (rXCI)	Non-APOE4-stratified	RBM3	eQTL_catalogue_kidney eQTL	5.77486e-05	0	100
SLC9A7 (rXCI)	Non-APOE4-stratified	WDR13	eQTL_catalogue_kidney eQTL	5.29468e-05	0	81
SLC9A7 (rXCI)	Non-APOE4-stratified	WAS	eQTL_catalogue_kidney eQTL	1.65324e-06	0	4
SLC9A7 (rXCI)	Non-APOE4-stratified	RGN	eQTL_catalogue_kidney sQTL	0.000298502	0.000225684	1325
SLC9A7 (rXCI)	Non-APOE4-stratified	RP2	eQTL_catalogue_lcl eQTL	0.130333	0	1788
SLC9A7 (rXCI)	Non-APOE4-stratified	MIR222HG	eQTL_catalogue_lcl eQTL	0.11088	0	1170
SLC9A7 (rXCI)	Non-APOE4-stratified	SYN1	eQTL_catalogue_lcl eQTL	0.106845	0	896
SLC9A7 (rXCI)	Non-APOE4-stratified	CFP	eQTL_catalogue_lcl eQTL	0.0971127	0	888
SLC9A7 (rXCI)	Non-APOE4-stratified	UXT-AS1	eQTL_catalogue_lcl eQTL	0.0956883	0	875
SLC9A7 (rXCI)	Non-APOE4-stratified	KRBOX4	eQTL_catalogue_lcl eQTL	0.0934254	0	1698
SLC9A7 (rXCI)	Non-APOE4-stratified	ARAF	eQTL_catalogue_lcl eQTL	0.0787061	0	964
SLC9A7 (rXCI)	Non-APOE4-stratified	RBM10	eQTL_catalogue_lcl eQTL	0.0738325	0	1435
SLC9A7 (rXCI)	Non-APOE4-stratified	ZNF41	eQTL_catalogue_lcl eQTL	0.0736418	0	1046
SLC9A7 (rXCI)	Non-APOE4-stratified	UBA1	eQTL_catalogue_lcl eQTL	0.067199	0	1407
SLC9A7 (rXCI)	Non-APOE4-stratified	CHST7	eQTL_catalogue_lcl eQTL	0.0670086	0	1838
SLC9A7 (rXCI)	Non-APOE4-stratified	USP11	eQTL_catalogue_lcl eQTL	0.0628664	0	1381
SLC9A7 (rXCI)	Non-APOE4-stratified	NDUFB11	eQTL_catalogue_lcl eQTL	0.0583325	0.00282581	1435
SLC9A7 (rXCI)	Non-APOE4-stratified	TIMP1	eQTL_catalogue_lcl eQTL	0.058297	0	950
SLC9A7 (rXCI)	Non-APOE4-stratified	CDK16	eQTL_catalogue_lcl eQTL	0.0572062	0	1388
SLC9A7 (rXCI)	Non-APOE4-stratified	JADE3	eQTL_catalogue_lcl eQTL	0.0571576	0	1686
SLC9A7 (rXCI)	Non-APOE4-stratified	ZNF674-AS1	eQTL_catalogue_lcl eQTL	0.0566039	0	1816
SLC9A7 (rXCI)	Non-APOE4-stratified	INE1	eQTL_catalogue_lcl eQTL	0.0560619	0	1397
SLC9A7 (rXCI)	Non-APOE4-stratified	ZNF674	eQTL_catalogue_lcl eQTL	0.0552705	0	1816
SLC9A7 (rXCI)	Non-APOE4-stratified	SLC9A7	eQTL_catalogue_lcl eQTL	0.0520999	0	1874
SLC9A7 (rXCI)	Non-APOE4-stratified	UXT	eQTL_catalogue_lcl eQTL	0.0494141	0	875
SLC9A7 (rXCI)	Non-APOE4-stratified	ELK1	eQTL_catalogue_lcl eQTL	0.0469268	0	878
SLC9A7 (rXCI)	Non-APOE4-stratified	KDM6A	eQTL_catalogue_lcl eQTL	0.00201731	0	250
SLC9A7 (rXCI)	Non-APOE4-stratified	ZNF81	eQTL_catalogue_lcl eQTL	0.0013209	0	761
SLC9A7 (rXCI)	Non-APOE4-stratified	ZNF182	eQTL_catalogue_lcl eQTL	0.000865999	0.00333029	724
SLC9A7 (rXCI)	Non-APOE4-stratified	ZNF630-AS1	eQTL_catalogue_lcl eQTL	0.000587235	0	706
SLC9A7 (rXCI)	Non-APOE4-stratified	ZNF630	eQTL_catalogue_lcl eQTL	0.000470086	0	700
SLC9A7 (rXCI)	Non-APOE4-stratified	SLC38A5	eQTL_catalogue_lcl eQTL	0.000230523	0	257
SLC9A7 (rXCI)	Non-APOE4-stratified	FTSJ1	eQTL_catalogue_lcl eQTL	0.000176885	0	250
SLC9A7 (rXCI)	Non-APOE4-stratified	EBP	eQTL_catalogue_lcl eQTL	0.000146989	0	192
SLC9A7 (rXCI)	Non-APOE4-stratified	PORCN	eQTL_catalogue_lcl eQTL	0.000145213	0	214
SLC9A7 (rXCI)	Non-APOE4-stratified	PORCN-DT	eQTL_catalogue_lcl eQTL	0.000144229	0	214
SLC9A7 (rXCI)	Non-APOE4-stratified	TBC1D25	eQTL_catalogue_lcl eQTL	0.000135193	0	174
SLC9A7 (rXCI)	Non-APOE4-stratified	RBM3	eQTL_catalogue_lcl eQTL	0.000112421	0	143
SLC9A7 (rXCI)	Non-APOE4-stratified	WDR13	eQTL_catalogue_lcl eQTL	0.000107581	0	122
SLC9A7 (rXCI)	Non-APOE4-stratified	WAS	eQTL_catalogue_lcl eQTL	1.35217e-05	0	21
SLC9A7 (rXCI)	Non-APOE4-stratified	SLC9A7	eQTL_catalogue_left_ventricle eQTL	0.886123	0.800237	2275
SLC9A7 (rXCI)	Non-APOE4-stratified	CDK16	eQTL_catalogue_left_ventricle eQTL	0.180008	0	1674
SLC9A7 (rXCI)	Non-APOE4-stratified	TIMP1	eQTL_catalogue_left_ventricle eQTL	0.149038	0	1165
SLC9A7 (rXCI)	Non-APOE4-stratified	UXT	eQTL_catalogue_left_ventricle eQTL	0.0895953	0	1082
SLC9A7 (rXCI)	Non-APOE4-stratified	MIR222HG	eQTL_catalogue_left_ventricle eQTL	0.0683802	0.0397854	1411
SLC9A7 (rXCI)	Non-APOE4-stratified	CFP	eQTL_catalogue_left_ventricle eQTL	0.0657238	0	1100
SLC9A7 (rXCI)	Non-APOE4-stratified	SYN1	eQTL_catalogue_left_ventricle eQTL	0.0641149	0	1107
SLC9A7 (rXCI)	Non-APOE4-stratified	UBA1	eQTL_catalogue_left_ventricle eQTL	0.0623811	0	1722
SLC9A7 (rXCI)	Non-APOE4-stratified	ELK1	eQTL_catalogue_left_ventricle eQTL	0.0586163	0	1085
SLC9A7 (rXCI)	Non-APOE4-stratified	ZNF41	eQTL_catalogue_left_ventricle eQTL	0.0507129	0	1271
SLC9A7 (rXCI)	Non-APOE4-stratified	UXT-AS1	eQTL_catalogue_left_ventricle eQTL	0.0457156	0.0194831	1082
SLC9A7 (rXCI)	Non-APOE4-stratified	ARAF	eQTL_catalogue_left_ventricle eQTL	0.0446966	0	1181
SLC9A7 (rXCI)	Non-APOE4-stratified	INE1	eQTL_catalogue_left_ventricle eQTL	0.0391009	0	1696
SLC9A7 (rXCI)	Non-APOE4-stratified	JADE3	eQTL_catalogue_left_ventricle eQTL	0.0390226	0	2053
SLC9A7 (rXCI)	Non-APOE4-stratified	NDUFB11	eQTL_catalogue_left_ventricle eQTL	0.0389328	0	1763
SLC9A7 (rXCI)	Non-APOE4-stratified	ZNF674	eQTL_catalogue_left_ventricle eQTL	0.0382713	0	2211
SLC9A7 (rXCI)	Non-APOE4-stratified	RBM10	eQTL_catalogue_left_ventricle eQTL	0.0381435	0	1763
SLC9A7 (rXCI)	Non-APOE4-stratified	USP11	eQTL_catalogue_left_ventricle eQTL	0.0372325	0	1663
SLC9A7 (rXCI)	Non-APOE4-stratified	RP2	eQTL_catalogue_left_ventricle eQTL	0.0370955	0	2169
SLC9A7 (rXCI)	Non-APOE4-stratified	KRBOX4	eQTL_catalogue_left_ventricle eQTL	0.0357928	0.0120059	2069
SLC9A7 (rXCI)	Non-APOE4-stratified	CHST7	eQTL_catalogue_left_ventricle eQTL	0.035675	0.00927596	2236
SLC9A7 (rXCI)	Non-APOE4-stratified	ZNF674-AS1	eQTL_catalogue_left_ventricle eQTL	0.0353799	0	2211
SLC9A7 (rXCI)	Non-APOE4-stratified	ZNF81	eQTL_catalogue_left_ventricle eQTL	0.00176549	0	934
SLC9A7 (rXCI)	Non-APOE4-stratified	DIPK2B	eQTL_catalogue_left_ventricle eQTL	0.00144541	0.00315339	707
SLC9A7 (rXCI)	Non-APOE4-stratified	KDM6A	eQTL_catalogue_left_ventricle eQTL	0.00132287	0	304
SLC9A7 (rXCI)	Non-APOE4-stratified	ZNF182	eQTL_catalogue_left_ventricle eQTL	0.0013041	0	877
SLC9A7 (rXCI)	Non-APOE4-stratified	ZNF630-AS1	eQTL_catalogue_left_ventricle eQTL	0.00068716	0	850
SLC9A7 (rXCI)	Non-APOE4-stratified	ZNF630	eQTL_catalogue_left_ventricle eQTL	0.000650673	0	837
SLC9A7 (rXCI)	Non-APOE4-stratified	SLC38A5	eQTL_catalogue_left_ventricle eQTL	0.000270615	0	304
SLC9A7 (rXCI)	Non-APOE4-stratified	FTSJ1	eQTL_catalogue_left_ventricle eQTL	0.000233965	0	297
SLC9A7 (rXCI)	Non-APOE4-stratified	TBC1D25	eQTL_catalogue_left_ventricle eQTL	0.000203865	0	205
SLC9A7 (rXCI)	Non-APOE4-stratified	PORCN-DT	eQTL_catalogue_left_ventricle eQTL	0.000195558	0	254
SLC9A7 (rXCI)	Non-APOE4-stratified	PORCN	eQTL_catalogue_left_ventricle eQTL	0.000194068	0	254
SLC9A7 (rXCI)	Non-APOE4-stratified	EBP	eQTL_catalogue_left_ventricle eQTL	0.000171811	0	224
SLC9A7 (rXCI)	Non-APOE4-stratified	RBM3	eQTL_catalogue_left_ventricle eQTL	0.000144021	0	171
SLC9A7 (rXCI)	Non-APOE4-stratified	WDR13	eQTL_catalogue_left_ventricle eQTL	0.000129141	0	148
SLC9A7 (rXCI)	Non-APOE4-stratified	RGN	eQTL_catalogue_left_ventricle eQTL	0.000101833	6.41908e-05	1799
SLC9A7 (rXCI)	Non-APOE4-stratified	WAS	eQTL_catalogue_left_ventricle eQTL	2.17403e-05	0	27
SLC9A7 (rXCI)	Non-APOE4-stratified	ZNF41	eQTL_catalogue_left_ventricle sQTL	0.0201016	0.00396106	1315
SLC9A7 (rXCI)	Non-APOE4-stratified	RGN	eQTL_catalogue_left_ventricle sQTL	0.000110903	7.93075e-05	1789
SLC9A7 (rXCI)	Non-APOE4-stratified	SLC9A7	eQTL_catalogue_liver eQTL	0.868032	0.758061	2200
SLC9A7 (rXCI)	Non-APOE4-stratified	ZNF41	eQTL_catalogue_liver eQTL	0.433422	0	1226
SLC9A7 (rXCI)	Non-APOE4-stratified	KRBOX4	eQTL_catalogue_liver eQTL	0.175349	0.0801582	2008
SLC9A7 (rXCI)	Non-APOE4-stratified	ZNF674	eQTL_catalogue_liver eQTL	0.124278	0.055416	2145
SLC9A7 (rXCI)	Non-APOE4-stratified	CHST7	eQTL_catalogue_liver eQTL	0.0752724	0.00810456	2170
SLC9A7 (rXCI)	Non-APOE4-stratified	RP2	eQTL_catalogue_liver eQTL	0.0721153	0	2097
SLC9A7 (rXCI)	Non-APOE4-stratified	USP11	eQTL_catalogue_liver eQTL	0.069404	0	1607
SLC9A7 (rXCI)	Non-APOE4-stratified	UBA1	eQTL_catalogue_liver eQTL	0.0649666	0	1662
SLC9A7 (rXCI)	Non-APOE4-stratified	CFP	eQTL_catalogue_liver eQTL	0.0635947	0	1059
SLC9A7 (rXCI)	Non-APOE4-stratified	ELK1	eQTL_catalogue_liver eQTL	0.0572117	0	1046
SLC9A7 (rXCI)	Non-APOE4-stratified	SYN1	eQTL_catalogue_liver eQTL	0.0545246	0	1066
SLC9A7 (rXCI)	Non-APOE4-stratified	INE1	eQTL_catalogue_liver eQTL	0.0537263	0	1638
SLC9A7 (rXCI)	Non-APOE4-stratified	JADE3	eQTL_catalogue_liver eQTL	0.0533727	0	1987
SLC9A7 (rXCI)	Non-APOE4-stratified	UXT	eQTL_catalogue_liver eQTL	0.0531841	0	1043
SLC9A7 (rXCI)	Non-APOE4-stratified	TIMP1	eQTL_catalogue_liver eQTL	0.052073	0	1123
SLC9A7 (rXCI)	Non-APOE4-stratified	ARAF	eQTL_catalogue_liver eQTL	0.0500625	0	1139
SLC9A7 (rXCI)	Non-APOE4-stratified	MIR222HG	eQTL_catalogue_liver eQTL	0.0487958	0	1383
SLC9A7 (rXCI)	Non-APOE4-stratified	ZNF674-AS1	eQTL_catalogue_liver eQTL	0.048678	0.0209658	2145
SLC9A7 (rXCI)	Non-APOE4-stratified	RBM10	eQTL_catalogue_liver eQTL	0.0481829	0	1702
SLC9A7 (rXCI)	Non-APOE4-stratified	CDK16	eQTL_catalogue_liver eQTL	0.0365177	0.00716383	1616
SLC9A7 (rXCI)	Non-APOE4-stratified	UXT-AS1	eQTL_catalogue_liver eQTL	0.0346068	0.00326768	1043
SLC9A7 (rXCI)	Non-APOE4-stratified	RGN	eQTL_catalogue_liver eQTL	0.0259673	0.0023538	1734
SLC9A7 (rXCI)	Non-APOE4-stratified	ZNF81	eQTL_catalogue_liver eQTL	0.00676027	0	885
SLC9A7 (rXCI)	Non-APOE4-stratified	NDUFB11	eQTL_catalogue_liver eQTL	0.00397311	0.00015431	1702
SLC9A7 (rXCI)	Non-APOE4-stratified	KDM6A	eQTL_catalogue_liver eQTL	0.00244	0	292
SLC9A7 (rXCI)	Non-APOE4-stratified	DIPK2B	eQTL_catalogue_liver eQTL	0.00137065	0	686
SLC9A7 (rXCI)	Non-APOE4-stratified	ZNF182	eQTL_catalogue_liver eQTL	0.00108599	0.00406027	833
SLC9A7 (rXCI)	Non-APOE4-stratified	ZNF630	eQTL_catalogue_liver eQTL	0.000583172	0	796
SLC9A7 (rXCI)	Non-APOE4-stratified	SLC38A5	eQTL_catalogue_liver eQTL	0.000247298	0	287
SLC9A7 (rXCI)	Non-APOE4-stratified	FTSJ1	eQTL_catalogue_liver eQTL	0.000186252	0	280
SLC9A7 (rXCI)	Non-APOE4-stratified	EBP	eQTL_catalogue_liver eQTL	0.000154213	0	209
SLC9A7 (rXCI)	Non-APOE4-stratified	PORCN	eQTL_catalogue_liver eQTL	0.000144725	0	239
SLC9A7 (rXCI)	Non-APOE4-stratified	PORCN-DT	eQTL_catalogue_liver eQTL	0.000138812	0	239
SLC9A7 (rXCI)	Non-APOE4-stratified	TBC1D25	eQTL_catalogue_liver eQTL	0.000119407	0	192
SLC9A7 (rXCI)	Non-APOE4-stratified	RBM3	eQTL_catalogue_liver eQTL	0.0001021	0	158
SLC9A7 (rXCI)	Non-APOE4-stratified	WDR13	eQTL_catalogue_liver eQTL	8.81586e-05	0	136
SLC9A7 (rXCI)	Non-APOE4-stratified	WAS	eQTL_catalogue_liver eQTL	1.64397e-05	0	23
SLC9A7 (rXCI)	Non-APOE4-stratified	RGN	eQTL_catalogue_liver sQTL	4.73505e-05	4.50998e-05	1725
SLC9A7 (rXCI)	Non-APOE4-stratified	JADE3	eQTL_catalogue_lung eQTL	0.218158	0	2066
SLC9A7 (rXCI)	Non-APOE4-stratified	CHST7	eQTL_catalogue_lung eQTL	0.0720464	0.0302251	2245
SLC9A7 (rXCI)	Non-APOE4-stratified	SYN1	eQTL_catalogue_lung eQTL	0.0680711	0	1111
SLC9A7 (rXCI)	Non-APOE4-stratified	ZNF674-AS1	eQTL_catalogue_lung eQTL	0.0655993	0	2219
SLC9A7 (rXCI)	Non-APOE4-stratified	MIR222HG	eQTL_catalogue_lung eQTL	0.0650059	0	1431
SLC9A7 (rXCI)	Non-APOE4-stratified	INE1	eQTL_catalogue_lung eQTL	0.0505453	0	1714
SLC9A7 (rXCI)	Non-APOE4-stratified	CDK16	eQTL_catalogue_lung eQTL	0.0479369	0	1690
SLC9A7 (rXCI)	Non-APOE4-stratified	ARAF	eQTL_catalogue_lung eQTL	0.0427681	0	1183
SLC9A7 (rXCI)	Non-APOE4-stratified	KRBOX4	eQTL_catalogue_lung eQTL	0.0427263	0	2076
SLC9A7 (rXCI)	Non-APOE4-stratified	ZNF674	eQTL_catalogue_lung eQTL	0.0405281	0	2219
SLC9A7 (rXCI)	Non-APOE4-stratified	RBM10	eQTL_catalogue_lung eQTL	0.0401763	0.00761977	1777
SLC9A7 (rXCI)	Non-APOE4-stratified	CFP	eQTL_catalogue_lung eQTL	0.0387409	0	1103
SLC9A7 (rXCI)	Non-APOE4-stratified	UXT	eQTL_catalogue_lung eQTL	0.0376499	0	1084
SLC9A7 (rXCI)	Non-APOE4-stratified	SLC9A7	eQTL_catalogue_lung eQTL	0.0376423	0.0194198	2285
SLC9A7 (rXCI)	Non-APOE4-stratified	UXT-AS1	eQTL_catalogue_lung eQTL	0.035814	0	1084
SLC9A7 (rXCI)	Non-APOE4-stratified	ZNF41	eQTL_catalogue_lung eQTL	0.0357921	0	1273
SLC9A7 (rXCI)	Non-APOE4-stratified	ELK1	eQTL_catalogue_lung eQTL	0.03571	0	1087
SLC9A7 (rXCI)	Non-APOE4-stratified	TIMP1	eQTL_catalogue_lung eQTL	0.0353426	0	1167
SLC9A7 (rXCI)	Non-APOE4-stratified	USP11	eQTL_catalogue_lung eQTL	0.0351014	0	1680
SLC9A7 (rXCI)	Non-APOE4-stratified	UBA1	eQTL_catalogue_lung eQTL	0.0342123	0	1738
SLC9A7 (rXCI)	Non-APOE4-stratified	RP2	eQTL_catalogue_lung eQTL	0.032866	0	2178
SLC9A7 (rXCI)	Non-APOE4-stratified	ZNF157	eQTL_catalogue_lung eQTL	0.0315118	0.0130943	1427
SLC9A7 (rXCI)	Non-APOE4-stratified	NDUFB11	eQTL_catalogue_lung eQTL	0.00443867	0.000906071	1777
SLC9A7 (rXCI)	Non-APOE4-stratified	DIPK2B	eQTL_catalogue_lung eQTL	0.00248201	0	699
SLC9A7 (rXCI)	Non-APOE4-stratified	ZNF81	eQTL_catalogue_lung eQTL	0.00193892	0	927
SLC9A7 (rXCI)	Non-APOE4-stratified	ZNF182	eQTL_catalogue_lung eQTL	0.000939168	0	870
SLC9A7 (rXCI)	Non-APOE4-stratified	KDM6A	eQTL_catalogue_lung eQTL	0.000925671	0	301
SLC9A7 (rXCI)	Non-APOE4-stratified	ZNF630-AS1	eQTL_catalogue_lung eQTL	0.000636011	0	842
SLC9A7 (rXCI)	Non-APOE4-stratified	ZNF630	eQTL_catalogue_lung eQTL	0.000559797	0	829
SLC9A7 (rXCI)	Non-APOE4-stratified	SLC38A5	eQTL_catalogue_lung eQTL	0.000228302	0	308
SLC9A7 (rXCI)	Non-APOE4-stratified	PORCN-DT	eQTL_catalogue_lung eQTL	0.000209168	0	258
SLC9A7 (rXCI)	Non-APOE4-stratified	PORCN	eQTL_catalogue_lung eQTL	0.000197843	0	258
SLC9A7 (rXCI)	Non-APOE4-stratified	FTSJ1	eQTL_catalogue_lung eQTL	0.000197496	0	301
SLC9A7 (rXCI)	Non-APOE4-stratified	TBC1D25	eQTL_catalogue_lung eQTL	0.000155064	0	207
SLC9A7 (rXCI)	Non-APOE4-stratified	EBP	eQTL_catalogue_lung eQTL	0.000143168	0	228
SLC9A7 (rXCI)	Non-APOE4-stratified	RBM3	eQTL_catalogue_lung eQTL	0.000141445	0	172
SLC9A7 (rXCI)	Non-APOE4-stratified	WDR13	eQTL_catalogue_lung eQTL	0.000123235	0	150
SLC9A7 (rXCI)	Non-APOE4-stratified	RGN	eQTL_catalogue_lung eQTL	8.1428e-05	6.00661e-05	1811
SLC9A7 (rXCI)	Non-APOE4-stratified	WAS	eQTL_catalogue_lung eQTL	2.30207e-05	0	26
SLC9A7 (rXCI)	Non-APOE4-stratified	SLC38A5	eQTL_catalogue_lung sQTL	0.000229342	0	329
SLC9A7 (rXCI)	Non-APOE4-stratified	FTSJ1	eQTL_catalogue_lung sQTL	0.000211961	0	289
SLC9A7 (rXCI)	Non-APOE4-stratified	WDR13	eQTL_catalogue_lung sQTL	0.000105004	0	116
SLC9A7 (rXCI)	Non-APOE4-stratified	RGN	eQTL_catalogue_lung sQTL	4.48427e-05	2.96422e-05	1810
SLC9A7 (rXCI)	Non-APOE4-stratified	SLC9A7	eQTL_catalogue_muscle eQTL	0.849771	0.760013	2319
SLC9A7 (rXCI)	Non-APOE4-stratified	ZNF674	eQTL_catalogue_muscle eQTL	0.2292	0.114954	2253
SLC9A7 (rXCI)	Non-APOE4-stratified	MIR222HG	eQTL_catalogue_muscle eQTL	0.10872	0	1450
SLC9A7 (rXCI)	Non-APOE4-stratified	USP11	eQTL_catalogue_muscle eQTL	0.0901333	0	1700
SLC9A7 (rXCI)	Non-APOE4-stratified	CHST7	eQTL_catalogue_muscle eQTL	0.079003	0	2279
SLC9A7 (rXCI)	Non-APOE4-stratified	UBA1	eQTL_catalogue_muscle eQTL	0.075888	0	1761
SLC9A7 (rXCI)	Non-APOE4-stratified	SYN1	eQTL_catalogue_muscle eQTL	0.0742602	0.042675	1130
SLC9A7 (rXCI)	Non-APOE4-stratified	CDK16	eQTL_catalogue_muscle eQTL	0.0693183	0	1712
SLC9A7 (rXCI)	Non-APOE4-stratified	ARAF	eQTL_catalogue_muscle eQTL	0.0542457	0	1203
SLC9A7 (rXCI)	Non-APOE4-stratified	ZNF41	eQTL_catalogue_muscle eQTL	0.0469033	0	1292
SLC9A7 (rXCI)	Non-APOE4-stratified	ELK1	eQTL_catalogue_muscle eQTL	0.0445626	0	1107
SLC9A7 (rXCI)	Non-APOE4-stratified	ZNF674-AS1	eQTL_catalogue_muscle eQTL	0.0443837	0	2253
SLC9A7 (rXCI)	Non-APOE4-stratified	RBM10	eQTL_catalogue_muscle eQTL	0.0402044	0	1800
SLC9A7 (rXCI)	Non-APOE4-stratified	KRBOX4	eQTL_catalogue_muscle eQTL	0.0350249	0	2108
SLC9A7 (rXCI)	Non-APOE4-stratified	INE1	eQTL_catalogue_muscle eQTL	0.0330916	0.0109492	1735
SLC9A7 (rXCI)	Non-APOE4-stratified	TIMP1	eQTL_catalogue_muscle eQTL	0.0313539	0	1188
SLC9A7 (rXCI)	Non-APOE4-stratified	UXT	eQTL_catalogue_muscle eQTL	0.0308671	0.00808855	1103
SLC9A7 (rXCI)	Non-APOE4-stratified	JADE3	eQTL_catalogue_muscle eQTL	0.0301409	0	2097
SLC9A7 (rXCI)	Non-APOE4-stratified	RP2	eQTL_catalogue_muscle eQTL	0.028698	0	2211
SLC9A7 (rXCI)	Non-APOE4-stratified	DIPK2B	eQTL_catalogue_muscle eQTL	0.00223183	0	713
SLC9A7 (rXCI)	Non-APOE4-stratified	NDUFB11	eQTL_catalogue_muscle eQTL	0.00199485	0.000159114	1800
SLC9A7 (rXCI)	Non-APOE4-stratified	ZNF81	eQTL_catalogue_muscle eQTL	0.00149642	0	939
SLC9A7 (rXCI)	Non-APOE4-stratified	KDM6A	eQTL_catalogue_muscle eQTL	0.00103511	0	305
SLC9A7 (rXCI)	Non-APOE4-stratified	ZNF182	eQTL_catalogue_muscle eQTL	0.000913072	0	883
SLC9A7 (rXCI)	Non-APOE4-stratified	ZNF630	eQTL_catalogue_muscle eQTL	0.00081495	0	841
SLC9A7 (rXCI)	Non-APOE4-stratified	SLC38A5	eQTL_catalogue_muscle eQTL	0.000266407	0	310
SLC9A7 (rXCI)	Non-APOE4-stratified	FTSJ1	eQTL_catalogue_muscle eQTL	0.000220976	0	303
SLC9A7 (rXCI)	Non-APOE4-stratified	PORCN	eQTL_catalogue_muscle eQTL	0.00019668	0	260
SLC9A7 (rXCI)	Non-APOE4-stratified	PORCN-DT	eQTL_catalogue_muscle eQTL	0.000177292	0	260
SLC9A7 (rXCI)	Non-APOE4-stratified	TBC1D25	eQTL_catalogue_muscle eQTL	0.000146454	0	208
SLC9A7 (rXCI)	Non-APOE4-stratified	EBP	eQTL_catalogue_muscle eQTL	0.000132838	0	229
SLC9A7 (rXCI)	Non-APOE4-stratified	RBM3	eQTL_catalogue_muscle eQTL	0.000118345	0	173
SLC9A7 (rXCI)	Non-APOE4-stratified	WDR13	eQTL_catalogue_muscle eQTL	0.00010946	0	150
SLC9A7 (rXCI)	Non-APOE4-stratified	RGN	eQTL_catalogue_muscle eQTL	0.000102326	6.56306e-05	1837
SLC9A7 (rXCI)	Non-APOE4-stratified	WAS	eQTL_catalogue_muscle eQTL	1.49626e-05	0	26
SLC9A7 (rXCI)	Non-APOE4-stratified	ZNF81	eQTL_catalogue_muscle sQTL	0.0024348	0	936
SLC9A7 (rXCI)	Non-APOE4-stratified	RGN	eQTL_catalogue_muscle sQTL	7.61242e-05	5.50467e-05	1827
SLC9A7 (rXCI)	Non-APOE4-stratified	ZNF41	eQTL_catalogue_muscle sQTL	3.64849e-05	2.68999e-05	1335
SLC9A7 (rXCI)	Non-APOE4-stratified	CHST7	eQTL_catalogue_nucleus_accumbens eQTL	0.902128	0.838004	2100
SLC9A7 (rXCI)	Non-APOE4-stratified	TIMP1	eQTL_catalogue_nucleus_accumbens eQTL	0.303416	0	1124
SLC9A7 (rXCI)	Non-APOE4-stratified	JADE3	eQTL_catalogue_nucleus_accumbens eQTL	0.142326	0.0744023	1926
SLC9A7 (rXCI)	Non-APOE4-stratified	NDUFB11	eQTL_catalogue_nucleus_accumbens eQTL	0.135095	0.0281657	1659
SLC9A7 (rXCI)	Non-APOE4-stratified	RBM10	eQTL_catalogue_nucleus_accumbens eQTL	0.127822	0	1659
SLC9A7 (rXCI)	Non-APOE4-stratified	CFP	eQTL_catalogue_nucleus_accumbens eQTL	0.110374	0	1060
SLC9A7 (rXCI)	Non-APOE4-stratified	ZNF41	eQTL_catalogue_nucleus_accumbens eQTL	0.106601	0	1222
SLC9A7 (rXCI)	Non-APOE4-stratified	SLC9A7	eQTL_catalogue_nucleus_accumbens eQTL	0.0975711	0.0147377	2133
SLC9A7 (rXCI)	Non-APOE4-stratified	RP2	eQTL_catalogue_nucleus_accumbens eQTL	0.0724001	0	2033
SLC9A7 (rXCI)	Non-APOE4-stratified	ZNF674-AS1	eQTL_catalogue_nucleus_accumbens eQTL	0.0721416	0	2076
SLC9A7 (rXCI)	Non-APOE4-stratified	CDK16	eQTL_catalogue_nucleus_accumbens eQTL	0.0685319	0	1571
SLC9A7 (rXCI)	Non-APOE4-stratified	ARAF	eQTL_catalogue_nucleus_accumbens eQTL	0.066884	0.0307604	1139
SLC9A7 (rXCI)	Non-APOE4-stratified	KRBOX4	eQTL_catalogue_nucleus_accumbens eQTL	0.0668341	0	1938
SLC9A7 (rXCI)	Non-APOE4-stratified	ELK1	eQTL_catalogue_nucleus_accumbens eQTL	0.0610384	0	1047
SLC9A7 (rXCI)	Non-APOE4-stratified	RGN	eQTL_catalogue_nucleus_accumbens eQTL	0.0582523	0	1690
SLC9A7 (rXCI)	Non-APOE4-stratified	SYN1	eQTL_catalogue_nucleus_accumbens eQTL	0.0576193	0	1067
SLC9A7 (rXCI)	Non-APOE4-stratified	ZNF674	eQTL_catalogue_nucleus_accumbens eQTL	0.0553711	0.0239878	2076
SLC9A7 (rXCI)	Non-APOE4-stratified	UXT	eQTL_catalogue_nucleus_accumbens eQTL	0.0551973	0	1043
SLC9A7 (rXCI)	Non-APOE4-stratified	UBA1	eQTL_catalogue_nucleus_accumbens eQTL	0.049872	0.0214378	1619
SLC9A7 (rXCI)	Non-APOE4-stratified	INE1	eQTL_catalogue_nucleus_accumbens eQTL	0.0494928	0	1593
SLC9A7 (rXCI)	Non-APOE4-stratified	USP11	eQTL_catalogue_nucleus_accumbens eQTL	0.0494856	0.0173457	1561
SLC9A7 (rXCI)	Non-APOE4-stratified	UXT-AS1	eQTL_catalogue_nucleus_accumbens eQTL	0.0480973	0.0153832	1043
SLC9A7 (rXCI)	Non-APOE4-stratified	ZNF157	eQTL_catalogue_nucleus_accumbens eQTL	0.0479858	0	1349
SLC9A7 (rXCI)	Non-APOE4-stratified	MIR222HG	eQTL_catalogue_nucleus_accumbens eQTL	0.0469285	0	1311
SLC9A7 (rXCI)	Non-APOE4-stratified	ZNF81	eQTL_catalogue_nucleus_accumbens eQTL	0.00163437	0	894
SLC9A7 (rXCI)	Non-APOE4-stratified	DIPK2B	eQTL_catalogue_nucleus_accumbens eQTL	0.00125704	0	662
SLC9A7 (rXCI)	Non-APOE4-stratified	KDM6A	eQTL_catalogue_nucleus_accumbens eQTL	0.00104243	0	286
SLC9A7 (rXCI)	Non-APOE4-stratified	ZNF182	eQTL_catalogue_nucleus_accumbens eQTL	0.00101372	0	842
SLC9A7 (rXCI)	Non-APOE4-stratified	ZNF630-AS1	eQTL_catalogue_nucleus_accumbens eQTL	0.000639767	0	816
SLC9A7 (rXCI)	Non-APOE4-stratified	ZNF630	eQTL_catalogue_nucleus_accumbens eQTL	0.000586186	0	806
SLC9A7 (rXCI)	Non-APOE4-stratified	FTSJ1	eQTL_catalogue_nucleus_accumbens eQTL	0.00020868	0	281
SLC9A7 (rXCI)	Non-APOE4-stratified	SLC38A5	eQTL_catalogue_nucleus_accumbens eQTL	0.000188561	0	287
SLC9A7 (rXCI)	Non-APOE4-stratified	EBP	eQTL_catalogue_nucleus_accumbens eQTL	0.000179403	0	211
SLC9A7 (rXCI)	Non-APOE4-stratified	PORCN-DT	eQTL_catalogue_nucleus_accumbens eQTL	0.000151618	0	239
SLC9A7 (rXCI)	Non-APOE4-stratified	PORCN	eQTL_catalogue_nucleus_accumbens eQTL	0.000142066	0	239
SLC9A7 (rXCI)	Non-APOE4-stratified	TBC1D25	eQTL_catalogue_nucleus_accumbens eQTL	0.000134813	0	192
SLC9A7 (rXCI)	Non-APOE4-stratified	RBM3	eQTL_catalogue_nucleus_accumbens eQTL	0.000110373	0	159
SLC9A7 (rXCI)	Non-APOE4-stratified	WDR13	eQTL_catalogue_nucleus_accumbens eQTL	0.000107046	0	138
SLC9A7 (rXCI)	Non-APOE4-stratified	WAS	eQTL_catalogue_nucleus_accumbens eQTL	1.20578e-05	0	22
SLC9A7 (rXCI)	Non-APOE4-stratified	RGN	eQTL_catalogue_nucleus_accumbens sQTL	9.8053e-05	6.62567e-05	1683
SLC9A7 (rXCI)	Non-APOE4-stratified	INE1	eQTL_catalogue_ovary eQTL	0.437121	0.34969	1643
SLC9A7 (rXCI)	Non-APOE4-stratified	UBA1	eQTL_catalogue_ovary eQTL	0.2382	0	1667
SLC9A7 (rXCI)	Non-APOE4-stratified	KRBOX4	eQTL_catalogue_ovary eQTL	0.232055	0.15824	1966
SLC9A7 (rXCI)	Non-APOE4-stratified	CDK16	eQTL_catalogue_ovary eQTL	0.125877	0	1620
SLC9A7 (rXCI)	Non-APOE4-stratified	ZNF674	eQTL_catalogue_ovary eQTL	0.109419	0	2106
SLC9A7 (rXCI)	Non-APOE4-stratified	NDUFB11	eQTL_catalogue_ovary eQTL	0.10014	0	1704
SLC9A7 (rXCI)	Non-APOE4-stratified	TIMP1	eQTL_catalogue_ovary eQTL	0.095579	0	1115
SLC9A7 (rXCI)	Non-APOE4-stratified	ELK1	eQTL_catalogue_ovary eQTL	0.088062	0.0450328	1041
SLC9A7 (rXCI)	Non-APOE4-stratified	UXT	eQTL_catalogue_ovary eQTL	0.0860058	0	1038
SLC9A7 (rXCI)	Non-APOE4-stratified	UXT-AS1	eQTL_catalogue_ovary eQTL	0.0823161	0	1038
SLC9A7 (rXCI)	Non-APOE4-stratified	SYN1	eQTL_catalogue_ovary eQTL	0.0811764	0	1058
SLC9A7 (rXCI)	Non-APOE4-stratified	CHST7	eQTL_catalogue_ovary eQTL	0.0764575	0	2132
SLC9A7 (rXCI)	Non-APOE4-stratified	RP2	eQTL_catalogue_ovary eQTL	0.0718627	0	2083
SLC9A7 (rXCI)	Non-APOE4-stratified	ZNF41	eQTL_catalogue_ovary eQTL	0.0544281	0	1219
SLC9A7 (rXCI)	Non-APOE4-stratified	ARAF	eQTL_catalogue_ovary eQTL	0.0531081	0	1130
SLC9A7 (rXCI)	Non-APOE4-stratified	USP11	eQTL_catalogue_ovary eQTL	0.0519418	0	1612
SLC9A7 (rXCI)	Non-APOE4-stratified	ZNF157	eQTL_catalogue_ovary eQTL	0.0518868	0	1371
SLC9A7 (rXCI)	Non-APOE4-stratified	MIR222HG	eQTL_catalogue_ovary eQTL	0.0515136	0	1350
SLC9A7 (rXCI)	Non-APOE4-stratified	JADE3	eQTL_catalogue_ovary eQTL	0.0509856	0	1978
SLC9A7 (rXCI)	Non-APOE4-stratified	ZNF674-AS1	eQTL_catalogue_ovary eQTL	0.050304	0	2106
SLC9A7 (rXCI)	Non-APOE4-stratified	SLC9A7	eQTL_catalogue_ovary eQTL	0.0502454	0	2177
SLC9A7 (rXCI)	Non-APOE4-stratified	RBM10	eQTL_catalogue_ovary eQTL	0.049801	0	1704
SLC9A7 (rXCI)	Non-APOE4-stratified	CFP	eQTL_catalogue_ovary eQTL	0.0491709	0.0148662	1051
SLC9A7 (rXCI)	Non-APOE4-stratified	ZNF81	eQTL_catalogue_ovary eQTL	0.00179625	0	887
SLC9A7 (rXCI)	Non-APOE4-stratified	DIPK2B	eQTL_catalogue_ovary eQTL	0.00143619	0	650
SLC9A7 (rXCI)	Non-APOE4-stratified	KDM6A	eQTL_catalogue_ovary eQTL	0.00108711	0	272
SLC9A7 (rXCI)	Non-APOE4-stratified	ZNF182	eQTL_catalogue_ovary eQTL	0.00101184	0	835
SLC9A7 (rXCI)	Non-APOE4-stratified	ZNF630	eQTL_catalogue_ovary eQTL	0.000604916	0	801
SLC9A7 (rXCI)	Non-APOE4-stratified	ZNF630-AS1	eQTL_catalogue_ovary eQTL	0.00058787	0	812
SLC9A7 (rXCI)	Non-APOE4-stratified	PORCN	eQTL_catalogue_ovary eQTL	0.00051763	0	249
SLC9A7 (rXCI)	Non-APOE4-stratified	SLC38A5	eQTL_catalogue_ovary eQTL	0.000206696	0	297
SLC9A7 (rXCI)	Non-APOE4-stratified	FTSJ1	eQTL_catalogue_ovary eQTL	0.0001822	0	290
SLC9A7 (rXCI)	Non-APOE4-stratified	PORCN-DT	eQTL_catalogue_ovary eQTL	0.000154759	0	249
SLC9A7 (rXCI)	Non-APOE4-stratified	EBP	eQTL_catalogue_ovary eQTL	0.000135949	0	221
SLC9A7 (rXCI)	Non-APOE4-stratified	RBM3	eQTL_catalogue_ovary eQTL	0.000131802	0	165
SLC9A7 (rXCI)	Non-APOE4-stratified	TBC1D25	eQTL_catalogue_ovary eQTL	0.000125514	0	200
SLC9A7 (rXCI)	Non-APOE4-stratified	WDR13	eQTL_catalogue_ovary eQTL	0.000113706	0	143
SLC9A7 (rXCI)	Non-APOE4-stratified	RGN	eQTL_catalogue_ovary eQTL	7.44159e-05	0.00247781	1733
SLC9A7 (rXCI)	Non-APOE4-stratified	WAS	eQTL_catalogue_ovary eQTL	1.91254e-05	0	25
SLC9A7 (rXCI)	Non-APOE4-stratified	RGN	eQTL_catalogue_ovary sQTL	0.000105765	6.7088e-05	1725
SLC9A7 (rXCI)	Non-APOE4-stratified	CHST7	eQTL_catalogue_pancreas eQTL	0.348449	0	2108
SLC9A7 (rXCI)	Non-APOE4-stratified	KRBOX4	eQTL_catalogue_pancreas eQTL	0.335466	0.209527	1942
SLC9A7 (rXCI)	Non-APOE4-stratified	SLC9A7	eQTL_catalogue_pancreas eQTL	0.217328	0.101837	2153
SLC9A7 (rXCI)	Non-APOE4-stratified	ELK1	eQTL_catalogue_pancreas eQTL	0.150597	0	1028
SLC9A7 (rXCI)	Non-APOE4-stratified	SYN1	eQTL_catalogue_pancreas eQTL	0.0948249	0	1049
SLC9A7 (rXCI)	Non-APOE4-stratified	MIR222HG	eQTL_catalogue_pancreas eQTL	0.0883905	0	1348
SLC9A7 (rXCI)	Non-APOE4-stratified	UBA1	eQTL_catalogue_pancreas eQTL	0.0757237	0	1633
SLC9A7 (rXCI)	Non-APOE4-stratified	JADE3	eQTL_catalogue_pancreas eQTL	0.0681759	0	1944
SLC9A7 (rXCI)	Non-APOE4-stratified	RBM10	eQTL_catalogue_pancreas eQTL	0.0607743	0	1670
SLC9A7 (rXCI)	Non-APOE4-stratified	TIMP1	eQTL_catalogue_pancreas eQTL	0.0584671	0	1106
SLC9A7 (rXCI)	Non-APOE4-stratified	INE1	eQTL_catalogue_pancreas eQTL	0.056783	0	1612
SLC9A7 (rXCI)	Non-APOE4-stratified	NDUFB11	eQTL_catalogue_pancreas eQTL	0.0566382	0	1670
SLC9A7 (rXCI)	Non-APOE4-stratified	CDK16	eQTL_catalogue_pancreas eQTL	0.0558237	0	1600
SLC9A7 (rXCI)	Non-APOE4-stratified	RP2	eQTL_catalogue_pancreas eQTL	0.0533908	0	2052
SLC9A7 (rXCI)	Non-APOE4-stratified	ZNF41	eQTL_catalogue_pancreas eQTL	0.0528484	0	1210
SLC9A7 (rXCI)	Non-APOE4-stratified	ZNF674	eQTL_catalogue_pancreas eQTL	0.0431053	0	2084
SLC9A7 (rXCI)	Non-APOE4-stratified	UXT	eQTL_catalogue_pancreas eQTL	0.0427819	0	1025
SLC9A7 (rXCI)	Non-APOE4-stratified	ZNF674-AS1	eQTL_catalogue_pancreas eQTL	0.0402764	0	2084
SLC9A7 (rXCI)	Non-APOE4-stratified	ARAF	eQTL_catalogue_pancreas eQTL	0.0352476	0.00311666	1120
SLC9A7 (rXCI)	Non-APOE4-stratified	USP11	eQTL_catalogue_pancreas eQTL	0.00667823	0.000712188	1591
SLC9A7 (rXCI)	Non-APOE4-stratified	ZNF81	eQTL_catalogue_pancreas eQTL	0.00119127	0	895
SLC9A7 (rXCI)	Non-APOE4-stratified	DIPK2B	eQTL_catalogue_pancreas eQTL	0.00116982	0	664
SLC9A7 (rXCI)	Non-APOE4-stratified	KDM6A	eQTL_catalogue_pancreas eQTL	0.000944686	0	286
SLC9A7 (rXCI)	Non-APOE4-stratified	ZNF182	eQTL_catalogue_pancreas eQTL	0.000800899	0	850
SLC9A7 (rXCI)	Non-APOE4-stratified	ZNF630	eQTL_catalogue_pancreas eQTL	0.000567144	0	822
SLC9A7 (rXCI)	Non-APOE4-stratified	SLC38A5	eQTL_catalogue_pancreas eQTL	0.000219023	0	301
SLC9A7 (rXCI)	Non-APOE4-stratified	PORCN-DT	eQTL_catalogue_pancreas eQTL	0.000212156	0	251
SLC9A7 (rXCI)	Non-APOE4-stratified	FTSJ1	eQTL_catalogue_pancreas eQTL	0.000209775	0	294
SLC9A7 (rXCI)	Non-APOE4-stratified	EBP	eQTL_catalogue_pancreas eQTL	0.000175971	0	221
SLC9A7 (rXCI)	Non-APOE4-stratified	PORCN	eQTL_catalogue_pancreas eQTL	0.000157752	0	251
SLC9A7 (rXCI)	Non-APOE4-stratified	TBC1D25	eQTL_catalogue_pancreas eQTL	0.000133061	0	202
SLC9A7 (rXCI)	Non-APOE4-stratified	RBM3	eQTL_catalogue_pancreas eQTL	0.000132814	0	169
SLC9A7 (rXCI)	Non-APOE4-stratified	RGN	eQTL_catalogue_pancreas eQTL	0.000106186	7.80046e-05	1698
SLC9A7 (rXCI)	Non-APOE4-stratified	WDR13	eQTL_catalogue_pancreas eQTL	0.000103804	0	146
SLC9A7 (rXCI)	Non-APOE4-stratified	WAS	eQTL_catalogue_pancreas eQTL	2.09624e-05	0	27
SLC9A7 (rXCI)	Non-APOE4-stratified	SLC38A5	eQTL_catalogue_pancreas sQTL	0.000217588	0	323
SLC9A7 (rXCI)	Non-APOE4-stratified	RGN	eQTL_catalogue_pancreas sQTL	8.71088e-05	6.61351e-05	1697
SLC9A7 (rXCI)	Non-APOE4-stratified	ZNF674	eQTL_catalogue_pituitary eQTL	0.160071	0	2183
SLC9A7 (rXCI)	Non-APOE4-stratified	TIMP1	eQTL_catalogue_pituitary eQTL	0.135262	0	1156
SLC9A7 (rXCI)	Non-APOE4-stratified	CDK16	eQTL_catalogue_pituitary eQTL	0.116185	0	1654
SLC9A7 (rXCI)	Non-APOE4-stratified	MIR222HG	eQTL_catalogue_pituitary eQTL	0.10561	0	1399
SLC9A7 (rXCI)	Non-APOE4-stratified	UBA1	eQTL_catalogue_pituitary eQTL	0.078174	0	1702
SLC9A7 (rXCI)	Non-APOE4-stratified	ARAF	eQTL_catalogue_pituitary eQTL	0.0762649	0	1170
SLC9A7 (rXCI)	Non-APOE4-stratified	ELK1	eQTL_catalogue_pituitary eQTL	0.0701003	0	1076
SLC9A7 (rXCI)	Non-APOE4-stratified	KRBOX4	eQTL_catalogue_pituitary eQTL	0.0679485	0	2045
SLC9A7 (rXCI)	Non-APOE4-stratified	JADE3	eQTL_catalogue_pituitary eQTL	0.0660016	0	2032
SLC9A7 (rXCI)	Non-APOE4-stratified	SLC9A7	eQTL_catalogue_pituitary eQTL	0.063392	0	2245
SLC9A7 (rXCI)	Non-APOE4-stratified	RP2	eQTL_catalogue_pituitary eQTL	0.061646	0	2144
SLC9A7 (rXCI)	Non-APOE4-stratified	NDUFB11	eQTL_catalogue_pituitary eQTL	0.0588782	0.000122233	1740
SLC9A7 (rXCI)	Non-APOE4-stratified	SYN1	eQTL_catalogue_pituitary eQTL	0.0582201	0	1098
SLC9A7 (rXCI)	Non-APOE4-stratified	UXT-AS1	eQTL_catalogue_pituitary eQTL	0.0567998	0.0258707	1073
SLC9A7 (rXCI)	Non-APOE4-stratified	CFP	eQTL_catalogue_pituitary eQTL	0.0546326	0	1090
SLC9A7 (rXCI)	Non-APOE4-stratified	ZNF157	eQTL_catalogue_pituitary eQTL	0.053911	0	1399
SLC9A7 (rXCI)	Non-APOE4-stratified	CHST7	eQTL_catalogue_pituitary eQTL	0.0528807	0	2208
SLC9A7 (rXCI)	Non-APOE4-stratified	ZNF41	eQTL_catalogue_pituitary eQTL	0.0525014	0	1256
SLC9A7 (rXCI)	Non-APOE4-stratified	RBM10	eQTL_catalogue_pituitary eQTL	0.0491692	0	1740
SLC9A7 (rXCI)	Non-APOE4-stratified	UXT	eQTL_catalogue_pituitary eQTL	0.0470837	0.0167121	1073
SLC9A7 (rXCI)	Non-APOE4-stratified	USP11	eQTL_catalogue_pituitary eQTL	0.0461717	0	1643
SLC9A7 (rXCI)	Non-APOE4-stratified	ZNF674-AS1	eQTL_catalogue_pituitary eQTL	0.046103	0	2183
SLC9A7 (rXCI)	Non-APOE4-stratified	INE1	eQTL_catalogue_pituitary eQTL	0.0432787	0.0172669	1676
SLC9A7 (rXCI)	Non-APOE4-stratified	ZNF81	eQTL_catalogue_pituitary eQTL	0.00243963	0	914
SLC9A7 (rXCI)	Non-APOE4-stratified	DIPK2B	eQTL_catalogue_pituitary eQTL	0.00130805	0	693
SLC9A7 (rXCI)	Non-APOE4-stratified	KDM6A	eQTL_catalogue_pituitary eQTL	0.00116692	0	292
SLC9A7 (rXCI)	Non-APOE4-stratified	ZNF182	eQTL_catalogue_pituitary eQTL	0.00101651	0	858
SLC9A7 (rXCI)	Non-APOE4-stratified	ZNF630-AS1	eQTL_catalogue_pituitary eQTL	0.000789294	0	831
SLC9A7 (rXCI)	Non-APOE4-stratified	ZNF630	eQTL_catalogue_pituitary eQTL	0.000661288	0	820
SLC9A7 (rXCI)	Non-APOE4-stratified	FTSJ1	eQTL_catalogue_pituitary eQTL	0.000234474	0	288
SLC9A7 (rXCI)	Non-APOE4-stratified	SLC38A5	eQTL_catalogue_pituitary eQTL	0.000233388	0	295
SLC9A7 (rXCI)	Non-APOE4-stratified	PORCN-DT	eQTL_catalogue_pituitary eQTL	0.00023141	0	246
SLC9A7 (rXCI)	Non-APOE4-stratified	PORCN	eQTL_catalogue_pituitary eQTL	0.000200256	0	246
SLC9A7 (rXCI)	Non-APOE4-stratified	EBP	eQTL_catalogue_pituitary eQTL	0.000184475	0	217
SLC9A7 (rXCI)	Non-APOE4-stratified	TBC1D25	eQTL_catalogue_pituitary eQTL	0.00015867	0	199
SLC9A7 (rXCI)	Non-APOE4-stratified	RBM3	eQTL_catalogue_pituitary eQTL	0.000137878	0	165
SLC9A7 (rXCI)	Non-APOE4-stratified	WDR13	eQTL_catalogue_pituitary eQTL	0.000132837	0	144
SLC9A7 (rXCI)	Non-APOE4-stratified	RGN	eQTL_catalogue_pituitary eQTL	8.32225e-05	5.57337e-05	1775
SLC9A7 (rXCI)	Non-APOE4-stratified	WAS	eQTL_catalogue_pituitary eQTL	1.33142e-05	0	23
SLC9A7 (rXCI)	Non-APOE4-stratified	RGN	eQTL_catalogue_pituitary sQTL	7.44097e-05	4.26258e-05	1774
SLC9A7 (rXCI)	Non-APOE4-stratified	SLC9A7	eQTL_catalogue_prostate eQTL	0.22146	0	2147
SLC9A7 (rXCI)	Non-APOE4-stratified	ZNF41	eQTL_catalogue_prostate eQTL	0.0762135	0	1179
SLC9A7 (rXCI)	Non-APOE4-stratified	SYN1	eQTL_catalogue_prostate eQTL	0.0727507	0.0276203	1020
SLC9A7 (rXCI)	Non-APOE4-stratified	KRBOX4	eQTL_catalogue_prostate eQTL	0.0673469	0	1969
SLC9A7 (rXCI)	Non-APOE4-stratified	UBA1	eQTL_catalogue_prostate eQTL	0.0654739	0	1624
SLC9A7 (rXCI)	Non-APOE4-stratified	INE1	eQTL_catalogue_prostate eQTL	0.0609346	0	1598
SLC9A7 (rXCI)	Non-APOE4-stratified	USP11	eQTL_catalogue_prostate eQTL	0.0591123	0	1566
SLC9A7 (rXCI)	Non-APOE4-stratified	MIR222HG	eQTL_catalogue_prostate eQTL	0.0552219	0	1374
SLC9A7 (rXCI)	Non-APOE4-stratified	JADE3	eQTL_catalogue_prostate eQTL	0.0546104	0	1943
SLC9A7 (rXCI)	Non-APOE4-stratified	UXT-AS1	eQTL_catalogue_prostate eQTL	0.0545826	0	995
SLC9A7 (rXCI)	Non-APOE4-stratified	RBM10	eQTL_catalogue_prostate eQTL	0.0538136	0	1662
SLC9A7 (rXCI)	Non-APOE4-stratified	ZNF674	eQTL_catalogue_prostate eQTL	0.0522681	0	2100
SLC9A7 (rXCI)	Non-APOE4-stratified	RP2	eQTL_catalogue_prostate eQTL	0.0512636	0	2050
SLC9A7 (rXCI)	Non-APOE4-stratified	ARAF	eQTL_catalogue_prostate eQTL	0.0497911	0	1090
SLC9A7 (rXCI)	Non-APOE4-stratified	ZNF157	eQTL_catalogue_prostate eQTL	0.0497026	0	1325
SLC9A7 (rXCI)	Non-APOE4-stratified	CHST7	eQTL_catalogue_prostate eQTL	0.049588	0	2124
SLC9A7 (rXCI)	Non-APOE4-stratified	ELK1	eQTL_catalogue_prostate eQTL	0.0494048	0	998
SLC9A7 (rXCI)	Non-APOE4-stratified	CDK16	eQTL_catalogue_prostate eQTL	0.0493596	0	1577
SLC9A7 (rXCI)	Non-APOE4-stratified	TIMP1	eQTL_catalogue_prostate eQTL	0.0485457	0	1075
SLC9A7 (rXCI)	Non-APOE4-stratified	NDUFB11	eQTL_catalogue_prostate eQTL	0.0483967	0	1662
SLC9A7 (rXCI)	Non-APOE4-stratified	CFP	eQTL_catalogue_prostate eQTL	0.0475576	0	1012
SLC9A7 (rXCI)	Non-APOE4-stratified	UXT	eQTL_catalogue_prostate eQTL	0.0474577	0	995
SLC9A7 (rXCI)	Non-APOE4-stratified	ZNF674-AS1	eQTL_catalogue_prostate eQTL	0.0467404	0	2100
SLC9A7 (rXCI)	Non-APOE4-stratified	ZNF81	eQTL_catalogue_prostate eQTL	0.00479247	0.0184202	842
SLC9A7 (rXCI)	Non-APOE4-stratified	DIPK2B	eQTL_catalogue_prostate eQTL	0.00140375	0	674
SLC9A7 (rXCI)	Non-APOE4-stratified	KDM6A	eQTL_catalogue_prostate eQTL	0.0010674	0	285
SLC9A7 (rXCI)	Non-APOE4-stratified	ZNF182	eQTL_catalogue_prostate eQTL	0.000967957	0.00307014	791
SLC9A7 (rXCI)	Non-APOE4-stratified	ZNF630-AS1	eQTL_catalogue_prostate eQTL	0.000736734	0	766
SLC9A7 (rXCI)	Non-APOE4-stratified	ZNF630	eQTL_catalogue_prostate eQTL	0.000588641	0	755
SLC9A7 (rXCI)	Non-APOE4-stratified	FTSJ1	eQTL_catalogue_prostate eQTL	0.000228365	0	271
SLC9A7 (rXCI)	Non-APOE4-stratified	SLC38A5	eQTL_catalogue_prostate eQTL	0.00021785	0	278
SLC9A7 (rXCI)	Non-APOE4-stratified	PORCN	eQTL_catalogue_prostate eQTL	0.000198586	0	232
SLC9A7 (rXCI)	Non-APOE4-stratified	TBC1D25	eQTL_catalogue_prostate eQTL	0.000169032	0	185
SLC9A7 (rXCI)	Non-APOE4-stratified	PORCN-DT	eQTL_catalogue_prostate eQTL	0.000162932	0	232
SLC9A7 (rXCI)	Non-APOE4-stratified	EBP	eQTL_catalogue_prostate eQTL	0.000136247	0	204
SLC9A7 (rXCI)	Non-APOE4-stratified	RBM3	eQTL_catalogue_prostate eQTL	0.000126072	0	152
SLC9A7 (rXCI)	Non-APOE4-stratified	WDR13	eQTL_catalogue_prostate eQTL	0.000115463	0	130
SLC9A7 (rXCI)	Non-APOE4-stratified	RGN	eQTL_catalogue_prostate eQTL	2.98063e-05	2.33595e-05	1692
SLC9A7 (rXCI)	Non-APOE4-stratified	WAS	eQTL_catalogue_prostate eQTL	1.45133e-05	0	18
SLC9A7 (rXCI)	Non-APOE4-stratified	FTSJ1	eQTL_catalogue_prostate sQTL	0.000228572	0	260
SLC9A7 (rXCI)	Non-APOE4-stratified	WDR13	eQTL_catalogue_prostate sQTL	0.000101982	0	99
SLC9A7 (rXCI)	Non-APOE4-stratified	RGN	eQTL_catalogue_prostate sQTL	6.87505e-05	5.25047e-05	1684
SLC9A7 (rXCI)	Non-APOE4-stratified	CHST7	eQTL_catalogue_putamen eQTL	0.496359	0.210323	2104
SLC9A7 (rXCI)	Non-APOE4-stratified	JADE3	eQTL_catalogue_putamen eQTL	0.152791	0	1926
SLC9A7 (rXCI)	Non-APOE4-stratified	ARAF	eQTL_catalogue_putamen eQTL	0.129434	0	1126
SLC9A7 (rXCI)	Non-APOE4-stratified	SYN1	eQTL_catalogue_putamen eQTL	0.120155	0.0646193	1057
SLC9A7 (rXCI)	Non-APOE4-stratified	UXT	eQTL_catalogue_putamen eQTL	0.115697	0	1035
SLC9A7 (rXCI)	Non-APOE4-stratified	CFP	eQTL_catalogue_putamen eQTL	0.0803853	0	1050
SLC9A7 (rXCI)	Non-APOE4-stratified	ZNF674-AS1	eQTL_catalogue_putamen eQTL	0.0796728	0	2079
SLC9A7 (rXCI)	Non-APOE4-stratified	TIMP1	eQTL_catalogue_putamen eQTL	0.0788163	0.0264624	1111
SLC9A7 (rXCI)	Non-APOE4-stratified	INE1	eQTL_catalogue_putamen eQTL	0.077394	0	1597
SLC9A7 (rXCI)	Non-APOE4-stratified	ZNF157	eQTL_catalogue_putamen eQTL	0.0702637	0	1341
SLC9A7 (rXCI)	Non-APOE4-stratified	UXT-AS1	eQTL_catalogue_putamen eQTL	0.0657926	0	1035
SLC9A7 (rXCI)	Non-APOE4-stratified	NDUFB11	eQTL_catalogue_putamen eQTL	0.0641944	0	1663
SLC9A7 (rXCI)	Non-APOE4-stratified	UBA1	eQTL_catalogue_putamen eQTL	0.0584425	0	1623
SLC9A7 (rXCI)	Non-APOE4-stratified	ELK1	eQTL_catalogue_putamen eQTL	0.0572559	0.0224919	1038
SLC9A7 (rXCI)	Non-APOE4-stratified	MIR222HG	eQTL_catalogue_putamen eQTL	0.0570022	0	1320
SLC9A7 (rXCI)	Non-APOE4-stratified	USP11	eQTL_catalogue_putamen eQTL	0.0565054	0	1565
SLC9A7 (rXCI)	Non-APOE4-stratified	ZNF41	eQTL_catalogue_putamen eQTL	0.0558833	0.0186475	1209
SLC9A7 (rXCI)	Non-APOE4-stratified	SLC9A7	eQTL_catalogue_putamen eQTL	0.0547096	0	2133
SLC9A7 (rXCI)	Non-APOE4-stratified	CDK16	eQTL_catalogue_putamen eQTL	0.0542844	0	1575
SLC9A7 (rXCI)	Non-APOE4-stratified	ZNF674	eQTL_catalogue_putamen eQTL	0.0514575	0	2079
SLC9A7 (rXCI)	Non-APOE4-stratified	RBM10	eQTL_catalogue_putamen eQTL	0.050947	0	1663
SLC9A7 (rXCI)	Non-APOE4-stratified	RP2	eQTL_catalogue_putamen eQTL	0.050634	0	2033
SLC9A7 (rXCI)	Non-APOE4-stratified	KRBOX4	eQTL_catalogue_putamen eQTL	0.0498239	0	1940
SLC9A7 (rXCI)	Non-APOE4-stratified	RGN	eQTL_catalogue_putamen eQTL	0.0383042	0.000551427	1692
SLC9A7 (rXCI)	Non-APOE4-stratified	ZNF81	eQTL_catalogue_putamen eQTL	0.00347239	0	884
SLC9A7 (rXCI)	Non-APOE4-stratified	DIPK2B	eQTL_catalogue_putamen eQTL	0.00129711	0	659
SLC9A7 (rXCI)	Non-APOE4-stratified	ZNF182	eQTL_catalogue_putamen eQTL	0.00123996	0	831
SLC9A7 (rXCI)	Non-APOE4-stratified	KDM6A	eQTL_catalogue_putamen eQTL	0.00105269	0	288
SLC9A7 (rXCI)	Non-APOE4-stratified	ZNF630-AS1	eQTL_catalogue_putamen eQTL	0.000689632	0	806
SLC9A7 (rXCI)	Non-APOE4-stratified	ZNF630	eQTL_catalogue_putamen eQTL	0.000584132	0	795
SLC9A7 (rXCI)	Non-APOE4-stratified	FTSJ1	eQTL_catalogue_putamen eQTL	0.000203312	0	281
SLC9A7 (rXCI)	Non-APOE4-stratified	SLC38A5	eQTL_catalogue_putamen eQTL	0.000194809	0	287
SLC9A7 (rXCI)	Non-APOE4-stratified	PORCN	eQTL_catalogue_putamen eQTL	0.000153003	0	240
SLC9A7 (rXCI)	Non-APOE4-stratified	PORCN-DT	eQTL_catalogue_putamen eQTL	0.000149409	0	240
SLC9A7 (rXCI)	Non-APOE4-stratified	TBC1D25	eQTL_catalogue_putamen eQTL	0.000132923	0	190
SLC9A7 (rXCI)	Non-APOE4-stratified	EBP	eQTL_catalogue_putamen eQTL	0.000130422	0	211
SLC9A7 (rXCI)	Non-APOE4-stratified	RBM3	eQTL_catalogue_putamen eQTL	0.000108681	0	156
SLC9A7 (rXCI)	Non-APOE4-stratified	WDR13	eQTL_catalogue_putamen eQTL	0.000105827	0	135
SLC9A7 (rXCI)	Non-APOE4-stratified	WAS	eQTL_catalogue_putamen eQTL	1.20692e-05	0	21
SLC9A7 (rXCI)	Non-APOE4-stratified	RGN	eQTL_catalogue_putamen sQTL	0.00200773	7.44007e-05	1692
SLC9A7 (rXCI)	Non-APOE4-stratified	SLC9A7	eQTL_catalogue_salivary_gland eQTL	0.4241	0	1974
SLC9A7 (rXCI)	Non-APOE4-stratified	CHST7	eQTL_catalogue_salivary_gland eQTL	0.250954	0	1956
SLC9A7 (rXCI)	Non-APOE4-stratified	UBA1	eQTL_catalogue_salivary_gland eQTL	0.185927	0	1497
SLC9A7 (rXCI)	Non-APOE4-stratified	ELK1	eQTL_catalogue_salivary_gland eQTL	0.124125	0.0672711	960
SLC9A7 (rXCI)	Non-APOE4-stratified	RBM10	eQTL_catalogue_salivary_gland eQTL	0.121961	0	1524
SLC9A7 (rXCI)	Non-APOE4-stratified	ZNF674-AS1	eQTL_catalogue_salivary_gland eQTL	0.112007	0	1932
SLC9A7 (rXCI)	Non-APOE4-stratified	MIR222HG	eQTL_catalogue_salivary_gland eQTL	0.097337	0	1233
SLC9A7 (rXCI)	Non-APOE4-stratified	NDUFB11	eQTL_catalogue_salivary_gland eQTL	0.0809842	0	1524
SLC9A7 (rXCI)	Non-APOE4-stratified	ZNF674	eQTL_catalogue_salivary_gland eQTL	0.0805632	0	1932
SLC9A7 (rXCI)	Non-APOE4-stratified	TIMP1	eQTL_catalogue_salivary_gland eQTL	0.0655407	0	1034
SLC9A7 (rXCI)	Non-APOE4-stratified	CDK16	eQTL_catalogue_salivary_gland eQTL	0.0647835	0	1467
SLC9A7 (rXCI)	Non-APOE4-stratified	SYN1	eQTL_catalogue_salivary_gland eQTL	0.061888	0	980
SLC9A7 (rXCI)	Non-APOE4-stratified	ARAF	eQTL_catalogue_salivary_gland eQTL	0.0607993	0	1047
SLC9A7 (rXCI)	Non-APOE4-stratified	KRBOX4	eQTL_catalogue_salivary_gland eQTL	0.0607328	0	1805
