## Supplemental Tables for "An *APOE*\*4-Informed Genomic Atlas of the X Chromosome in Alzheimer’s Disease" (part 3 of 3)

### Sheet: Table.S13 (continued)
Supplementary Table 13. Full xQTL COLOC results for prioritized Alzheimer’s disease XWAS loci.
SLC9A7 (rXCI)	Non-APOE4-stratified	RP2	eQTL_catalogue_salivary_gland eQTL	0.0599198	0	1879
SLC9A7 (rXCI)	Non-APOE4-stratified	JADE3	eQTL_catalogue_salivary_gland eQTL	0.0592208	0	1775
SLC9A7 (rXCI)	Non-APOE4-stratified	ZNF41	eQTL_catalogue_salivary_gland eQTL	0.0586083	0	1129
SLC9A7 (rXCI)	Non-APOE4-stratified	INE1	eQTL_catalogue_salivary_gland eQTL	0.0567231	0.00898477	1478
SLC9A7 (rXCI)	Non-APOE4-stratified	UXT	eQTL_catalogue_salivary_gland eQTL	0.0558301	0	959
SLC9A7 (rXCI)	Non-APOE4-stratified	USP11	eQTL_catalogue_salivary_gland eQTL	0.0548141	0	1462
SLC9A7 (rXCI)	Non-APOE4-stratified	UXT-AS1	eQTL_catalogue_salivary_gland eQTL	0.0542463	0	959
SLC9A7 (rXCI)	Non-APOE4-stratified	CFP	eQTL_catalogue_salivary_gland eQTL	0.0536111	0	974
SLC9A7 (rXCI)	Non-APOE4-stratified	ZNF81	eQTL_catalogue_salivary_gland eQTL	0.00176207	0	810
SLC9A7 (rXCI)	Non-APOE4-stratified	DIPK2B	eQTL_catalogue_salivary_gland eQTL	0.00147491	0	620
SLC9A7 (rXCI)	Non-APOE4-stratified	KDM6A	eQTL_catalogue_salivary_gland eQTL	0.0012353	0	278
SLC9A7 (rXCI)	Non-APOE4-stratified	ZNF182	eQTL_catalogue_salivary_gland eQTL	0.00102982	0	770
SLC9A7 (rXCI)	Non-APOE4-stratified	ZNF630-AS1	eQTL_catalogue_salivary_gland eQTL	0.000560698	0	750
SLC9A7 (rXCI)	Non-APOE4-stratified	ZNF630	eQTL_catalogue_salivary_gland eQTL	0.000501276	0	743
SLC9A7 (rXCI)	Non-APOE4-stratified	RGN	eQTL_catalogue_salivary_gland eQTL	0.000240492	5.96979e-05	1548
SLC9A7 (rXCI)	Non-APOE4-stratified	SLC38A5	eQTL_catalogue_salivary_gland eQTL	0.000159758	0	264
SLC9A7 (rXCI)	Non-APOE4-stratified	FTSJ1	eQTL_catalogue_salivary_gland eQTL	0.000156817	0	258
SLC9A7 (rXCI)	Non-APOE4-stratified	EBP	eQTL_catalogue_salivary_gland eQTL	0.000131147	0	193
SLC9A7 (rXCI)	Non-APOE4-stratified	PORCN	eQTL_catalogue_salivary_gland eQTL	0.000130059	0	220
SLC9A7 (rXCI)	Non-APOE4-stratified	PORCN-DT	eQTL_catalogue_salivary_gland eQTL	0.000123607	0	220
SLC9A7 (rXCI)	Non-APOE4-stratified	TBC1D25	eQTL_catalogue_salivary_gland eQTL	0.000100119	0	176
SLC9A7 (rXCI)	Non-APOE4-stratified	RBM3	eQTL_catalogue_salivary_gland eQTL	9.69607e-05	0	143
SLC9A7 (rXCI)	Non-APOE4-stratified	WDR13	eQTL_catalogue_salivary_gland eQTL	8.06416e-05	0	121
SLC9A7 (rXCI)	Non-APOE4-stratified	WAS	eQTL_catalogue_salivary_gland eQTL	1.44818e-05	0	21
SLC9A7 (rXCI)	Non-APOE4-stratified	RGN	eQTL_catalogue_salivary_gland sQTL	6.28895e-05	4.61754e-05	1542
SLC9A7 (rXCI)	Non-APOE4-stratified	SLC9A7	eQTL_catalogue_sigmoid_colon eQTL	0.819585	0.720603	2258
SLC9A7 (rXCI)	Non-APOE4-stratified	MIR222HG	eQTL_catalogue_sigmoid_colon eQTL	0.126584	0	1414
SLC9A7 (rXCI)	Non-APOE4-stratified	SYN1	eQTL_catalogue_sigmoid_colon eQTL	0.0820955	0	1097
SLC9A7 (rXCI)	Non-APOE4-stratified	ARAF	eQTL_catalogue_sigmoid_colon eQTL	0.0814012	0	1170
SLC9A7 (rXCI)	Non-APOE4-stratified	USP11	eQTL_catalogue_sigmoid_colon eQTL	0.0796995	0	1647
SLC9A7 (rXCI)	Non-APOE4-stratified	CHST7	eQTL_catalogue_sigmoid_colon eQTL	0.0495943	0	2223
SLC9A7 (rXCI)	Non-APOE4-stratified	CDK16	eQTL_catalogue_sigmoid_colon eQTL	0.0485514	0	1658
SLC9A7 (rXCI)	Non-APOE4-stratified	JADE3	eQTL_catalogue_sigmoid_colon eQTL	0.0466566	0	2037
SLC9A7 (rXCI)	Non-APOE4-stratified	NDUFB11	eQTL_catalogue_sigmoid_colon eQTL	0.0460124	0	1743
SLC9A7 (rXCI)	Non-APOE4-stratified	UXT	eQTL_catalogue_sigmoid_colon eQTL	0.0457254	0	1075
SLC9A7 (rXCI)	Non-APOE4-stratified	INE1	eQTL_catalogue_sigmoid_colon eQTL	0.0456876	0	1680
SLC9A7 (rXCI)	Non-APOE4-stratified	TIMP1	eQTL_catalogue_sigmoid_colon eQTL	0.0445441	0	1155
SLC9A7 (rXCI)	Non-APOE4-stratified	UBA1	eQTL_catalogue_sigmoid_colon eQTL	0.0436004	0	1706
SLC9A7 (rXCI)	Non-APOE4-stratified	ELK1	eQTL_catalogue_sigmoid_colon eQTL	0.0422172	0	1078
SLC9A7 (rXCI)	Non-APOE4-stratified	CFP	eQTL_catalogue_sigmoid_colon eQTL	0.041651	0	1090
SLC9A7 (rXCI)	Non-APOE4-stratified	UXT-AS1	eQTL_catalogue_sigmoid_colon eQTL	0.041544	0	1075
SLC9A7 (rXCI)	Non-APOE4-stratified	ZNF674	eQTL_catalogue_sigmoid_colon eQTL	0.0412705	0.0252747	2197
SLC9A7 (rXCI)	Non-APOE4-stratified	ZNF41	eQTL_catalogue_sigmoid_colon eQTL	0.0410103	0	1259
SLC9A7 (rXCI)	Non-APOE4-stratified	RBM10	eQTL_catalogue_sigmoid_colon eQTL	0.040432	0	1743
SLC9A7 (rXCI)	Non-APOE4-stratified	KRBOX4	eQTL_catalogue_sigmoid_colon eQTL	0.0398746	0	2058
SLC9A7 (rXCI)	Non-APOE4-stratified	RP2	eQTL_catalogue_sigmoid_colon eQTL	0.0385069	0	2150
SLC9A7 (rXCI)	Non-APOE4-stratified	ZNF674-AS1	eQTL_catalogue_sigmoid_colon eQTL	0.038409	0	2197
SLC9A7 (rXCI)	Non-APOE4-stratified	ZNF81	eQTL_catalogue_sigmoid_colon eQTL	0.00174218	0	914
SLC9A7 (rXCI)	Non-APOE4-stratified	DIPK2B	eQTL_catalogue_sigmoid_colon eQTL	0.00154139	0	705
SLC9A7 (rXCI)	Non-APOE4-stratified	KDM6A	eQTL_catalogue_sigmoid_colon eQTL	0.0011833	0	302
SLC9A7 (rXCI)	Non-APOE4-stratified	ZNF182	eQTL_catalogue_sigmoid_colon eQTL	0.00105895	0	859
SLC9A7 (rXCI)	Non-APOE4-stratified	ZNF630-AS1	eQTL_catalogue_sigmoid_colon eQTL	0.000763069	0	834
SLC9A7 (rXCI)	Non-APOE4-stratified	ZNF630	eQTL_catalogue_sigmoid_colon eQTL	0.000686813	0	822
SLC9A7 (rXCI)	Non-APOE4-stratified	RBM3	eQTL_catalogue_sigmoid_colon eQTL	0.000263536	0	166
SLC9A7 (rXCI)	Non-APOE4-stratified	SLC38A5	eQTL_catalogue_sigmoid_colon eQTL	0.000227284	0	297
SLC9A7 (rXCI)	Non-APOE4-stratified	FTSJ1	eQTL_catalogue_sigmoid_colon eQTL	0.000195305	0	290
SLC9A7 (rXCI)	Non-APOE4-stratified	PORCN	eQTL_catalogue_sigmoid_colon eQTL	0.000161817	0	249
SLC9A7 (rXCI)	Non-APOE4-stratified	TBC1D25	eQTL_catalogue_sigmoid_colon eQTL	0.00015895	0	201
SLC9A7 (rXCI)	Non-APOE4-stratified	PORCN-DT	eQTL_catalogue_sigmoid_colon eQTL	0.000157599	0	249
SLC9A7 (rXCI)	Non-APOE4-stratified	EBP	eQTL_catalogue_sigmoid_colon eQTL	0.000141791	0	220
SLC9A7 (rXCI)	Non-APOE4-stratified	WDR13	eQTL_catalogue_sigmoid_colon eQTL	0.000108353	0	143
SLC9A7 (rXCI)	Non-APOE4-stratified	RGN	eQTL_catalogue_sigmoid_colon eQTL	7.56603e-05	5.49653e-05	1778
SLC9A7 (rXCI)	Non-APOE4-stratified	WAS	eQTL_catalogue_sigmoid_colon eQTL	2.15783e-05	0	24
SLC9A7 (rXCI)	Non-APOE4-stratified	RGN	eQTL_catalogue_sigmoid_colon sQTL	0.000955954	9.04418e-05	1777
SLC9A7 (rXCI)	Non-APOE4-stratified	SLC9A7	eQTL_catalogue_skin_exposed eQTL	0.789782	0.681059	2298
SLC9A7 (rXCI)	Non-APOE4-stratified	ELK1	eQTL_catalogue_skin_exposed eQTL	0.144121	0.0791497	1097
SLC9A7 (rXCI)	Non-APOE4-stratified	KRBOX4	eQTL_catalogue_skin_exposed eQTL	0.124073	0.0207816	2089
SLC9A7 (rXCI)	Non-APOE4-stratified	ZNF41	eQTL_catalogue_skin_exposed eQTL	0.109374	0	1282
SLC9A7 (rXCI)	Non-APOE4-stratified	ZNF674-AS1	eQTL_catalogue_skin_exposed eQTL	0.082037	0	2233
SLC9A7 (rXCI)	Non-APOE4-stratified	RP2	eQTL_catalogue_skin_exposed eQTL	0.0667714	0	2193
SLC9A7 (rXCI)	Non-APOE4-stratified	NDUFB11	eQTL_catalogue_skin_exposed eQTL	0.0619411	0	1786
SLC9A7 (rXCI)	Non-APOE4-stratified	UXT	eQTL_catalogue_skin_exposed eQTL	0.0523821	0	1094
SLC9A7 (rXCI)	Non-APOE4-stratified	UBA1	eQTL_catalogue_skin_exposed eQTL	0.052293	0	1747
SLC9A7 (rXCI)	Non-APOE4-stratified	RBM10	eQTL_catalogue_skin_exposed eQTL	0.0491985	0	1786
SLC9A7 (rXCI)	Non-APOE4-stratified	SYN1	eQTL_catalogue_skin_exposed eQTL	0.0388303	0	1120
SLC9A7 (rXCI)	Non-APOE4-stratified	ZNF157	eQTL_catalogue_skin_exposed eQTL	0.0372696	0	1435
SLC9A7 (rXCI)	Non-APOE4-stratified	USP11	eQTL_catalogue_skin_exposed eQTL	0.0356037	0	1689
SLC9A7 (rXCI)	Non-APOE4-stratified	CDK16	eQTL_catalogue_skin_exposed eQTL	0.0349612	0	1699
SLC9A7 (rXCI)	Non-APOE4-stratified	JADE3	eQTL_catalogue_skin_exposed eQTL	0.0344345	0	2081
SLC9A7 (rXCI)	Non-APOE4-stratified	UXT-AS1	eQTL_catalogue_skin_exposed eQTL	0.0333885	0	1094
SLC9A7 (rXCI)	Non-APOE4-stratified	TIMP1	eQTL_catalogue_skin_exposed eQTL	0.0330968	0	1178
SLC9A7 (rXCI)	Non-APOE4-stratified	INE1	eQTL_catalogue_skin_exposed eQTL	0.0328277	0	1721
SLC9A7 (rXCI)	Non-APOE4-stratified	CFP	eQTL_catalogue_skin_exposed eQTL	0.0323729	0	1112
SLC9A7 (rXCI)	Non-APOE4-stratified	MIR222HG	eQTL_catalogue_skin_exposed eQTL	0.0308795	0	1434
SLC9A7 (rXCI)	Non-APOE4-stratified	ZNF674	eQTL_catalogue_skin_exposed eQTL	0.0299729	0	2233
SLC9A7 (rXCI)	Non-APOE4-stratified	CHST7	eQTL_catalogue_skin_exposed eQTL	0.029726	0	2258
SLC9A7 (rXCI)	Non-APOE4-stratified	ZNF81	eQTL_catalogue_skin_exposed eQTL	0.00161808	0.00554546	932
SLC9A7 (rXCI)	Non-APOE4-stratified	DIPK2B	eQTL_catalogue_skin_exposed eQTL	0.001277	0.00364329	704
SLC9A7 (rXCI)	Non-APOE4-stratified	ZNF182	eQTL_catalogue_skin_exposed eQTL	0.000892143	0	876
SLC9A7 (rXCI)	Non-APOE4-stratified	KDM6A	eQTL_catalogue_skin_exposed eQTL	0.000888687	0	299
SLC9A7 (rXCI)	Non-APOE4-stratified	ARAF	eQTL_catalogue_skin_exposed eQTL	0.00083361	9.27125e-05	1193
SLC9A7 (rXCI)	Non-APOE4-stratified	ZNF630-AS1	eQTL_catalogue_skin_exposed eQTL	0.000699277	0	850
SLC9A7 (rXCI)	Non-APOE4-stratified	ZNF630	eQTL_catalogue_skin_exposed eQTL	0.000589292	0	837
SLC9A7 (rXCI)	Non-APOE4-stratified	FTSJ1	eQTL_catalogue_skin_exposed eQTL	0.000256534	0	299
SLC9A7 (rXCI)	Non-APOE4-stratified	SLC38A5	eQTL_catalogue_skin_exposed eQTL	0.000256033	0	306
SLC9A7 (rXCI)	Non-APOE4-stratified	PORCN-DT	eQTL_catalogue_skin_exposed eQTL	0.000163024	0	256
SLC9A7 (rXCI)	Non-APOE4-stratified	PORCN	eQTL_catalogue_skin_exposed eQTL	0.000162741	0	256
SLC9A7 (rXCI)	Non-APOE4-stratified	RBM3	eQTL_catalogue_skin_exposed eQTL	0.000149929	0	171
SLC9A7 (rXCI)	Non-APOE4-stratified	TBC1D25	eQTL_catalogue_skin_exposed eQTL	0.000149224	0	205
SLC9A7 (rXCI)	Non-APOE4-stratified	EBP	eQTL_catalogue_skin_exposed eQTL	0.000139719	0	226
SLC9A7 (rXCI)	Non-APOE4-stratified	WDR13	eQTL_catalogue_skin_exposed eQTL	0.000119186	0	148
SLC9A7 (rXCI)	Non-APOE4-stratified	RGN	eQTL_catalogue_skin_exposed eQTL	9.15868e-05	0.000263463	1822
SLC9A7 (rXCI)	Non-APOE4-stratified	WAS	eQTL_catalogue_skin_exposed eQTL	1.97958e-05	0	27
SLC9A7 (rXCI)	Non-APOE4-stratified	ARAF	eQTL_catalogue_skin_exposed sQTL	0.00709835	1.56502e-05	1188
SLC9A7 (rXCI)	Non-APOE4-stratified	DIPK2B	eQTL_catalogue_skin_exposed sQTL	0.00160481	0	670
SLC9A7 (rXCI)	Non-APOE4-stratified	FTSJ1	eQTL_catalogue_skin_exposed sQTL	0.000226772	0	287
SLC9A7 (rXCI)	Non-APOE4-stratified	PORCN	eQTL_catalogue_skin_exposed sQTL	0.000191413	0	256
SLC9A7 (rXCI)	Non-APOE4-stratified	RGN	eQTL_catalogue_skin_exposed sQTL	0.000105424	7.68806e-05	1813
SLC9A7 (rXCI)	Non-APOE4-stratified	WDR13	eQTL_catalogue_skin_exposed sQTL	7.88398e-05	0	114
SLC9A7 (rXCI)	Non-APOE4-stratified	ZNF41	eQTL_catalogue_skin_non_exposed eQTL	0.221787	0	1269
SLC9A7 (rXCI)	Non-APOE4-stratified	KRBOX4	eQTL_catalogue_skin_non_exposed eQTL	0.191984	0	2075
SLC9A7 (rXCI)	Non-APOE4-stratified	SLC9A7	eQTL_catalogue_skin_non_exposed eQTL	0.1901	0.0927236	2283
SLC9A7 (rXCI)	Non-APOE4-stratified	MIR222HG	eQTL_catalogue_skin_non_exposed eQTL	0.146057	0	1435
SLC9A7 (rXCI)	Non-APOE4-stratified	RP2	eQTL_catalogue_skin_non_exposed eQTL	0.134498	0	2177
SLC9A7 (rXCI)	Non-APOE4-stratified	INE1	eQTL_catalogue_skin_non_exposed eQTL	0.0886706	0.0432802	1714
SLC9A7 (rXCI)	Non-APOE4-stratified	RBM10	eQTL_catalogue_skin_non_exposed eQTL	0.0834578	0	1778
SLC9A7 (rXCI)	Non-APOE4-stratified	UXT	eQTL_catalogue_skin_non_exposed eQTL	0.0738222	0	1079
SLC9A7 (rXCI)	Non-APOE4-stratified	ZNF674	eQTL_catalogue_skin_non_exposed eQTL	0.0657066	0	2217
SLC9A7 (rXCI)	Non-APOE4-stratified	CDK16	eQTL_catalogue_skin_non_exposed eQTL	0.0504986	0.0191228	1692
SLC9A7 (rXCI)	Non-APOE4-stratified	JADE3	eQTL_catalogue_skin_non_exposed eQTL	0.0489747	0	2066
SLC9A7 (rXCI)	Non-APOE4-stratified	ELK1	eQTL_catalogue_skin_non_exposed eQTL	0.0430126	0	1083
SLC9A7 (rXCI)	Non-APOE4-stratified	SYN1	eQTL_catalogue_skin_non_exposed eQTL	0.0430112	0.010266	1105
SLC9A7 (rXCI)	Non-APOE4-stratified	USP11	eQTL_catalogue_skin_non_exposed eQTL	0.0402753	0	1682
SLC9A7 (rXCI)	Non-APOE4-stratified	ARAF	eQTL_catalogue_skin_non_exposed eQTL	0.0385846	0.0132689	1179
SLC9A7 (rXCI)	Non-APOE4-stratified	TIMP1	eQTL_catalogue_skin_non_exposed eQTL	0.0385519	0	1163
SLC9A7 (rXCI)	Non-APOE4-stratified	ZNF157	eQTL_catalogue_skin_non_exposed eQTL	0.0382753	0	1423
SLC9A7 (rXCI)	Non-APOE4-stratified	CFP	eQTL_catalogue_skin_non_exposed eQTL	0.0365495	0	1098
SLC9A7 (rXCI)	Non-APOE4-stratified	CHST7	eQTL_catalogue_skin_non_exposed eQTL	0.0356463	0	2243
SLC9A7 (rXCI)	Non-APOE4-stratified	UBA1	eQTL_catalogue_skin_non_exposed eQTL	0.0339582	0	1740
SLC9A7 (rXCI)	Non-APOE4-stratified	ZNF674-AS1	eQTL_catalogue_skin_non_exposed eQTL	0.0332718	0	2217
SLC9A7 (rXCI)	Non-APOE4-stratified	NDUFB11	eQTL_catalogue_skin_non_exposed eQTL	0.00163006	0.000150702	1778
SLC9A7 (rXCI)	Non-APOE4-stratified	DIPK2B	eQTL_catalogue_skin_non_exposed eQTL	0.00161744	0	696
SLC9A7 (rXCI)	Non-APOE4-stratified	ZNF81	eQTL_catalogue_skin_non_exposed eQTL	0.00161065	0	916
SLC9A7 (rXCI)	Non-APOE4-stratified	KDM6A	eQTL_catalogue_skin_non_exposed eQTL	0.00130417	0	299
SLC9A7 (rXCI)	Non-APOE4-stratified	ZNF182	eQTL_catalogue_skin_non_exposed eQTL	0.00112672	0	863
SLC9A7 (rXCI)	Non-APOE4-stratified	ZNF630-AS1	eQTL_catalogue_skin_non_exposed eQTL	0.000739266	0	836
SLC9A7 (rXCI)	Non-APOE4-stratified	ZNF630	eQTL_catalogue_skin_non_exposed eQTL	0.000561104	0	823
SLC9A7 (rXCI)	Non-APOE4-stratified	SLC38A5	eQTL_catalogue_skin_non_exposed eQTL	0.000229784	0	305
SLC9A7 (rXCI)	Non-APOE4-stratified	FTSJ1	eQTL_catalogue_skin_non_exposed eQTL	0.000229763	0	298
SLC9A7 (rXCI)	Non-APOE4-stratified	PORCN-DT	eQTL_catalogue_skin_non_exposed eQTL	0.000194763	0	256
SLC9A7 (rXCI)	Non-APOE4-stratified	PORCN	eQTL_catalogue_skin_non_exposed eQTL	0.000181857	0	256
SLC9A7 (rXCI)	Non-APOE4-stratified	EBP	eQTL_catalogue_skin_non_exposed eQTL	0.000155533	0	226
SLC9A7 (rXCI)	Non-APOE4-stratified	TBC1D25	eQTL_catalogue_skin_non_exposed eQTL	0.000153481	0	206
SLC9A7 (rXCI)	Non-APOE4-stratified	RBM3	eQTL_catalogue_skin_non_exposed eQTL	0.00014303	0	171
SLC9A7 (rXCI)	Non-APOE4-stratified	WDR13	eQTL_catalogue_skin_non_exposed eQTL	0.000133272	0	149
SLC9A7 (rXCI)	Non-APOE4-stratified	RGN	eQTL_catalogue_skin_non_exposed eQTL	6.89537e-05	5.14175e-05	1810
SLC9A7 (rXCI)	Non-APOE4-stratified	WAS	eQTL_catalogue_skin_non_exposed eQTL	2.23123e-05	0	27
SLC9A7 (rXCI)	Non-APOE4-stratified	ARAF	eQTL_catalogue_skin_non_exposed sQTL	0.0400527	0.000264431	1174
SLC9A7 (rXCI)	Non-APOE4-stratified	DIPK2B	eQTL_catalogue_skin_non_exposed sQTL	0.00118593	0	662
SLC9A7 (rXCI)	Non-APOE4-stratified	FTSJ1	eQTL_catalogue_skin_non_exposed sQTL	0.000223057	0	286
SLC9A7 (rXCI)	Non-APOE4-stratified	RGN	eQTL_catalogue_skin_non_exposed sQTL	8.87966e-05	6.3881e-05	1802
SLC9A7 (rXCI)	Non-APOE4-stratified	SLC9A7	eQTL_catalogue_small_intestine eQTL	0.668673	0.781189	2053
SLC9A7 (rXCI)	Non-APOE4-stratified	UXT-AS1	eQTL_catalogue_small_intestine eQTL	0.149027	0	968
SLC9A7 (rXCI)	Non-APOE4-stratified	ZNF674-AS1	eQTL_catalogue_small_intestine eQTL	0.135035	0	1989
SLC9A7 (rXCI)	Non-APOE4-stratified	MIR222HG	eQTL_catalogue_small_intestine eQTL	0.131385	0	1290
SLC9A7 (rXCI)	Non-APOE4-stratified	CFP	eQTL_catalogue_small_intestine eQTL	0.11169	0	981
SLC9A7 (rXCI)	Non-APOE4-stratified	RP2	eQTL_catalogue_small_intestine eQTL	0.0856583	0	1965
SLC9A7 (rXCI)	Non-APOE4-stratified	UXT	eQTL_catalogue_small_intestine eQTL	0.0813929	0	968
SLC9A7 (rXCI)	Non-APOE4-stratified	JADE3	eQTL_catalogue_small_intestine eQTL	0.0799649	0	1858
SLC9A7 (rXCI)	Non-APOE4-stratified	ARAF	eQTL_catalogue_small_intestine eQTL	0.0760137	0	1057
SLC9A7 (rXCI)	Non-APOE4-stratified	KRBOX4	eQTL_catalogue_small_intestine eQTL	0.0585185	0	1864
SLC9A7 (rXCI)	Non-APOE4-stratified	TIMP1	eQTL_catalogue_small_intestine eQTL	0.0568931	0	1044
SLC9A7 (rXCI)	Non-APOE4-stratified	INE1	eQTL_catalogue_small_intestine eQTL	0.0558282	0	1528
SLC9A7 (rXCI)	Non-APOE4-stratified	CDK16	eQTL_catalogue_small_intestine eQTL	0.0532367	0	1516
SLC9A7 (rXCI)	Non-APOE4-stratified	USP11	eQTL_catalogue_small_intestine eQTL	0.0529601	0	1510
SLC9A7 (rXCI)	Non-APOE4-stratified	ZNF41	eQTL_catalogue_small_intestine eQTL	0.0522649	0	1145
SLC9A7 (rXCI)	Non-APOE4-stratified	ELK1	eQTL_catalogue_small_intestine eQTL	0.0516465	0	971
SLC9A7 (rXCI)	Non-APOE4-stratified	SYN1	eQTL_catalogue_small_intestine eQTL	0.0508748	0.0251392	988
SLC9A7 (rXCI)	Non-APOE4-stratified	NDUFB11	eQTL_catalogue_small_intestine eQTL	0.0503078	0	1587
SLC9A7 (rXCI)	Non-APOE4-stratified	RBM10	eQTL_catalogue_small_intestine eQTL	0.0500419	0	1587
SLC9A7 (rXCI)	Non-APOE4-stratified	ZNF157	eQTL_catalogue_small_intestine eQTL	0.0492668	0	1288
SLC9A7 (rXCI)	Non-APOE4-stratified	CHST7	eQTL_catalogue_small_intestine eQTL	0.0483357	0	2014
SLC9A7 (rXCI)	Non-APOE4-stratified	UBA1	eQTL_catalogue_small_intestine eQTL	0.0482551	0	1551
SLC9A7 (rXCI)	Non-APOE4-stratified	ZNF674	eQTL_catalogue_small_intestine eQTL	0.0479027	0	1989
SLC9A7 (rXCI)	Non-APOE4-stratified	KDM6A	eQTL_catalogue_small_intestine eQTL	0.00402018	0.0371343	256
SLC9A7 (rXCI)	Non-APOE4-stratified	ZNF81	eQTL_catalogue_small_intestine eQTL	0.00172637	0	812
SLC9A7 (rXCI)	Non-APOE4-stratified	DIPK2B	eQTL_catalogue_small_intestine eQTL	0.0013591	0	632
SLC9A7 (rXCI)	Non-APOE4-stratified	ZNF182	eQTL_catalogue_small_intestine eQTL	0.00100547	0	761
SLC9A7 (rXCI)	Non-APOE4-stratified	ZNF630-AS1	eQTL_catalogue_small_intestine eQTL	0.000560701	0	738
SLC9A7 (rXCI)	Non-APOE4-stratified	ZNF630	eQTL_catalogue_small_intestine eQTL	0.00052863	0	730
SLC9A7 (rXCI)	Non-APOE4-stratified	SLC38A5	eQTL_catalogue_small_intestine eQTL	0.000194656	0	269
SLC9A7 (rXCI)	Non-APOE4-stratified	FTSJ1	eQTL_catalogue_small_intestine eQTL	0.000177374	0	262
SLC9A7 (rXCI)	Non-APOE4-stratified	PORCN	eQTL_catalogue_small_intestine eQTL	0.000147132	0	224
SLC9A7 (rXCI)	Non-APOE4-stratified	PORCN-DT	eQTL_catalogue_small_intestine eQTL	0.000141287	0	224
SLC9A7 (rXCI)	Non-APOE4-stratified	EBP	eQTL_catalogue_small_intestine eQTL	0.000124212	0	198
SLC9A7 (rXCI)	Non-APOE4-stratified	TBC1D25	eQTL_catalogue_small_intestine eQTL	0.000123701	0	181
SLC9A7 (rXCI)	Non-APOE4-stratified	RBM3	eQTL_catalogue_small_intestine eQTL	0.000121473	0	147
SLC9A7 (rXCI)	Non-APOE4-stratified	RGN	eQTL_catalogue_small_intestine eQTL	0.00011122	5.23395e-05	1615
SLC9A7 (rXCI)	Non-APOE4-stratified	WDR13	eQTL_catalogue_small_intestine eQTL	9.93709e-05	0	125
SLC9A7 (rXCI)	Non-APOE4-stratified	WAS	eQTL_catalogue_small_intestine eQTL	1.445e-05	0	19
SLC9A7 (rXCI)	Non-APOE4-stratified	RGN	eQTL_catalogue_small_intestine sQTL	0.000106265	7.17352e-05	1608
SLC9A7 (rXCI)	Non-APOE4-stratified	JADE3	eQTL_catalogue_spinal_cord eQTL	0.494331	0	1843
SLC9A7 (rXCI)	Non-APOE4-stratified	SLC9A7	eQTL_catalogue_spinal_cord eQTL	0.148266	0	2038
SLC9A7 (rXCI)	Non-APOE4-stratified	RP2	eQTL_catalogue_spinal_cord eQTL	0.108701	0	1945
SLC9A7 (rXCI)	Non-APOE4-stratified	RBM10	eQTL_catalogue_spinal_cord eQTL	0.102548	0	1588
SLC9A7 (rXCI)	Non-APOE4-stratified	CDK16	eQTL_catalogue_spinal_cord eQTL	0.0793656	0	1502
SLC9A7 (rXCI)	Non-APOE4-stratified	KRBOX4	eQTL_catalogue_spinal_cord eQTL	0.0755258	0.0263511	1853
SLC9A7 (rXCI)	Non-APOE4-stratified	UXT-AS1	eQTL_catalogue_spinal_cord eQTL	0.0724061	0	997
SLC9A7 (rXCI)	Non-APOE4-stratified	ZNF41	eQTL_catalogue_spinal_cord eQTL	0.0653922	0	1163
SLC9A7 (rXCI)	Non-APOE4-stratified	TIMP1	eQTL_catalogue_spinal_cord eQTL	0.0638808	0.0149147	1069
SLC9A7 (rXCI)	Non-APOE4-stratified	RGN	eQTL_catalogue_spinal_cord eQTL	0.0638676	0	1614
SLC9A7 (rXCI)	Non-APOE4-stratified	INE1	eQTL_catalogue_spinal_cord eQTL	0.0631771	0	1523
SLC9A7 (rXCI)	Non-APOE4-stratified	MIR222HG	eQTL_catalogue_spinal_cord eQTL	0.0620895	0	1256
SLC9A7 (rXCI)	Non-APOE4-stratified	SYN1	eQTL_catalogue_spinal_cord eQTL	0.0592315	0.0246982	1016
SLC9A7 (rXCI)	Non-APOE4-stratified	ELK1	eQTL_catalogue_spinal_cord eQTL	0.0572962	0	999
SLC9A7 (rXCI)	Non-APOE4-stratified	ARAF	eQTL_catalogue_spinal_cord eQTL	0.0569586	0	1083
SLC9A7 (rXCI)	Non-APOE4-stratified	ZNF674	eQTL_catalogue_spinal_cord eQTL	0.056255	0	1989
SLC9A7 (rXCI)	Non-APOE4-stratified	UBA1	eQTL_catalogue_spinal_cord eQTL	0.0562217	0	1549
SLC9A7 (rXCI)	Non-APOE4-stratified	UXT	eQTL_catalogue_spinal_cord eQTL	0.0557265	0.0205219	997
SLC9A7 (rXCI)	Non-APOE4-stratified	ZNF157	eQTL_catalogue_spinal_cord eQTL	0.0546225	0	1290
SLC9A7 (rXCI)	Non-APOE4-stratified	NDUFB11	eQTL_catalogue_spinal_cord eQTL	0.0541041	0	1588
SLC9A7 (rXCI)	Non-APOE4-stratified	ZNF674-AS1	eQTL_catalogue_spinal_cord eQTL	0.0538169	0	1989
SLC9A7 (rXCI)	Non-APOE4-stratified	CHST7	eQTL_catalogue_spinal_cord eQTL	0.0528349	0	2011
SLC9A7 (rXCI)	Non-APOE4-stratified	USP11	eQTL_catalogue_spinal_cord eQTL	0.031928	0.000907155	1493
SLC9A7 (rXCI)	Non-APOE4-stratified	ZNF81	eQTL_catalogue_spinal_cord eQTL	0.00168428	0	851
SLC9A7 (rXCI)	Non-APOE4-stratified	KDM6A	eQTL_catalogue_spinal_cord eQTL	0.00148895	0.00379226	273
SLC9A7 (rXCI)	Non-APOE4-stratified	DIPK2B	eQTL_catalogue_spinal_cord eQTL	0.00139308	0	634
SLC9A7 (rXCI)	Non-APOE4-stratified	ZNF182	eQTL_catalogue_spinal_cord eQTL	0.00102825	0	805
SLC9A7 (rXCI)	Non-APOE4-stratified	ZNF630-AS1	eQTL_catalogue_spinal_cord eQTL	0.000671536	0	780
SLC9A7 (rXCI)	Non-APOE4-stratified	ZNF630	eQTL_catalogue_spinal_cord eQTL	0.000494848	0	770
SLC9A7 (rXCI)	Non-APOE4-stratified	PORCN-DT	eQTL_catalogue_spinal_cord eQTL	0.000186742	0	227
SLC9A7 (rXCI)	Non-APOE4-stratified	FTSJ1	eQTL_catalogue_spinal_cord eQTL	0.000186515	0	268
SLC9A7 (rXCI)	Non-APOE4-stratified	SLC38A5	eQTL_catalogue_spinal_cord eQTL	0.000184051	0	274
SLC9A7 (rXCI)	Non-APOE4-stratified	TBC1D25	eQTL_catalogue_spinal_cord eQTL	0.000163773	0	181
SLC9A7 (rXCI)	Non-APOE4-stratified	PORCN	eQTL_catalogue_spinal_cord eQTL	0.000142939	0	227
SLC9A7 (rXCI)	Non-APOE4-stratified	EBP	eQTL_catalogue_spinal_cord eQTL	0.000115137	0	200
SLC9A7 (rXCI)	Non-APOE4-stratified	RBM3	eQTL_catalogue_spinal_cord eQTL	9.71446e-05	0	150
SLC9A7 (rXCI)	Non-APOE4-stratified	WDR13	eQTL_catalogue_spinal_cord eQTL	9.05679e-05	0	129
SLC9A7 (rXCI)	Non-APOE4-stratified	WAS	eQTL_catalogue_spinal_cord eQTL	1.20322e-05	0	21
SLC9A7 (rXCI)	Non-APOE4-stratified	RGN	eQTL_catalogue_spinal_cord sQTL	9.64168e-05	7.01378e-05	1606
SLC9A7 (rXCI)	Non-APOE4-stratified	UXT-AS1	eQTL_catalogue_spleen eQTL	0.232011	0	982
SLC9A7 (rXCI)	Non-APOE4-stratified	CDK16	eQTL_catalogue_spleen eQTL	0.207742	0	1548
SLC9A7 (rXCI)	Non-APOE4-stratified	SLC9A7	eQTL_catalogue_spleen eQTL	0.168663	0	2088
SLC9A7 (rXCI)	Non-APOE4-stratified	ZNF674-AS1	eQTL_catalogue_spleen eQTL	0.157472	0	2020
SLC9A7 (rXCI)	Non-APOE4-stratified	TIMP1	eQTL_catalogue_spleen eQTL	0.128349	0	1061
SLC9A7 (rXCI)	Non-APOE4-stratified	UXT	eQTL_catalogue_spleen eQTL	0.118647	0	982
SLC9A7 (rXCI)	Non-APOE4-stratified	SYN1	eQTL_catalogue_spleen eQTL	0.11291	0	1005
SLC9A7 (rXCI)	Non-APOE4-stratified	JADE3	eQTL_catalogue_spleen eQTL	0.0585286	0	1887
SLC9A7 (rXCI)	Non-APOE4-stratified	UBA1	eQTL_catalogue_spleen eQTL	0.0532542	0	1578
SLC9A7 (rXCI)	Non-APOE4-stratified	KRBOX4	eQTL_catalogue_spleen eQTL	0.0523148	0	1882
SLC9A7 (rXCI)	Non-APOE4-stratified	CHST7	eQTL_catalogue_spleen eQTL	0.0518695	0	2043
SLC9A7 (rXCI)	Non-APOE4-stratified	ZNF41	eQTL_catalogue_spleen eQTL	0.0496138	0	1161
SLC9A7 (rXCI)	Non-APOE4-stratified	MIR222HG	eQTL_catalogue_spleen eQTL	0.0494595	0	1309
SLC9A7 (rXCI)	Non-APOE4-stratified	ARAF	eQTL_catalogue_spleen eQTL	0.0488175	0	1075
SLC9A7 (rXCI)	Non-APOE4-stratified	ZNF157	eQTL_catalogue_spleen eQTL	0.0487616	0.0260177	1304
SLC9A7 (rXCI)	Non-APOE4-stratified	RBM10	eQTL_catalogue_spleen eQTL	0.0479939	0	1614
SLC9A7 (rXCI)	Non-APOE4-stratified	CFP	eQTL_catalogue_spleen eQTL	0.047094	0	998
SLC9A7 (rXCI)	Non-APOE4-stratified	ELK1	eQTL_catalogue_spleen eQTL	0.046962	0	985
SLC9A7 (rXCI)	Non-APOE4-stratified	INE1	eQTL_catalogue_spleen eQTL	0.046339	0.0125689	1558
SLC9A7 (rXCI)	Non-APOE4-stratified	USP11	eQTL_catalogue_spleen eQTL	0.045468	0	1540
SLC9A7 (rXCI)	Non-APOE4-stratified	RP2	eQTL_catalogue_spleen eQTL	0.0443844	0	1994
SLC9A7 (rXCI)	Non-APOE4-stratified	ZNF674	eQTL_catalogue_spleen eQTL	0.0434982	0.0173927	2020
SLC9A7 (rXCI)	Non-APOE4-stratified	ZNF81	eQTL_catalogue_spleen eQTL	0.00484855	0	854
SLC9A7 (rXCI)	Non-APOE4-stratified	NDUFB11	eQTL_catalogue_spleen eQTL	0.00299848	5.46574e-05	1614
SLC9A7 (rXCI)	Non-APOE4-stratified	DIPK2B	eQTL_catalogue_spleen eQTL	0.00137766	0	638
SLC9A7 (rXCI)	Non-APOE4-stratified	KDM6A	eQTL_catalogue_spleen eQTL	0.00110625	0	263
SLC9A7 (rXCI)	Non-APOE4-stratified	ZNF182	eQTL_catalogue_spleen eQTL	0.00102027	0	808
SLC9A7 (rXCI)	Non-APOE4-stratified	ZNF630-AS1	eQTL_catalogue_spleen eQTL	0.000696787	0	788
SLC9A7 (rXCI)	Non-APOE4-stratified	ZNF630	eQTL_catalogue_spleen eQTL	0.000564235	0	777
SLC9A7 (rXCI)	Non-APOE4-stratified	SLC38A5	eQTL_catalogue_spleen eQTL	0.000190415	0	282
SLC9A7 (rXCI)	Non-APOE4-stratified	FTSJ1	eQTL_catalogue_spleen eQTL	0.00017816	0	275
SLC9A7 (rXCI)	Non-APOE4-stratified	PORCN	eQTL_catalogue_spleen eQTL	0.000151196	0	233
SLC9A7 (rXCI)	Non-APOE4-stratified	PORCN-DT	eQTL_catalogue_spleen eQTL	0.00014964	0	233
SLC9A7 (rXCI)	Non-APOE4-stratified	EBP	eQTL_catalogue_spleen eQTL	0.000131634	0	203
SLC9A7 (rXCI)	Non-APOE4-stratified	TBC1D25	eQTL_catalogue_spleen eQTL	0.000122182	0	186
SLC9A7 (rXCI)	Non-APOE4-stratified	RBM3	eQTL_catalogue_spleen eQTL	0.000122151	0	154
SLC9A7 (rXCI)	Non-APOE4-stratified	WDR13	eQTL_catalogue_spleen eQTL	9.66184e-05	0	131
SLC9A7 (rXCI)	Non-APOE4-stratified	RGN	eQTL_catalogue_spleen eQTL	8.51064e-05	6.00334e-05	1645
SLC9A7 (rXCI)	Non-APOE4-stratified	WAS	eQTL_catalogue_spleen eQTL	1.49573e-05	0	22
SLC9A7 (rXCI)	Non-APOE4-stratified	ARAF	eQTL_catalogue_spleen sQTL	0.0549289	0.000109347	1070
SLC9A7 (rXCI)	Non-APOE4-stratified	RGN	eQTL_catalogue_spleen sQTL	7.73401e-05	5.6688e-05	1637
SLC9A7 (rXCI)	Non-APOE4-stratified	WDR13	eQTL_catalogue_spleen sQTL	7.47934e-05	0	101
SLC9A7 (rXCI)	Non-APOE4-stratified	SLC9A7	eQTL_catalogue_stomach eQTL	0.19054	0	2248
SLC9A7 (rXCI)	Non-APOE4-stratified	UXT	eQTL_catalogue_stomach eQTL	0.0782154	0	1051
SLC9A7 (rXCI)	Non-APOE4-stratified	ZNF674-AS1	eQTL_catalogue_stomach eQTL	0.0726196	0	2178
SLC9A7 (rXCI)	Non-APOE4-stratified	CHST7	eQTL_catalogue_stomach eQTL	0.0725455	0.0345633	2204
SLC9A7 (rXCI)	Non-APOE4-stratified	TIMP1	eQTL_catalogue_stomach eQTL	0.0570414	0	1132
SLC9A7 (rXCI)	Non-APOE4-stratified	UXT-AS1	eQTL_catalogue_stomach eQTL	0.0556923	0	1051
SLC9A7 (rXCI)	Non-APOE4-stratified	INE1	eQTL_catalogue_stomach eQTL	0.0520343	0	1681
SLC9A7 (rXCI)	Non-APOE4-stratified	JADE3	eQTL_catalogue_stomach eQTL	0.0511086	0	2040
SLC9A7 (rXCI)	Non-APOE4-stratified	ZNF674	eQTL_catalogue_stomach eQTL	0.0505876	0	2178
SLC9A7 (rXCI)	Non-APOE4-stratified	RP2	eQTL_catalogue_stomach eQTL	0.0483502	0	2148
SLC9A7 (rXCI)	Non-APOE4-stratified	SYN1	eQTL_catalogue_stomach eQTL	0.0482923	0	1077
SLC9A7 (rXCI)	Non-APOE4-stratified	ZNF41	eQTL_catalogue_stomach eQTL	0.0466136	0	1236
SLC9A7 (rXCI)	Non-APOE4-stratified	ELK1	eQTL_catalogue_stomach eQTL	0.0460441	0	1054
SLC9A7 (rXCI)	Non-APOE4-stratified	KRBOX4	eQTL_catalogue_stomach eQTL	0.042327	0	2037
SLC9A7 (rXCI)	Non-APOE4-stratified	ARAF	eQTL_catalogue_stomach eQTL	0.0420684	0	1147
SLC9A7 (rXCI)	Non-APOE4-stratified	MIR222HG	eQTL_catalogue_stomach eQTL	0.0417142	0	1421
SLC9A7 (rXCI)	Non-APOE4-stratified	RBM10	eQTL_catalogue_stomach eQTL	0.0414865	0	1747
SLC9A7 (rXCI)	Non-APOE4-stratified	CFP	eQTL_catalogue_stomach eQTL	0.0407185	0	1069
SLC9A7 (rXCI)	Non-APOE4-stratified	NDUFB11	eQTL_catalogue_stomach eQTL	0.0404091	0	1747
SLC9A7 (rXCI)	Non-APOE4-stratified	CDK16	eQTL_catalogue_stomach eQTL	0.03995	0	1658
SLC9A7 (rXCI)	Non-APOE4-stratified	UBA1	eQTL_catalogue_stomach eQTL	0.0337477	0.0116813	1707
SLC9A7 (rXCI)	Non-APOE4-stratified	USP11	eQTL_catalogue_stomach eQTL	0.0297691	0.00726368	1647
SLC9A7 (rXCI)	Non-APOE4-stratified	ZNF81	eQTL_catalogue_stomach eQTL	0.00183605	0	894
SLC9A7 (rXCI)	Non-APOE4-stratified	DIPK2B	eQTL_catalogue_stomach eQTL	0.0017214	0	690
SLC9A7 (rXCI)	Non-APOE4-stratified	KDM6A	eQTL_catalogue_stomach eQTL	0.000973872	0	287
SLC9A7 (rXCI)	Non-APOE4-stratified	ZNF182	eQTL_catalogue_stomach eQTL	0.000959456	0	840
SLC9A7 (rXCI)	Non-APOE4-stratified	ZNF630-AS1	eQTL_catalogue_stomach eQTL	0.000662544	0	813
SLC9A7 (rXCI)	Non-APOE4-stratified	ZNF630	eQTL_catalogue_stomach eQTL	0.000598625	0	801
SLC9A7 (rXCI)	Non-APOE4-stratified	SLC38A5	eQTL_catalogue_stomach eQTL	0.000246547	0	305
SLC9A7 (rXCI)	Non-APOE4-stratified	FTSJ1	eQTL_catalogue_stomach eQTL	0.000244513	0	298
SLC9A7 (rXCI)	Non-APOE4-stratified	PORCN-DT	eQTL_catalogue_stomach eQTL	0.000194427	0	257
SLC9A7 (rXCI)	Non-APOE4-stratified	PORCN	eQTL_catalogue_stomach eQTL	0.000171896	0	257
SLC9A7 (rXCI)	Non-APOE4-stratified	EBP	eQTL_catalogue_stomach eQTL	0.000159884	0	227
SLC9A7 (rXCI)	Non-APOE4-stratified	TBC1D25	eQTL_catalogue_stomach eQTL	0.000146851	0	206
SLC9A7 (rXCI)	Non-APOE4-stratified	RBM3	eQTL_catalogue_stomach eQTL	0.000133605	0	171
SLC9A7 (rXCI)	Non-APOE4-stratified	WDR13	eQTL_catalogue_stomach eQTL	0.000115528	0	148
SLC9A7 (rXCI)	Non-APOE4-stratified	RGN	eQTL_catalogue_stomach eQTL	6.39479e-05	4.43025e-05	1783
SLC9A7 (rXCI)	Non-APOE4-stratified	WAS	eQTL_catalogue_stomach eQTL	1.99278e-05	0	26
SLC9A7 (rXCI)	Non-APOE4-stratified	WDR13	eQTL_catalogue_stomach sQTL	9.52529e-05	0	116
SLC9A7 (rXCI)	Non-APOE4-stratified	RGN	eQTL_catalogue_stomach sQTL	7.55572e-05	5.44505e-05	1774
SLC9A7 (rXCI)	Non-APOE4-stratified	JADE3	eQTL_catalogue_substantia_nigra eQTL	0.111146	0	1694
SLC9A7 (rXCI)	Non-APOE4-stratified	KRBOX4	eQTL_catalogue_substantia_nigra eQTL	0.0952038	0	1727
SLC9A7 (rXCI)	Non-APOE4-stratified	MIR222HG	eQTL_catalogue_substantia_nigra eQTL	0.0942075	0	1168
SLC9A7 (rXCI)	Non-APOE4-stratified	ZNF674	eQTL_catalogue_substantia_nigra eQTL	0.092188	0	1847
SLC9A7 (rXCI)	Non-APOE4-stratified	CHST7	eQTL_catalogue_substantia_nigra eQTL	0.0894941	0	1870
SLC9A7 (rXCI)	Non-APOE4-stratified	INE1	eQTL_catalogue_substantia_nigra eQTL	0.0882981	0	1402
SLC9A7 (rXCI)	Non-APOE4-stratified	ARAF	eQTL_catalogue_substantia_nigra eQTL	0.0779738	0	971
SLC9A7 (rXCI)	Non-APOE4-stratified	CFP	eQTL_catalogue_substantia_nigra eQTL	0.0763128	0	899
SLC9A7 (rXCI)	Non-APOE4-stratified	ZNF674-AS1	eQTL_catalogue_substantia_nigra eQTL	0.07532	0	1847
SLC9A7 (rXCI)	Non-APOE4-stratified	SYN1	eQTL_catalogue_substantia_nigra eQTL	0.0740369	0	905
SLC9A7 (rXCI)	Non-APOE4-stratified	RGN	eQTL_catalogue_substantia_nigra eQTL	0.0707109	0	1483
SLC9A7 (rXCI)	Non-APOE4-stratified	USP11	eQTL_catalogue_substantia_nigra eQTL	0.0696602	0	1375
SLC9A7 (rXCI)	Non-APOE4-stratified	ZNF157	eQTL_catalogue_substantia_nigra eQTL	0.0696259	0	1179
SLC9A7 (rXCI)	Non-APOE4-stratified	ZNF41	eQTL_catalogue_substantia_nigra eQTL	0.061643	0	1052
SLC9A7 (rXCI)	Non-APOE4-stratified	NDUFB11	eQTL_catalogue_substantia_nigra eQTL	0.0609676	0	1463
SLC9A7 (rXCI)	Non-APOE4-stratified	TIMP1	eQTL_catalogue_substantia_nigra eQTL	0.0607857	0	957
SLC9A7 (rXCI)	Non-APOE4-stratified	UBA1	eQTL_catalogue_substantia_nigra eQTL	0.0605037	0	1426
SLC9A7 (rXCI)	Non-APOE4-stratified	UXT	eQTL_catalogue_substantia_nigra eQTL	0.0594078	0	889
SLC9A7 (rXCI)	Non-APOE4-stratified	ELK1	eQTL_catalogue_substantia_nigra eQTL	0.0593337	0	891
SLC9A7 (rXCI)	Non-APOE4-stratified	RP2	eQTL_catalogue_substantia_nigra eQTL	0.0579486	0	1790
SLC9A7 (rXCI)	Non-APOE4-stratified	UXT-AS1	eQTL_catalogue_substantia_nigra eQTL	0.0577994	0	889
SLC9A7 (rXCI)	Non-APOE4-stratified	SLC9A7	eQTL_catalogue_substantia_nigra eQTL	0.0576059	0	1878
SLC9A7 (rXCI)	Non-APOE4-stratified	CDK16	eQTL_catalogue_substantia_nigra eQTL	0.0572104	0	1382
SLC9A7 (rXCI)	Non-APOE4-stratified	RBM10	eQTL_catalogue_substantia_nigra eQTL	0.0567358	0	1463
SLC9A7 (rXCI)	Non-APOE4-stratified	ZNF81	eQTL_catalogue_substantia_nigra eQTL	0.00163086	0	777
SLC9A7 (rXCI)	Non-APOE4-stratified	DIPK2B	eQTL_catalogue_substantia_nigra eQTL	0.00129391	0	589
SLC9A7 (rXCI)	Non-APOE4-stratified	KDM6A	eQTL_catalogue_substantia_nigra eQTL	0.00114364	0	257
SLC9A7 (rXCI)	Non-APOE4-stratified	ZNF182	eQTL_catalogue_substantia_nigra eQTL	0.00100046	0	728
SLC9A7 (rXCI)	Non-APOE4-stratified	ZNF630-AS1	eQTL_catalogue_substantia_nigra eQTL	0.000573536	0	708
SLC9A7 (rXCI)	Non-APOE4-stratified	ZNF630	eQTL_catalogue_substantia_nigra eQTL	0.000474285	0	701
SLC9A7 (rXCI)	Non-APOE4-stratified	SLC38A5	eQTL_catalogue_substantia_nigra eQTL	0.000133485	0	239
SLC9A7 (rXCI)	Non-APOE4-stratified	FTSJ1	eQTL_catalogue_substantia_nigra eQTL	0.000127249	0	234
SLC9A7 (rXCI)	Non-APOE4-stratified	PORCN	eQTL_catalogue_substantia_nigra eQTL	0.000110737	0	200
SLC9A7 (rXCI)	Non-APOE4-stratified	PORCN-DT	eQTL_catalogue_substantia_nigra eQTL	0.000106369	0	200
SLC9A7 (rXCI)	Non-APOE4-stratified	EBP	eQTL_catalogue_substantia_nigra eQTL	9.66304e-05	0	176
SLC9A7 (rXCI)	Non-APOE4-stratified	TBC1D25	eQTL_catalogue_substantia_nigra eQTL	7.37261e-05	0	157
SLC9A7 (rXCI)	Non-APOE4-stratified	RBM3	eQTL_catalogue_substantia_nigra eQTL	6.46373e-05	0	125
SLC9A7 (rXCI)	Non-APOE4-stratified	WDR13	eQTL_catalogue_substantia_nigra eQTL	6.0346e-05	0	105
SLC9A7 (rXCI)	Non-APOE4-stratified	WAS	eQTL_catalogue_substantia_nigra eQTL	1.17178e-05	0	19
SLC9A7 (rXCI)	Non-APOE4-stratified	RGN	eQTL_catalogue_substantia_nigra sQTL	0.000103817	7.56559e-05	1478
SLC9A7 (rXCI)	Non-APOE4-stratified	SLC9A7	eQTL_catalogue_testis eQTL	0.144629	0	2233
SLC9A7 (rXCI)	Non-APOE4-stratified	KRBOX4	eQTL_catalogue_testis eQTL	0.110246	0	2040
SLC9A7 (rXCI)	Non-APOE4-stratified	CFP	eQTL_catalogue_testis eQTL	0.0938682	0.035581	1074
SLC9A7 (rXCI)	Non-APOE4-stratified	CDK16	eQTL_catalogue_testis eQTL	0.0807566	0	1654
SLC9A7 (rXCI)	Non-APOE4-stratified	SYN1	eQTL_catalogue_testis eQTL	0.0646856	0	1082
SLC9A7 (rXCI)	Non-APOE4-stratified	UXT	eQTL_catalogue_testis eQTL	0.0634537	0	1057
SLC9A7 (rXCI)	Non-APOE4-stratified	ELK1	eQTL_catalogue_testis eQTL	0.060752	0.011652	1060
SLC9A7 (rXCI)	Non-APOE4-stratified	TIMP1	eQTL_catalogue_testis eQTL	0.0563343	0	1140
SLC9A7 (rXCI)	Non-APOE4-stratified	MIR222HG	eQTL_catalogue_testis eQTL	0.0560538	0	1406
SLC9A7 (rXCI)	Non-APOE4-stratified	JADE3	eQTL_catalogue_testis eQTL	0.0508472	0	2026
SLC9A7 (rXCI)	Non-APOE4-stratified	ARAF	eQTL_catalogue_testis eQTL	0.0442768	0	1153
SLC9A7 (rXCI)	Non-APOE4-stratified	NDUFB11	eQTL_catalogue_testis eQTL	0.0422971	0	1741
SLC9A7 (rXCI)	Non-APOE4-stratified	ZNF41	eQTL_catalogue_testis eQTL	0.041769	0	1241
SLC9A7 (rXCI)	Non-APOE4-stratified	RBM10	eQTL_catalogue_testis eQTL	0.0417354	0	1741
SLC9A7 (rXCI)	Non-APOE4-stratified	RP2	eQTL_catalogue_testis eQTL	0.0416541	0	2130
SLC9A7 (rXCI)	Non-APOE4-stratified	USP11	eQTL_catalogue_testis eQTL	0.0414347	0	1644
SLC9A7 (rXCI)	Non-APOE4-stratified	INE1	eQTL_catalogue_testis eQTL	0.0404746	0	1676
SLC9A7 (rXCI)	Non-APOE4-stratified	CHST7	eQTL_catalogue_testis eQTL	0.0404614	0	2202
SLC9A7 (rXCI)	Non-APOE4-stratified	UBA1	eQTL_catalogue_testis eQTL	0.0402589	0	1702
SLC9A7 (rXCI)	Non-APOE4-stratified	ZNF674-AS1	eQTL_catalogue_testis eQTL	0.0397564	0	2178
SLC9A7 (rXCI)	Non-APOE4-stratified	ZNF674	eQTL_catalogue_testis eQTL	0.0394092	0	2178
SLC9A7 (rXCI)	Non-APOE4-stratified	UXT-AS1	eQTL_catalogue_testis eQTL	0.0222951	0.00317894	1057
SLC9A7 (rXCI)	Non-APOE4-stratified	ZNF157	eQTL_catalogue_testis eQTL	0.0200523	0.00394656	1393
SLC9A7 (rXCI)	Non-APOE4-stratified	ZNF630	eQTL_catalogue_testis eQTL	0.00235595	0	806
SLC9A7 (rXCI)	Non-APOE4-stratified	DIPK2B	eQTL_catalogue_testis eQTL	0.00147042	0.00362085	684
SLC9A7 (rXCI)	Non-APOE4-stratified	ZNF81	eQTL_catalogue_testis eQTL	0.00144747	0	898
SLC9A7 (rXCI)	Non-APOE4-stratified	ZNF182	eQTL_catalogue_testis eQTL	0.00133179	0	843
SLC9A7 (rXCI)	Non-APOE4-stratified	ZNF630-AS1	eQTL_catalogue_testis eQTL	0.000987854	0	817
SLC9A7 (rXCI)	Non-APOE4-stratified	KDM6A	eQTL_catalogue_testis eQTL	0.000956056	0	292
SLC9A7 (rXCI)	Non-APOE4-stratified	DUSP21	eQTL_catalogue_testis eQTL	0.000952964	0	259
SLC9A7 (rXCI)	Non-APOE4-stratified	SSX5	eQTL_catalogue_testis eQTL	0.000524317	0	695
SLC9A7 (rXCI)	Non-APOE4-stratified	SSX1	eQTL_catalogue_testis eQTL	0.000429299	0	666
SLC9A7 (rXCI)	Non-APOE4-stratified	SSX4B	eQTL_catalogue_testis eQTL	0.000326153	0	378
SLC9A7 (rXCI)	Non-APOE4-stratified	SSX3	eQTL_catalogue_testis eQTL	0.000297289	0	465
SLC9A7 (rXCI)	Non-APOE4-stratified	FTSJ1	eQTL_catalogue_testis eQTL	0.000223408	0	284
SLC9A7 (rXCI)	Non-APOE4-stratified	SLC38A5	eQTL_catalogue_testis eQTL	0.000223362	0	291
SLC9A7 (rXCI)	Non-APOE4-stratified	PORCN-DT	eQTL_catalogue_testis eQTL	0.000215065	0	241
SLC9A7 (rXCI)	Non-APOE4-stratified	PORCN	eQTL_catalogue_testis eQTL	0.000158896	0	241
SLC9A7 (rXCI)	Non-APOE4-stratified	TBC1D25	eQTL_catalogue_testis eQTL	0.000144224	0	195
SLC9A7 (rXCI)	Non-APOE4-stratified	EBP	eQTL_catalogue_testis eQTL	0.000141386	0	212
SLC9A7 (rXCI)	Non-APOE4-stratified	RBM3	eQTL_catalogue_testis eQTL	0.000136455	0	162
SLC9A7 (rXCI)	Non-APOE4-stratified	WDR13	eQTL_catalogue_testis eQTL	0.000116503	0	139
SLC9A7 (rXCI)	Non-APOE4-stratified	RGN	eQTL_catalogue_testis eQTL	6.22876e-05	4.61694e-05	1774
SLC9A7 (rXCI)	Non-APOE4-stratified	WAS	eQTL_catalogue_testis eQTL	1.40298e-05	0	24
SLC9A7 (rXCI)	Non-APOE4-stratified	ZNF674	eQTL_catalogue_testis sQTL	0.0396996	0.00683881	2178
SLC9A7 (rXCI)	Non-APOE4-stratified	SSX1	eQTL_catalogue_testis sQTL	0.000459168	0	663
SLC9A7 (rXCI)	Non-APOE4-stratified	FTSJ1	eQTL_catalogue_testis sQTL	0.000192826	0	272
SLC9A7 (rXCI)	Non-APOE4-stratified	RGN	eQTL_catalogue_testis sQTL	0.000102516	6.95219e-05	1766
SLC9A7 (rXCI)	Non-APOE4-stratified	SLC9A7	eQTL_catalogue_thyroid eQTL	0.916302	0.844861	2294
SLC9A7 (rXCI)	Non-APOE4-stratified	CHST7	eQTL_catalogue_thyroid eQTL	0.358895	0.212053	2258
SLC9A7 (rXCI)	Non-APOE4-stratified	JADE3	eQTL_catalogue_thyroid eQTL	0.278282	0	2073
SLC9A7 (rXCI)	Non-APOE4-stratified	USP11	eQTL_catalogue_thyroid eQTL	0.0605563	0	1682
SLC9A7 (rXCI)	Non-APOE4-stratified	MIR222HG	eQTL_catalogue_thyroid eQTL	0.0562467	0	1438
SLC9A7 (rXCI)	Non-APOE4-stratified	ELK1	eQTL_catalogue_thyroid eQTL	0.055826	0	1090
SLC9A7 (rXCI)	Non-APOE4-stratified	CFP	eQTL_catalogue_thyroid eQTL	0.0471515	0	1104
SLC9A7 (rXCI)	Non-APOE4-stratified	ZNF674-AS1	eQTL_catalogue_thyroid eQTL	0.0454777	0	2232
SLC9A7 (rXCI)	Non-APOE4-stratified	KRBOX4	eQTL_catalogue_thyroid eQTL	0.0437231	0	2088
SLC9A7 (rXCI)	Non-APOE4-stratified	ZNF41	eQTL_catalogue_thyroid eQTL	0.0398519	0.0203084	1276
SLC9A7 (rXCI)	Non-APOE4-stratified	RP2	eQTL_catalogue_thyroid eQTL	0.0393675	0	2188
SLC9A7 (rXCI)	Non-APOE4-stratified	SYN1	eQTL_catalogue_thyroid eQTL	0.0363893	0	1112
SLC9A7 (rXCI)	Non-APOE4-stratified	ZNF674	eQTL_catalogue_thyroid eQTL	0.0354428	0	2232
SLC9A7 (rXCI)	Non-APOE4-stratified	UXT	eQTL_catalogue_thyroid eQTL	0.0344222	0	1087
SLC9A7 (rXCI)	Non-APOE4-stratified	TIMP1	eQTL_catalogue_thyroid eQTL	0.0335433	0	1170
SLC9A7 (rXCI)	Non-APOE4-stratified	RBM10	eQTL_catalogue_thyroid eQTL	0.0327267	0	1781
SLC9A7 (rXCI)	Non-APOE4-stratified	ZNF157	eQTL_catalogue_thyroid eQTL	0.0313446	0.0125446	1432
SLC9A7 (rXCI)	Non-APOE4-stratified	UXT-AS1	eQTL_catalogue_thyroid eQTL	0.0289644	0.0105874	1087
SLC9A7 (rXCI)	Non-APOE4-stratified	CDK16	eQTL_catalogue_thyroid eQTL	0.0179618	0.00134297	1694
SLC9A7 (rXCI)	Non-APOE4-stratified	ARAF	eQTL_catalogue_thyroid eQTL	0.00991606	0.00146119	1186
SLC9A7 (rXCI)	Non-APOE4-stratified	DIPK2B	eQTL_catalogue_thyroid eQTL	0.00204327	0.00565932	704
SLC9A7 (rXCI)	Non-APOE4-stratified	NDUFB11	eQTL_catalogue_thyroid eQTL	0.00190508	0.000352583	1781
SLC9A7 (rXCI)	Non-APOE4-stratified	ZNF81	eQTL_catalogue_thyroid eQTL	0.00159522	0	925
SLC9A7 (rXCI)	Non-APOE4-stratified	ZNF182	eQTL_catalogue_thyroid eQTL	0.00107189	0.00369751	868
SLC9A7 (rXCI)	Non-APOE4-stratified	ZNF630-AS1	eQTL_catalogue_thyroid eQTL	0.000915811	0	842
SLC9A7 (rXCI)	Non-APOE4-stratified	KDM6A	eQTL_catalogue_thyroid eQTL	0.000866509	0	302
SLC9A7 (rXCI)	Non-APOE4-stratified	SSX1	eQTL_catalogue_thyroid eQTL	0.000572193	0	688
SLC9A7 (rXCI)	Non-APOE4-stratified	ZNF630	eQTL_catalogue_thyroid eQTL	0.00056859	0	830
SLC9A7 (rXCI)	Non-APOE4-stratified	FTSJ1	eQTL_catalogue_thyroid eQTL	0.000293601	0	296
SLC9A7 (rXCI)	Non-APOE4-stratified	SLC38A5	eQTL_catalogue_thyroid eQTL	0.000228237	0	303
SLC9A7 (rXCI)	Non-APOE4-stratified	PORCN	eQTL_catalogue_thyroid eQTL	0.000183331	0	254
SLC9A7 (rXCI)	Non-APOE4-stratified	PORCN-DT	eQTL_catalogue_thyroid eQTL	0.000150739	0	254
SLC9A7 (rXCI)	Non-APOE4-stratified	EBP	eQTL_catalogue_thyroid eQTL	0.000148993	0	223
SLC9A7 (rXCI)	Non-APOE4-stratified	TBC1D25	eQTL_catalogue_thyroid eQTL	0.000123	0	202
SLC9A7 (rXCI)	Non-APOE4-stratified	RBM3	eQTL_catalogue_thyroid eQTL	0.000112659	0	167
SLC9A7 (rXCI)	Non-APOE4-stratified	WDR13	eQTL_catalogue_thyroid eQTL	0.000107626	0	144
SLC9A7 (rXCI)	Non-APOE4-stratified	RGN	eQTL_catalogue_thyroid eQTL	0.00010621	7.81325e-05	1815
SLC9A7 (rXCI)	Non-APOE4-stratified	INE1	eQTL_catalogue_thyroid eQTL	5.43812e-05	2.42692e-05	1717
SLC9A7 (rXCI)	Non-APOE4-stratified	UBA1	eQTL_catalogue_thyroid eQTL	5.31861e-05	2.42685e-05	1743
SLC9A7 (rXCI)	Non-APOE4-stratified	WAS	eQTL_catalogue_thyroid eQTL	1.48244e-05	0	24
SLC9A7 (rXCI)	Non-APOE4-stratified	ZNF674	eQTL_catalogue_thyroid sQTL	0.0512269	0.000236138	2232
SLC9A7 (rXCI)	Non-APOE4-stratified	ARAF	eQTL_catalogue_thyroid sQTL	0.0293295	7.10298e-05	1181
SLC9A7 (rXCI)	Non-APOE4-stratified	DIPK2B	eQTL_catalogue_thyroid sQTL	0.00250941	0.0215871	670
SLC9A7 (rXCI)	Non-APOE4-stratified	SLC38A5	eQTL_catalogue_thyroid sQTL	0.000225084	0	325
SLC9A7 (rXCI)	Non-APOE4-stratified	FTSJ1	eQTL_catalogue_thyroid sQTL	0.000170415	0	284
SLC9A7 (rXCI)	Non-APOE4-stratified	RGN	eQTL_catalogue_thyroid sQTL	9.38442e-05	7.0063e-05	1814
SLC9A7 (rXCI)	Non-APOE4-stratified	SLC9A7	eQTL_catalogue_tibial_artery eQTL	0.831877	0.733675	2304
SLC9A7 (rXCI)	Non-APOE4-stratified	CHST7	eQTL_catalogue_tibial_artery eQTL	0.168897	0	2257
SLC9A7 (rXCI)	Non-APOE4-stratified	RBM10	eQTL_catalogue_tibial_artery eQTL	0.0878899	0.0494664	1791
SLC9A7 (rXCI)	Non-APOE4-stratified	ZNF674-AS1	eQTL_catalogue_tibial_artery eQTL	0.0716956	0	2232
SLC9A7 (rXCI)	Non-APOE4-stratified	USP11	eQTL_catalogue_tibial_artery eQTL	0.0641416	0	1694
SLC9A7 (rXCI)	Non-APOE4-stratified	KRBOX4	eQTL_catalogue_tibial_artery eQTL	0.0491506	0	2088
SLC9A7 (rXCI)	Non-APOE4-stratified	UXT	eQTL_catalogue_tibial_artery eQTL	0.0464579	0	1097
SLC9A7 (rXCI)	Non-APOE4-stratified	UXT-AS1	eQTL_catalogue_tibial_artery eQTL	0.0446028	0.0187964	1097
SLC9A7 (rXCI)	Non-APOE4-stratified	ELK1	eQTL_catalogue_tibial_artery eQTL	0.042193	0	1101
SLC9A7 (rXCI)	Non-APOE4-stratified	ZNF41	eQTL_catalogue_tibial_artery eQTL	0.042134	0	1283
SLC9A7 (rXCI)	Non-APOE4-stratified	UBA1	eQTL_catalogue_tibial_artery eQTL	0.0404837	0	1752
SLC9A7 (rXCI)	Non-APOE4-stratified	ZNF674	eQTL_catalogue_tibial_artery eQTL	0.0390132	0	2232
SLC9A7 (rXCI)	Non-APOE4-stratified	ARAF	eQTL_catalogue_tibial_artery eQTL	0.0387705	0	1196
SLC9A7 (rXCI)	Non-APOE4-stratified	INE1	eQTL_catalogue_tibial_artery eQTL	0.0378916	0.00498857	1726
SLC9A7 (rXCI)	Non-APOE4-stratified	SYN1	eQTL_catalogue_tibial_artery eQTL	0.0363839	0	1122
SLC9A7 (rXCI)	Non-APOE4-stratified	MIR222HG	eQTL_catalogue_tibial_artery eQTL	0.0336664	0	1434
SLC9A7 (rXCI)	Non-APOE4-stratified	TIMP1	eQTL_catalogue_tibial_artery eQTL	0.0336597	0	1180
SLC9A7 (rXCI)	Non-APOE4-stratified	JADE3	eQTL_catalogue_tibial_artery eQTL	0.0333596	0	2087
SLC9A7 (rXCI)	Non-APOE4-stratified	NDUFB11	eQTL_catalogue_tibial_artery eQTL	0.0331514	0.01797	1791
SLC9A7 (rXCI)	Non-APOE4-stratified	RP2	eQTL_catalogue_tibial_artery eQTL	0.0317206	0	2198
SLC9A7 (rXCI)	Non-APOE4-stratified	CDK16	eQTL_catalogue_tibial_artery eQTL	0.0214832	0.00865387	1704
SLC9A7 (rXCI)	Non-APOE4-stratified	ZNF81	eQTL_catalogue_tibial_artery eQTL	0.00144001	0	936
SLC9A7 (rXCI)	Non-APOE4-stratified	DIPK2B	eQTL_catalogue_tibial_artery eQTL	0.00130617	0	702
SLC9A7 (rXCI)	Non-APOE4-stratified	KDM6A	eQTL_catalogue_tibial_artery eQTL	0.00127959	0.00232994	296
SLC9A7 (rXCI)	Non-APOE4-stratified	ZNF182	eQTL_catalogue_tibial_artery eQTL	0.000890836	0	879
SLC9A7 (rXCI)	Non-APOE4-stratified	ZNF630	eQTL_catalogue_tibial_artery eQTL	0.000724159	0	841
SLC9A7 (rXCI)	Non-APOE4-stratified	ZNF630-AS1	eQTL_catalogue_tibial_artery eQTL	0.000622299	0	854
SLC9A7 (rXCI)	Non-APOE4-stratified	SLC38A5	eQTL_catalogue_tibial_artery eQTL	0.000281599	0	310
SLC9A7 (rXCI)	Non-APOE4-stratified	FTSJ1	eQTL_catalogue_tibial_artery eQTL	0.000225794	0	303
SLC9A7 (rXCI)	Non-APOE4-stratified	PORCN	eQTL_catalogue_tibial_artery eQTL	0.000194421	0	260
SLC9A7 (rXCI)	Non-APOE4-stratified	EBP	eQTL_catalogue_tibial_artery eQTL	0.000189987	0	229
SLC9A7 (rXCI)	Non-APOE4-stratified	PORCN-DT	eQTL_catalogue_tibial_artery eQTL	0.000183974	0	260
SLC9A7 (rXCI)	Non-APOE4-stratified	TBC1D25	eQTL_catalogue_tibial_artery eQTL	0.000175902	0	209
SLC9A7 (rXCI)	Non-APOE4-stratified	RBM3	eQTL_catalogue_tibial_artery eQTL	0.000169047	0	175
SLC9A7 (rXCI)	Non-APOE4-stratified	WDR13	eQTL_catalogue_tibial_artery eQTL	0.000149335	0	152
SLC9A7 (rXCI)	Non-APOE4-stratified	RGN	eQTL_catalogue_tibial_artery eQTL	8.71375e-05	5.32912e-05	1827
SLC9A7 (rXCI)	Non-APOE4-stratified	WAS	eQTL_catalogue_tibial_artery eQTL	1.73652e-05	0	27
SLC9A7 (rXCI)	Non-APOE4-stratified	ZNF674	eQTL_catalogue_tibial_artery sQTL	0.134779	0.00199801	2232
SLC9A7 (rXCI)	Non-APOE4-stratified	FTSJ1	eQTL_catalogue_tibial_artery sQTL	0.000289611	0	291
SLC9A7 (rXCI)	Non-APOE4-stratified	RGN	eQTL_catalogue_tibial_artery sQTL	0.000108202	6.96781e-05	1826
SLC9A7 (rXCI)	Non-APOE4-stratified	SLC9A7	eQTL_catalogue_tibial_nerve eQTL	0.853899	0.753854	2290
SLC9A7 (rXCI)	Non-APOE4-stratified	CHST7	eQTL_catalogue_tibial_nerve eQTL	0.21433	0	2244
SLC9A7 (rXCI)	Non-APOE4-stratified	ZNF674	eQTL_catalogue_tibial_nerve eQTL	0.201642	0.0932344	2218
SLC9A7 (rXCI)	Non-APOE4-stratified	SYN1	eQTL_catalogue_tibial_nerve eQTL	0.19217	0	1120
SLC9A7 (rXCI)	Non-APOE4-stratified	TIMP1	eQTL_catalogue_tibial_nerve eQTL	0.131692	0.0664002	1176
SLC9A7 (rXCI)	Non-APOE4-stratified	INE1	eQTL_catalogue_tibial_nerve eQTL	0.108236	0.0310448	1715
SLC9A7 (rXCI)	Non-APOE4-stratified	CDK16	eQTL_catalogue_tibial_nerve eQTL	0.0891898	0	1695
SLC9A7 (rXCI)	Non-APOE4-stratified	CFP	eQTL_catalogue_tibial_nerve eQTL	0.0867592	0	1113
SLC9A7 (rXCI)	Non-APOE4-stratified	RBM10	eQTL_catalogue_tibial_nerve eQTL	0.0798763	0	1777
SLC9A7 (rXCI)	Non-APOE4-stratified	ZNF41	eQTL_catalogue_tibial_nerve eQTL	0.0672951	0.0393314	1281
SLC9A7 (rXCI)	Non-APOE4-stratified	JADE3	eQTL_catalogue_tibial_nerve eQTL	0.0617391	0	2071
SLC9A7 (rXCI)	Non-APOE4-stratified	ELK1	eQTL_catalogue_tibial_nerve eQTL	0.0538198	0.0167363	1097
SLC9A7 (rXCI)	Non-APOE4-stratified	ZNF157	eQTL_catalogue_tibial_nerve eQTL	0.047202	0	1436
SLC9A7 (rXCI)	Non-APOE4-stratified	ZNF674-AS1	eQTL_catalogue_tibial_nerve eQTL	0.0464519	0	2218
SLC9A7 (rXCI)	Non-APOE4-stratified	RP2	eQTL_catalogue_tibial_nerve eQTL	0.0450509	0	2184
SLC9A7 (rXCI)	Non-APOE4-stratified	MIR222HG	eQTL_catalogue_tibial_nerve eQTL	0.0441218	0	1418
SLC9A7 (rXCI)	Non-APOE4-stratified	KRBOX4	eQTL_catalogue_tibial_nerve eQTL	0.0412873	0	2073
SLC9A7 (rXCI)	Non-APOE4-stratified	UXT	eQTL_catalogue_tibial_nerve eQTL	0.0367482	0	1094
SLC9A7 (rXCI)	Non-APOE4-stratified	ARAF	eQTL_catalogue_tibial_nerve eQTL	0.0175019	0.00334309	1191
SLC9A7 (rXCI)	Non-APOE4-stratified	NDUFB11	eQTL_catalogue_tibial_nerve eQTL	0.0165295	0.000888422	1777
SLC9A7 (rXCI)	Non-APOE4-stratified	UBA1	eQTL_catalogue_tibial_nerve eQTL	0.00954087	0.000837864	1738
SLC9A7 (rXCI)	Non-APOE4-stratified	UXT-AS1	eQTL_catalogue_tibial_nerve eQTL	0.00677445	0.00139454	1094
SLC9A7 (rXCI)	Non-APOE4-stratified	DIPK2B	eQTL_catalogue_tibial_nerve eQTL	0.00190215	0	698
SLC9A7 (rXCI)	Non-APOE4-stratified	ZNF81	eQTL_catalogue_tibial_nerve eQTL	0.00162567	0	933
SLC9A7 (rXCI)	Non-APOE4-stratified	USP11	eQTL_catalogue_tibial_nerve eQTL	0.00155346	0.00568993	1684
SLC9A7 (rXCI)	Non-APOE4-stratified	ZNF182	eQTL_catalogue_tibial_nerve eQTL	0.00109864	0	875
SLC9A7 (rXCI)	Non-APOE4-stratified	KDM6A	eQTL_catalogue_tibial_nerve eQTL	0.000879076	0	293
SLC9A7 (rXCI)	Non-APOE4-stratified	ZNF630-AS1	eQTL_catalogue_tibial_nerve eQTL	0.000598617	0	847
SLC9A7 (rXCI)	Non-APOE4-stratified	ZNF630	eQTL_catalogue_tibial_nerve eQTL	0.000584681	0	834
SLC9A7 (rXCI)	Non-APOE4-stratified	SLC38A5	eQTL_catalogue_tibial_nerve eQTL	0.000275715	0	307
SLC9A7 (rXCI)	Non-APOE4-stratified	PORCN	eQTL_catalogue_tibial_nerve eQTL	0.000222961	0	257
SLC9A7 (rXCI)	Non-APOE4-stratified	EBP	eQTL_catalogue_tibial_nerve eQTL	0.000206714	0	226
SLC9A7 (rXCI)	Non-APOE4-stratified	FTSJ1	eQTL_catalogue_tibial_nerve eQTL	0.000192055	0	300
SLC9A7 (rXCI)	Non-APOE4-stratified	PORCN-DT	eQTL_catalogue_tibial_nerve eQTL	0.000150394	0	257
SLC9A7 (rXCI)	Non-APOE4-stratified	TBC1D25	eQTL_catalogue_tibial_nerve eQTL	0.000131555	0	205
SLC9A7 (rXCI)	Non-APOE4-stratified	RBM3	eQTL_catalogue_tibial_nerve eQTL	0.000112965	0	170
SLC9A7 (rXCI)	Non-APOE4-stratified	WDR13	eQTL_catalogue_tibial_nerve eQTL	0.000102045	0	147
SLC9A7 (rXCI)	Non-APOE4-stratified	RGN	eQTL_catalogue_tibial_nerve eQTL	4.8826e-05	5.19555e-05	1811
SLC9A7 (rXCI)	Non-APOE4-stratified	WAS	eQTL_catalogue_tibial_nerve eQTL	1.73629e-05	0	26
SLC9A7 (rXCI)	Non-APOE4-stratified	ZNF674	eQTL_catalogue_tibial_nerve sQTL	0.0323769	3.44e-05	2218
SLC9A7 (rXCI)	Non-APOE4-stratified	ARAF	eQTL_catalogue_tibial_nerve sQTL	0.0322812	8.82e-05	1186
SLC9A7 (rXCI)	Non-APOE4-stratified	DIPK2B	eQTL_catalogue_tibial_nerve sQTL	0.00148293	0	664
SLC9A7 (rXCI)	Non-APOE4-stratified	FTSJ1	eQTL_catalogue_tibial_nerve sQTL	0.000312164	0	288
SLC9A7 (rXCI)	Non-APOE4-stratified	TIMP1	eQTL_catalogue_tibial_nerve sQTL	0.000101362	2.48e-05	1172
SLC9A7 (rXCI)	Non-APOE4-stratified	WDR13	eQTL_catalogue_tibial_nerve sQTL	7.74644e-05	0	113
SLC9A7 (rXCI)	Non-APOE4-stratified	RGN	eQTL_catalogue_tibial_nerve sQTL	4.99782e-05	4.49e-05	1802
SLC9A7 (rXCI)	Non-APOE4-stratified	SLC9A7	eQTL_catalogue_tranverse_colon eQTL	0.866729	0.768477	2249
SLC9A7 (rXCI)	Non-APOE4-stratified	KRBOX4	eQTL_catalogue_tranverse_colon eQTL	0.182878	0.0457832	2038
SLC9A7 (rXCI)	Non-APOE4-stratified	UBA1	eQTL_catalogue_tranverse_colon eQTL	0.11915	0	1719
SLC9A7 (rXCI)	Non-APOE4-stratified	CHST7	eQTL_catalogue_tranverse_colon eQTL	0.0937711	0	2203
SLC9A7 (rXCI)	Non-APOE4-stratified	ELK1	eQTL_catalogue_tranverse_colon eQTL	0.0906959	0	1074
SLC9A7 (rXCI)	Non-APOE4-stratified	MIR222HG	eQTL_catalogue_tranverse_colon eQTL	0.0712371	0	1395
SLC9A7 (rXCI)	Non-APOE4-stratified	ZNF41	eQTL_catalogue_tranverse_colon eQTL	0.0701738	0	1255
SLC9A7 (rXCI)	Non-APOE4-stratified	UXT	eQTL_catalogue_tranverse_colon eQTL	0.0631201	0	1071
SLC9A7 (rXCI)	Non-APOE4-stratified	SYN1	eQTL_catalogue_tranverse_colon eQTL	0.0512209	0.0257935	1098
SLC9A7 (rXCI)	Non-APOE4-stratified	RP2	eQTL_catalogue_tranverse_colon eQTL	0.0483115	0	2150
SLC9A7 (rXCI)	Non-APOE4-stratified	UXT-AS1	eQTL_catalogue_tranverse_colon eQTL	0.0419428	0	1071
SLC9A7 (rXCI)	Non-APOE4-stratified	JADE3	eQTL_catalogue_tranverse_colon eQTL	0.0416448	0	2046
SLC9A7 (rXCI)	Non-APOE4-stratified	USP11	eQTL_catalogue_tranverse_colon eQTL	0.0410311	0.0237957	1661
SLC9A7 (rXCI)	Non-APOE4-stratified	TIMP1	eQTL_catalogue_tranverse_colon eQTL	0.0408468	0	1153
SLC9A7 (rXCI)	Non-APOE4-stratified	INE1	eQTL_catalogue_tranverse_colon eQTL	0.0407587	0	1693
SLC9A7 (rXCI)	Non-APOE4-stratified	CFP	eQTL_catalogue_tranverse_colon eQTL	0.040336	0	1090
SLC9A7 (rXCI)	Non-APOE4-stratified	ZNF674	eQTL_catalogue_tranverse_colon eQTL	0.0399012	0	2177
SLC9A7 (rXCI)	Non-APOE4-stratified	ARAF	eQTL_catalogue_tranverse_colon eQTL	0.0391343	0	1167
SLC9A7 (rXCI)	Non-APOE4-stratified	ZNF674-AS1	eQTL_catalogue_tranverse_colon eQTL	0.0385992	0	2177
SLC9A7 (rXCI)	Non-APOE4-stratified	RBM10	eQTL_catalogue_tranverse_colon eQTL	0.0379926	0	1758
SLC9A7 (rXCI)	Non-APOE4-stratified	CDK16	eQTL_catalogue_tranverse_colon eQTL	0.0376278	0	1671
SLC9A7 (rXCI)	Non-APOE4-stratified	NDUFB11	eQTL_catalogue_tranverse_colon eQTL	0.0346942	0.0118488	1758
SLC9A7 (rXCI)	Non-APOE4-stratified	DIPK2B	eQTL_catalogue_tranverse_colon eQTL	0.00210546	0	674
SLC9A7 (rXCI)	Non-APOE4-stratified	ZNF81	eQTL_catalogue_tranverse_colon eQTL	0.00132749	0	915
SLC9A7 (rXCI)	Non-APOE4-stratified	KDM6A	eQTL_catalogue_tranverse_colon eQTL	0.00117323	0	279
SLC9A7 (rXCI)	Non-APOE4-stratified	ZNF182	eQTL_catalogue_tranverse_colon eQTL	0.000814935	0	861
SLC9A7 (rXCI)	Non-APOE4-stratified	ZNF630	eQTL_catalogue_tranverse_colon eQTL	0.00073853	0	823
SLC9A7 (rXCI)	Non-APOE4-stratified	ZNF630-AS1	eQTL_catalogue_tranverse_colon eQTL	0.000611209	0	835
SLC9A7 (rXCI)	Non-APOE4-stratified	SLC38A5	eQTL_catalogue_tranverse_colon eQTL	0.000220968	0	300
SLC9A7 (rXCI)	Non-APOE4-stratified	FTSJ1	eQTL_catalogue_tranverse_colon eQTL	0.000209044	0	293
SLC9A7 (rXCI)	Non-APOE4-stratified	PORCN	eQTL_catalogue_tranverse_colon eQTL	0.000172322	0	252
SLC9A7 (rXCI)	Non-APOE4-stratified	PORCN-DT	eQTL_catalogue_tranverse_colon eQTL	0.000171899	0	252
SLC9A7 (rXCI)	Non-APOE4-stratified	TBC1D25	eQTL_catalogue_tranverse_colon eQTL	0.00016307	0	203
SLC9A7 (rXCI)	Non-APOE4-stratified	EBP	eQTL_catalogue_tranverse_colon eQTL	0.000137376	0	222
SLC9A7 (rXCI)	Non-APOE4-stratified	RBM3	eQTL_catalogue_tranverse_colon eQTL	0.000134832	0	168
SLC9A7 (rXCI)	Non-APOE4-stratified	WDR13	eQTL_catalogue_tranverse_colon eQTL	0.000114464	0	145
SLC9A7 (rXCI)	Non-APOE4-stratified	RGN	eQTL_catalogue_tranverse_colon eQTL	5.26088e-05	0.0129275	1792
SLC9A7 (rXCI)	Non-APOE4-stratified	WAS	eQTL_catalogue_tranverse_colon eQTL	1.77452e-05	0	26
SLC9A7 (rXCI)	Non-APOE4-stratified	ARAF	eQTL_catalogue_tranverse_colon sQTL	0.0371604	1.95158e-05	1162
SLC9A7 (rXCI)	Non-APOE4-stratified	FTSJ1	eQTL_catalogue_tranverse_colon sQTL	0.000255583	0	281
SLC9A7 (rXCI)	Non-APOE4-stratified	WDR13	eQTL_catalogue_tranverse_colon sQTL	0.000103508	0	114
SLC9A7 (rXCI)	Non-APOE4-stratified	RGN	eQTL_catalogue_tranverse_colon sQTL	3.5858e-05	3.04071e-05	1783
SLC9A7 (rXCI)	Non-APOE4-stratified	KRBOX4	eQTL_catalogue_uterus eQTL	0.225221	0	1812
SLC9A7 (rXCI)	Non-APOE4-stratified	ZNF41	eQTL_catalogue_uterus eQTL	0.106202	0	1128
SLC9A7 (rXCI)	Non-APOE4-stratified	USP11	eQTL_catalogue_uterus eQTL	0.10094	0	1463
SLC9A7 (rXCI)	Non-APOE4-stratified	ELK1	eQTL_catalogue_uterus eQTL	0.0971427	0	965
SLC9A7 (rXCI)	Non-APOE4-stratified	UXT	eQTL_catalogue_uterus eQTL	0.0780716	0	963
SLC9A7 (rXCI)	Non-APOE4-stratified	INE1	eQTL_catalogue_uterus eQTL	0.0754991	0	1491
SLC9A7 (rXCI)	Non-APOE4-stratified	NDUFB11	eQTL_catalogue_uterus eQTL	0.0710608	0	1550
SLC9A7 (rXCI)	Non-APOE4-stratified	CDK16	eQTL_catalogue_uterus eQTL	0.0662371	0	1470
SLC9A7 (rXCI)	Non-APOE4-stratified	MIR222HG	eQTL_catalogue_uterus eQTL	0.0660501	0	1237
SLC9A7 (rXCI)	Non-APOE4-stratified	TIMP1	eQTL_catalogue_uterus eQTL	0.0639076	0	1035
SLC9A7 (rXCI)	Non-APOE4-stratified	ARAF	eQTL_catalogue_uterus eQTL	0.0624064	0	1049
SLC9A7 (rXCI)	Non-APOE4-stratified	JADE3	eQTL_catalogue_uterus eQTL	0.0620661	0	1804
SLC9A7 (rXCI)	Non-APOE4-stratified	RBM10	eQTL_catalogue_uterus eQTL	0.0614063	0	1550
SLC9A7 (rXCI)	Non-APOE4-stratified	SLC9A7	eQTL_catalogue_uterus eQTL	0.0599874	0	1997
SLC9A7 (rXCI)	Non-APOE4-stratified	ZNF674	eQTL_catalogue_uterus eQTL	0.0589864	0	1943
SLC9A7 (rXCI)	Non-APOE4-stratified	SYN1	eQTL_catalogue_uterus eQTL	0.0583762	0	982
SLC9A7 (rXCI)	Non-APOE4-stratified	CFP	eQTL_catalogue_uterus eQTL	0.0575963	0	975
SLC9A7 (rXCI)	Non-APOE4-stratified	ZNF157	eQTL_catalogue_uterus eQTL	0.0568972	0	1256
SLC9A7 (rXCI)	Non-APOE4-stratified	UXT-AS1	eQTL_catalogue_uterus eQTL	0.0568322	0	963
SLC9A7 (rXCI)	Non-APOE4-stratified	CHST7	eQTL_catalogue_uterus eQTL	0.0562157	0	1968
SLC9A7 (rXCI)	Non-APOE4-stratified	UBA1	eQTL_catalogue_uterus eQTL	0.0551061	0	1515
SLC9A7 (rXCI)	Non-APOE4-stratified	RP2	eQTL_catalogue_uterus eQTL	0.0547173	0	1906
SLC9A7 (rXCI)	Non-APOE4-stratified	ZNF674-AS1	eQTL_catalogue_uterus eQTL	0.0543155	0	1943
SLC9A7 (rXCI)	Non-APOE4-stratified	RGN	eQTL_catalogue_uterus eQTL	0.00930185	0.000194622	1575
SLC9A7 (rXCI)	Non-APOE4-stratified	ZNF81	eQTL_catalogue_uterus eQTL	0.00221199	0	823
SLC9A7 (rXCI)	Non-APOE4-stratified	DIPK2B	eQTL_catalogue_uterus eQTL	0.00150444	0	617
SLC9A7 (rXCI)	Non-APOE4-stratified	KDM6A	eQTL_catalogue_uterus eQTL	0.00126827	0	262
SLC9A7 (rXCI)	Non-APOE4-stratified	ZNF182	eQTL_catalogue_uterus eQTL	0.000998898	0	777
SLC9A7 (rXCI)	Non-APOE4-stratified	ZNF630-AS1	eQTL_catalogue_uterus eQTL	0.00070473	0	756
SLC9A7 (rXCI)	Non-APOE4-stratified	ZNF630	eQTL_catalogue_uterus eQTL	0.000465837	0	746
SLC9A7 (rXCI)	Non-APOE4-stratified	SLC38A5	eQTL_catalogue_uterus eQTL	0.000166659	0	267
SLC9A7 (rXCI)	Non-APOE4-stratified	FTSJ1	eQTL_catalogue_uterus eQTL	0.000154176	0	262
SLC9A7 (rXCI)	Non-APOE4-stratified	PORCN	eQTL_catalogue_uterus eQTL	0.000116573	0	221
SLC9A7 (rXCI)	Non-APOE4-stratified	PORCN-DT	eQTL_catalogue_uterus eQTL	0.000106924	0	221
SLC9A7 (rXCI)	Non-APOE4-stratified	EBP	eQTL_catalogue_uterus eQTL	8.93181e-05	0	195
SLC9A7 (rXCI)	Non-APOE4-stratified	TBC1D25	eQTL_catalogue_uterus eQTL	8.92096e-05	0	178
SLC9A7 (rXCI)	Non-APOE4-stratified	RBM3	eQTL_catalogue_uterus eQTL	8.66406e-05	0	144
SLC9A7 (rXCI)	Non-APOE4-stratified	WDR13	eQTL_catalogue_uterus eQTL	7.19525e-05	0	123
SLC9A7 (rXCI)	Non-APOE4-stratified	WAS	eQTL_catalogue_uterus eQTL	1.1832e-05	0	21
SLC9A7 (rXCI)	Non-APOE4-stratified	RGN	eQTL_catalogue_uterus sQTL	0.000100586	7.27135e-05	1568
SLC9A7 (rXCI)	Non-APOE4-stratified	ARAF	eQTL_catalogue_vagina eQTL	0.197631	0	1093
SLC9A7 (rXCI)	Non-APOE4-stratified	SYN1	eQTL_catalogue_vagina eQTL	0.122662	0	1022
SLC9A7 (rXCI)	Non-APOE4-stratified	CHST7	eQTL_catalogue_vagina eQTL	0.0950406	0	2069
SLC9A7 (rXCI)	Non-APOE4-stratified	ZNF41	eQTL_catalogue_vagina eQTL	0.0877033	0	1178
SLC9A7 (rXCI)	Non-APOE4-stratified	ZNF157	eQTL_catalogue_vagina eQTL	0.0855777	0	1316
SLC9A7 (rXCI)	Non-APOE4-stratified	MIR222HG	eQTL_catalogue_vagina eQTL	0.0850732	0	1318
SLC9A7 (rXCI)	Non-APOE4-stratified	ZNF674-AS1	eQTL_catalogue_vagina eQTL	0.0770777	0	2044
SLC9A7 (rXCI)	Non-APOE4-stratified	SLC9A7	eQTL_catalogue_vagina eQTL	0.0753707	0	2108
SLC9A7 (rXCI)	Non-APOE4-stratified	ZNF674	eQTL_catalogue_vagina eQTL	0.0740611	0.0359301	2044
SLC9A7 (rXCI)	Non-APOE4-stratified	TIMP1	eQTL_catalogue_vagina eQTL	0.0718339	0	1079
SLC9A7 (rXCI)	Non-APOE4-stratified	RP2	eQTL_catalogue_vagina eQTL	0.0717223	0	2010
SLC9A7 (rXCI)	Non-APOE4-stratified	ELK1	eQTL_catalogue_vagina eQTL	0.0692741	0	1004
SLC9A7 (rXCI)	Non-APOE4-stratified	USP11	eQTL_catalogue_vagina eQTL	0.0665384	0	1544
SLC9A7 (rXCI)	Non-APOE4-stratified	UXT	eQTL_catalogue_vagina eQTL	0.0635382	0	1002
SLC9A7 (rXCI)	Non-APOE4-stratified	CDK16	eQTL_catalogue_vagina eQTL	0.0631217	0	1555
SLC9A7 (rXCI)	Non-APOE4-stratified	JADE3	eQTL_catalogue_vagina eQTL	0.0599512	0	1905
SLC9A7 (rXCI)	Non-APOE4-stratified	NDUFB11	eQTL_catalogue_vagina eQTL	0.0570319	0	1640
SLC9A7 (rXCI)	Non-APOE4-stratified	UBA1	eQTL_catalogue_vagina eQTL	0.0563597	0	1604
SLC9A7 (rXCI)	Non-APOE4-stratified	INE1	eQTL_catalogue_vagina eQTL	0.0550657	0	1578
SLC9A7 (rXCI)	Non-APOE4-stratified	UXT-AS1	eQTL_catalogue_vagina eQTL	0.0549668	0	1002
SLC9A7 (rXCI)	Non-APOE4-stratified	RBM10	eQTL_catalogue_vagina eQTL	0.0537083	0	1640
SLC9A7 (rXCI)	Non-APOE4-stratified	CFP	eQTL_catalogue_vagina eQTL	0.053482	0	1015
SLC9A7 (rXCI)	Non-APOE4-stratified	KRBOX4	eQTL_catalogue_vagina eQTL	0.0518009	0.0162081	1908
SLC9A7 (rXCI)	Non-APOE4-stratified	RGN	eQTL_catalogue_vagina eQTL	0.0474182	0.00850456	1666
SLC9A7 (rXCI)	Non-APOE4-stratified	ZNF182	eQTL_catalogue_vagina eQTL	0.00203694	0	803
SLC9A7 (rXCI)	Non-APOE4-stratified	DIPK2B	eQTL_catalogue_vagina eQTL	0.00195322	0	645
SLC9A7 (rXCI)	Non-APOE4-stratified	ZNF81	eQTL_catalogue_vagina eQTL	0.00168814	0	854
SLC9A7 (rXCI)	Non-APOE4-stratified	KDM6A	eQTL_catalogue_vagina eQTL	0.00118511	0	275
SLC9A7 (rXCI)	Non-APOE4-stratified	ZNF630-AS1	eQTL_catalogue_vagina eQTL	0.000718726	0	781
SLC9A7 (rXCI)	Non-APOE4-stratified	ZNF630	eQTL_catalogue_vagina eQTL	0.000531934	0	772
SLC9A7 (rXCI)	Non-APOE4-stratified	SLC38A5	eQTL_catalogue_vagina eQTL	0.00019127	0	286
SLC9A7 (rXCI)	Non-APOE4-stratified	FTSJ1	eQTL_catalogue_vagina eQTL	0.000185809	0	279
SLC9A7 (rXCI)	Non-APOE4-stratified	PORCN-DT	eQTL_catalogue_vagina eQTL	0.000145447	0	238
SLC9A7 (rXCI)	Non-APOE4-stratified	PORCN	eQTL_catalogue_vagina eQTL	0.000144561	0	238
SLC9A7 (rXCI)	Non-APOE4-stratified	EBP	eQTL_catalogue_vagina eQTL	0.000136149	0	211
SLC9A7 (rXCI)	Non-APOE4-stratified	TBC1D25	eQTL_catalogue_vagina eQTL	0.000117584	0	192
SLC9A7 (rXCI)	Non-APOE4-stratified	RBM3	eQTL_catalogue_vagina eQTL	0.000114061	0	158
SLC9A7 (rXCI)	Non-APOE4-stratified	WDR13	eQTL_catalogue_vagina eQTL	0.000104267	0	136
SLC9A7 (rXCI)	Non-APOE4-stratified	WAS	eQTL_catalogue_vagina eQTL	1.40349e-05	0	21
SLC9A7 (rXCI)	Non-APOE4-stratified	RGN	eQTL_catalogue_vagina sQTL	8.81826e-05	6.23275e-05	1659
SLC9A7 (rXCI)	Non-APOE4-stratified	KRBOX4	eQTL_catalogue_young_microglia eQTL	0.18659	0	1618
SLC9A7 (rXCI)	Non-APOE4-stratified	UXT-AS1	eQTL_catalogue_young_microglia eQTL	0.113145	0	836
SLC9A7 (rXCI)	Non-APOE4-stratified	USP11	eQTL_catalogue_young_microglia eQTL	0.109958	0.0646022	1302
SLC9A7 (rXCI)	Non-APOE4-stratified	CHST7	eQTL_catalogue_young_microglia eQTL	0.101753	0.0539424	1763
SLC9A7 (rXCI)	Non-APOE4-stratified	TIMP1	eQTL_catalogue_young_microglia eQTL	0.101146	0	903
SLC9A7 (rXCI)	Non-APOE4-stratified	ZNF41	eQTL_catalogue_young_microglia eQTL	0.0934005	0	997
SLC9A7 (rXCI)	Non-APOE4-stratified	SLC9A7	eQTL_catalogue_young_microglia eQTL	0.0913908	0	1760
SLC9A7 (rXCI)	Non-APOE4-stratified	ZNF157	eQTL_catalogue_young_microglia eQTL	0.0880358	0	1120
SLC9A7 (rXCI)	Non-APOE4-stratified	SYN1	eQTL_catalogue_young_microglia eQTL	0.0835751	0	851
SLC9A7 (rXCI)	Non-APOE4-stratified	INE1	eQTL_catalogue_young_microglia eQTL	0.0812006	0	1315
SLC9A7 (rXCI)	Non-APOE4-stratified	ZNF674	eQTL_catalogue_young_microglia eQTL	0.077913	0	1739
SLC9A7 (rXCI)	Non-APOE4-stratified	RP2	eQTL_catalogue_young_microglia eQTL	0.0774757	0	1675
SLC9A7 (rXCI)	Non-APOE4-stratified	ARAF	eQTL_catalogue_young_microglia eQTL	0.0713879	0	918
SLC9A7 (rXCI)	Non-APOE4-stratified	UBA1	eQTL_catalogue_young_microglia eQTL	0.0678986	0	1336
SLC9A7 (rXCI)	Non-APOE4-stratified	MIR222HG	eQTL_catalogue_young_microglia eQTL	0.0667457	0	1114
SLC9A7 (rXCI)	Non-APOE4-stratified	ZNF674-AS1	eQTL_catalogue_young_microglia eQTL	0.066707	0	1739
SLC9A7 (rXCI)	Non-APOE4-stratified	RBM10	eQTL_catalogue_young_microglia eQTL	0.0660919	0	1363
SLC9A7 (rXCI)	Non-APOE4-stratified	UXT	eQTL_catalogue_young_microglia eQTL	0.0658772	0.0157436	836
SLC9A7 (rXCI)	Non-APOE4-stratified	JADE3	eQTL_catalogue_young_microglia eQTL	0.0655744	0	1570
SLC9A7 (rXCI)	Non-APOE4-stratified	RGN	eQTL_catalogue_young_microglia eQTL	0.0648064	0	1377
SLC9A7 (rXCI)	Non-APOE4-stratified	ELK1	eQTL_catalogue_young_microglia eQTL	0.0643912	0	837
SLC9A7 (rXCI)	Non-APOE4-stratified	CDK16	eQTL_catalogue_young_microglia eQTL	0.0643905	0.01994	1307
SLC9A7 (rXCI)	Non-APOE4-stratified	NDUFB11	eQTL_catalogue_young_microglia eQTL	0.064079	0	1363
SLC9A7 (rXCI)	Non-APOE4-stratified	CFP	eQTL_catalogue_young_microglia eQTL	0.0638998	0	845
SLC9A7 (rXCI)	Non-APOE4-stratified	ZNF81	eQTL_catalogue_young_microglia eQTL	0.00201201	0	711
SLC9A7 (rXCI)	Non-APOE4-stratified	KDM6A	eQTL_catalogue_young_microglia eQTL	0.00142144	0.00318052	252
SLC9A7 (rXCI)	Non-APOE4-stratified	DIPK2B	eQTL_catalogue_young_microglia eQTL	0.0012902	0	552
SLC9A7 (rXCI)	Non-APOE4-stratified	ZNF182	eQTL_catalogue_young_microglia eQTL	0.000889873	0	676
SLC9A7 (rXCI)	Non-APOE4-stratified	ZNF630-AS1	eQTL_catalogue_young_microglia eQTL	0.000403139	0	658
SLC9A7 (rXCI)	Non-APOE4-stratified	ZNF630	eQTL_catalogue_young_microglia eQTL	0.000350168	0	653
SLC9A7 (rXCI)	Non-APOE4-stratified	SLC38A5	eQTL_catalogue_young_microglia eQTL	9.196e-05	0	221
SLC9A7 (rXCI)	Non-APOE4-stratified	FTSJ1	eQTL_catalogue_young_microglia eQTL	8.82914e-05	0	215
SLC9A7 (rXCI)	Non-APOE4-stratified	PORCN	eQTL_catalogue_young_microglia eQTL	6.97247e-05	0	180
SLC9A7 (rXCI)	Non-APOE4-stratified	PORCN-DT	eQTL_catalogue_young_microglia eQTL	6.90668e-05	0	180
SLC9A7 (rXCI)	Non-APOE4-stratified	TBC1D25	eQTL_catalogue_young_microglia eQTL	5.8552e-05	0	140
SLC9A7 (rXCI)	Non-APOE4-stratified	EBP	eQTL_catalogue_young_microglia eQTL	5.52882e-05	0	158
SLC9A7 (rXCI)	Non-APOE4-stratified	RBM3	eQTL_catalogue_young_microglia eQTL	4.0675e-05	0	106
SLC9A7 (rXCI)	Non-APOE4-stratified	WDR13	eQTL_catalogue_young_microglia eQTL	3.51355e-05	0	86
SLC9A7 (rXCI)	Non-APOE4-stratified	WAS	eQTL_catalogue_young_microglia eQTL	6.17396e-06	6.78018e-05	13
SLC9A7 (rXCI)	Non-APOE4-stratified	CHST7	fujita_astrocytes eQTL	0.91676	0.980034	189
SLC9A7 (rXCI)	Non-APOE4-stratified	KRBOX4	fujita_astrocytes eQTL	0.472889	0.824626	168
SLC9A7 (rXCI)	Non-APOE4-stratified	SLC9A7	fujita_astrocytes eQTL	0.00933112	0	186
SLC9A7 (rXCI)	Non-APOE4-stratified	RGN	fujita_astrocytes eQTL	0.00773075	0.0367686	160
SLC9A7 (rXCI)	Non-APOE4-stratified	ZNF674	fujita_astrocytes eQTL	0.00263655	0	181
SLC9A7 (rXCI)	Non-APOE4-stratified	RBM10	fujita_astrocytes eQTL	0.00107188	0	159
SLC9A7 (rXCI)	Non-APOE4-stratified	UBA1	fujita_astrocytes eQTL	0.000973975	0.00308025	144
SLC9A7 (rXCI)	Non-APOE4-stratified	NDUFB11	fujita_astrocytes eQTL	0.000806446	0.00341008	159
SLC9A7 (rXCI)	Non-APOE4-stratified	RP2	fujita_astrocytes eQTL	0.000745785	0.00349663	173
SLC9A7 (rXCI)	Non-APOE4-stratified	KDM6A	fujita_astrocytes eQTL	0.000710186	0	39
SLC9A7 (rXCI)	Non-APOE4-stratified	USP11	fujita_astrocytes eQTL	0.000699697	0	141
SLC9A7 (rXCI)	Non-APOE4-stratified	CDK16	fujita_astrocytes eQTL	0.000695106	0	142
SLC9A7 (rXCI)	Non-APOE4-stratified	ZNF630	fujita_astrocytes eQTL	0.000213013	0	128
SLC9A7 (rXCI)	Non-APOE4-stratified	ZNF41	fujita_astrocytes eQTL	0.000182843	0	136
SLC9A7 (rXCI)	Non-APOE4-stratified	ZNF81	fujita_astrocytes eQTL	0.000143068	0	134
SLC9A7 (rXCI)	Non-APOE4-stratified	ZNF182	fujita_astrocytes eQTL	0.000123666	0	131
SLC9A7 (rXCI)	Non-APOE4-stratified	ARAF	fujita_astrocytes eQTL	0.000121214	0	136
SLC9A7 (rXCI)	Non-APOE4-stratified	ELK1	fujita_astrocytes eQTL	0.00012013	0	135
SLC9A7 (rXCI)	Non-APOE4-stratified	UXT	fujita_astrocytes eQTL	0.000116801	0	134
SLC9A7 (rXCI)	Non-APOE4-stratified	SYN1	fujita_astrocytes eQTL	0.0001148	0	135
SLC9A7 (rXCI)	Non-APOE4-stratified	TIMP1	fujita_astrocytes eQTL	0.000103711	0	135
SLC9A7 (rXCI)	Non-APOE4-stratified	PORCN	fujita_astrocytes eQTL	3.60353e-05	0	40
SLC9A7 (rXCI)	Non-APOE4-stratified	FTSJ1	fujita_astrocytes eQTL	1.94647e-05	0	42
SLC9A7 (rXCI)	Non-APOE4-stratified	EBP	fujita_astrocytes eQTL	1.5428e-05	0	39
SLC9A7 (rXCI)	Non-APOE4-stratified	TBC1D25	fujita_astrocytes eQTL	1.4168e-05	0	34
SLC9A7 (rXCI)	Non-APOE4-stratified	RBM3	fujita_astrocytes eQTL	8.07051e-06	0	23
SLC9A7 (rXCI)	Non-APOE4-stratified	WDR13	fujita_astrocytes eQTL	6.57295e-06	0	22
SLC9A7 (rXCI)	Non-APOE4-stratified	KDM6A	fujita_endothelial eQTL	0.000823391	0	39
SLC9A7 (rXCI)	Non-APOE4-stratified	DIPK2B	fujita_endothelial eQTL	0.000666627	0	68
SLC9A7 (rXCI)	Non-APOE4-stratified	SLC38A5	fujita_endothelial eQTL	1.44521e-05	0	42
SLC9A7 (rXCI)	Non-APOE4-stratified	SLC9A7	fujita_excitatory eQTL	0.929249	0.979572	186
SLC9A7 (rXCI)	Non-APOE4-stratified	KRBOX4	fujita_excitatory eQTL	0.245782	0.558935	168
SLC9A7 (rXCI)	Non-APOE4-stratified	ZNF674	fujita_excitatory eQTL	0.0561632	0.185976	181
SLC9A7 (rXCI)	Non-APOE4-stratified	JADE3	fujita_excitatory eQTL	0.0154768	0	173
SLC9A7 (rXCI)	Non-APOE4-stratified	RGN	fujita_excitatory eQTL	0.00773075	0.0367686	160
SLC9A7 (rXCI)	Non-APOE4-stratified	ARAF	fujita_excitatory eQTL	0.0030363	0	136
SLC9A7 (rXCI)	Non-APOE4-stratified	USP11	fujita_excitatory eQTL	0.00186167	0.00611298	141
SLC9A7 (rXCI)	Non-APOE4-stratified	MIR222HG	fujita_excitatory eQTL	0.00183823	0.00534398	78
SLC9A7 (rXCI)	Non-APOE4-stratified	CDK16	fujita_excitatory eQTL	0.00182124	0	142
SLC9A7 (rXCI)	Non-APOE4-stratified	NDUFB11	fujita_excitatory eQTL	0.00180066	0	159
SLC9A7 (rXCI)	Non-APOE4-stratified	KDM6A	fujita_excitatory eQTL	0.000828623	0.00190295	39
SLC9A7 (rXCI)	Non-APOE4-stratified	UBA1	fujita_excitatory eQTL	0.00073127	0.00263506	144
SLC9A7 (rXCI)	Non-APOE4-stratified	ZNF41	fujita_excitatory eQTL	0.000696603	0	136
SLC9A7 (rXCI)	Non-APOE4-stratified	RBM10	fujita_excitatory eQTL	0.000680951	0	159
SLC9A7 (rXCI)	Non-APOE4-stratified	SYN1	fujita_excitatory eQTL	0.000249781	0	135
SLC9A7 (rXCI)	Non-APOE4-stratified	UXT	fujita_excitatory eQTL	0.000112252	0	134
SLC9A7 (rXCI)	Non-APOE4-stratified	ELK1	fujita_excitatory eQTL	0.000102282	0	135
SLC9A7 (rXCI)	Non-APOE4-stratified	ZNF81	fujita_excitatory eQTL	9.72e-05	0	134
SLC9A7 (rXCI)	Non-APOE4-stratified	ZNF182	fujita_excitatory eQTL	8.7e-05	0	131
SLC9A7 (rXCI)	Non-APOE4-stratified	ZNF630	fujita_excitatory eQTL	8.63e-05	0	128
SLC9A7 (rXCI)	Non-APOE4-stratified	FTSJ1	fujita_excitatory eQTL	2.16e-05	0	42
SLC9A7 (rXCI)	Non-APOE4-stratified	TBC1D25	fujita_excitatory eQTL	1.81e-05	0	34
SLC9A7 (rXCI)	Non-APOE4-stratified	PORCN	fujita_excitatory eQTL	1.44e-05	0	40
SLC9A7 (rXCI)	Non-APOE4-stratified	EBP	fujita_excitatory eQTL	1.28e-05	0	39
SLC9A7 (rXCI)	Non-APOE4-stratified	WDR13	fujita_excitatory eQTL	8.01e-06	0	22
SLC9A7 (rXCI)	Non-APOE4-stratified	RBM3	fujita_excitatory eQTL	6.96e-06	0	23
SLC9A7 (rXCI)	Non-APOE4-stratified	KRBOX4	fujita_inhibitory eQTL	0.0101244	0.0349093	168
SLC9A7 (rXCI)	Non-APOE4-stratified	CHST7	fujita_inhibitory eQTL	0.00318029	0	189
SLC9A7 (rXCI)	Non-APOE4-stratified	RGN	fujita_inhibitory eQTL	0.00186844	0.0108231	160
SLC9A7 (rXCI)	Non-APOE4-stratified	MIR222HG	fujita_inhibitory eQTL	0.00166047	0	78
SLC9A7 (rXCI)	Non-APOE4-stratified	RBM10	fujita_inhibitory eQTL	0.001655	0	159
SLC9A7 (rXCI)	Non-APOE4-stratified	ZNF674	fujita_inhibitory eQTL	0.00136829	0	181
SLC9A7 (rXCI)	Non-APOE4-stratified	RP2	fujita_inhibitory eQTL	0.000913657	0	173
SLC9A7 (rXCI)	Non-APOE4-stratified	UBA1	fujita_inhibitory eQTL	0.000906674	0	144
SLC9A7 (rXCI)	Non-APOE4-stratified	JADE3	fujita_inhibitory eQTL	0.000833079	0	173
SLC9A7 (rXCI)	Non-APOE4-stratified	SLC9A7	fujita_inhibitory eQTL	0.000772058	0	186
SLC9A7 (rXCI)	Non-APOE4-stratified	NDUFB11	fujita_inhibitory eQTL	0.000745818	0	159
SLC9A7 (rXCI)	Non-APOE4-stratified	USP11	fujita_inhibitory eQTL	0.000683004	0.00183949	141
SLC9A7 (rXCI)	Non-APOE4-stratified	CDK16	fujita_inhibitory eQTL	0.000679966	0.00228647	142
SLC9A7 (rXCI)	Non-APOE4-stratified	ZNF157	fujita_inhibitory eQTL	0.000673565	0	137
SLC9A7 (rXCI)	Non-APOE4-stratified	KDM6A	fujita_inhibitory eQTL	0.00065417	0	39
SLC9A7 (rXCI)	Non-APOE4-stratified	ZNF182	fujita_inhibitory eQTL	0.000147547	0	131
SLC9A7 (rXCI)	Non-APOE4-stratified	ZNF81	fujita_inhibitory eQTL	0.000123818	0	134
SLC9A7 (rXCI)	Non-APOE4-stratified	UXT	fujita_inhibitory eQTL	0.000108799	0	134
SLC9A7 (rXCI)	Non-APOE4-stratified	ARAF	fujita_inhibitory eQTL	0.000108715	0	136
SLC9A7 (rXCI)	Non-APOE4-stratified	ZNF41	fujita_inhibitory eQTL	0.000102028	0	136
SLC9A7 (rXCI)	Non-APOE4-stratified	SYN1	fujita_inhibitory eQTL	9.7264e-05	0	135
SLC9A7 (rXCI)	Non-APOE4-stratified	ZNF630	fujita_inhibitory eQTL	9.04039e-05	0	128
SLC9A7 (rXCI)	Non-APOE4-stratified	ELK1	fujita_inhibitory eQTL	8.90927e-05	0	135
SLC9A7 (rXCI)	Non-APOE4-stratified	FTSJ1	fujita_inhibitory eQTL	1.60408e-05	0	42
SLC9A7 (rXCI)	Non-APOE4-stratified	PORCN	fujita_inhibitory eQTL	1.35377e-05	0	40
SLC9A7 (rXCI)	Non-APOE4-stratified	EBP	fujita_inhibitory eQTL	1.28197e-05	0	39
SLC9A7 (rXCI)	Non-APOE4-stratified	TBC1D25	fujita_inhibitory eQTL	1.1173e-05	0	34
SLC9A7 (rXCI)	Non-APOE4-stratified	RBM3	fujita_inhibitory eQTL	8.14622e-06	0	23
SLC9A7 (rXCI)	Non-APOE4-stratified	WDR13	fujita_inhibitory eQTL	6.71554e-06	0	22
SLC9A7 (rXCI)	Non-APOE4-stratified	SLC9A7	fujita_microglia eQTL	0.0670973	0	186
SLC9A7 (rXCI)	Non-APOE4-stratified	KRBOX4	fujita_microglia eQTL	0.00153528	0	168
SLC9A7 (rXCI)	Non-APOE4-stratified	MIR222HG	fujita_microglia eQTL	0.00127712	0	78
SLC9A7 (rXCI)	Non-APOE4-stratified	RP2	fujita_microglia eQTL	0.00116143	0.00459804	173
SLC9A7 (rXCI)	Non-APOE4-stratified	RBM10	fujita_microglia eQTL	0.00104859	0	159
SLC9A7 (rXCI)	Non-APOE4-stratified	CDK16	fujita_microglia eQTL	0.00103852	0	142
SLC9A7 (rXCI)	Non-APOE4-stratified	UBA1	fujita_microglia eQTL	0.000848827	0	144
SLC9A7 (rXCI)	Non-APOE4-stratified	NDUFB11	fujita_microglia eQTL	0.000792664	0.00225952	159
SLC9A7 (rXCI)	Non-APOE4-stratified	KDM6A	fujita_microglia eQTL	0.000743134	0	39
SLC9A7 (rXCI)	Non-APOE4-stratified	USP11	fujita_microglia eQTL	0.000700654	0	141
SLC9A7 (rXCI)	Non-APOE4-stratified	ZNF81	fujita_microglia eQTL	0.00011294	0	134
SLC9A7 (rXCI)	Non-APOE4-stratified	ZNF41	fujita_microglia eQTL	0.000100681	0	136
SLC9A7 (rXCI)	Non-APOE4-stratified	SYN1	fujita_microglia eQTL	0.000100067	0	135
SLC9A7 (rXCI)	Non-APOE4-stratified	WDR13	fujita_microglia eQTL	8.72419e-06	0.000109613	22
SLC9A7 (rXCI)	Non-APOE4-stratified	RBM3	fujita_microglia eQTL	8.55673e-06	0	23
SLC9A7 (rXCI)	Non-APOE4-stratified	WAS	fujita_microglia eQTL	1.26599e-06	2.04032e-05	4
SLC9A7 (rXCI)	Non-APOE4-stratified	RGN	fujita_oligodendrocytes eQTL	0.0109847	0	160
SLC9A7 (rXCI)	Non-APOE4-stratified	UBA1	fujita_oligodendrocytes eQTL	0.00832425	0	144
SLC9A7 (rXCI)	Non-APOE4-stratified	JADE3	fujita_oligodendrocytes eQTL	0.00766581	0.0367583	173
SLC9A7 (rXCI)	Non-APOE4-stratified	RP2	fujita_oligodendrocytes eQTL	0.00542221	0	173
SLC9A7 (rXCI)	Non-APOE4-stratified	KRBOX4	fujita_oligodendrocytes eQTL	0.00238949	0	168
SLC9A7 (rXCI)	Non-APOE4-stratified	ZNF674	fujita_oligodendrocytes eQTL	0.00168246	0.00296107	181
SLC9A7 (rXCI)	Non-APOE4-stratified	KDM6A	fujita_oligodendrocytes eQTL	0.00134672	0.00298537	39
SLC9A7 (rXCI)	Non-APOE4-stratified	USP11	fujita_oligodendrocytes eQTL	0.000964336	0.0030126	141
SLC9A7 (rXCI)	Non-APOE4-stratified	RBM10	fujita_oligodendrocytes eQTL	0.000940106	0	159
SLC9A7 (rXCI)	Non-APOE4-stratified	ZNF41	fujita_oligodendrocytes eQTL	0.000919618	0	136
SLC9A7 (rXCI)	Non-APOE4-stratified	SLC9A7	fujita_oligodendrocytes eQTL	0.000842287	0	186
SLC9A7 (rXCI)	Non-APOE4-stratified	DIPK2B	fujita_oligodendrocytes eQTL	0.000740068	0	68
SLC9A7 (rXCI)	Non-APOE4-stratified	NDUFB11	fujita_oligodendrocytes eQTL	0.000739184	0	159
SLC9A7 (rXCI)	Non-APOE4-stratified	CDK16	fujita_oligodendrocytes eQTL	0.000644365	0	142
SLC9A7 (rXCI)	Non-APOE4-stratified	ZNF182	fujita_oligodendrocytes eQTL	0.000232922	0	131
SLC9A7 (rXCI)	Non-APOE4-stratified	ELK1	fujita_oligodendrocytes eQTL	0.000110133	0	135
SLC9A7 (rXCI)	Non-APOE4-stratified	ZNF81	fujita_oligodendrocytes eQTL	0.000108699	0	134
SLC9A7 (rXCI)	Non-APOE4-stratified	ARAF	fujita_oligodendrocytes eQTL	0.000106862	0	136
SLC9A7 (rXCI)	Non-APOE4-stratified	SYN1	fujita_oligodendrocytes eQTL	9.92088e-05	0	135
SLC9A7 (rXCI)	Non-APOE4-stratified	UXT	fujita_oligodendrocytes eQTL	9.73854e-05	0	134
SLC9A7 (rXCI)	Non-APOE4-stratified	ZNF630	fujita_oligodendrocytes eQTL	5.9136e-05	0	128
SLC9A7 (rXCI)	Non-APOE4-stratified	TBC1D25	fujita_oligodendrocytes eQTL	2.07974e-05	0	34
SLC9A7 (rXCI)	Non-APOE4-stratified	PORCN	fujita_oligodendrocytes eQTL	1.81603e-05	0	40
SLC9A7 (rXCI)	Non-APOE4-stratified	FTSJ1	fujita_oligodendrocytes eQTL	1.44699e-05	0	42
SLC9A7 (rXCI)	Non-APOE4-stratified	EBP	fujita_oligodendrocytes eQTL	1.20024e-05	0	39
SLC9A7 (rXCI)	Non-APOE4-stratified	RBM3	fujita_oligodendrocytes eQTL	1.01843e-05	0.00011456	23
SLC9A7 (rXCI)	Non-APOE4-stratified	WDR13	fujita_oligodendrocytes eQTL	8.42177e-06	0	22
SLC9A7 (rXCI)	Non-APOE4-stratified	CHST7	fujita_opc eQTL	0.0922731	0	189
SLC9A7 (rXCI)	Non-APOE4-stratified	RGN	fujita_opc eQTL	0.00773075	0.0367686	160
SLC9A7 (rXCI)	Non-APOE4-stratified	SLC9A7	fujita_opc eQTL	0.00408546	0	186
SLC9A7 (rXCI)	Non-APOE4-stratified	ZNF674	fujita_opc eQTL	0.00190651	0	181
SLC9A7 (rXCI)	Non-APOE4-stratified	KRBOX4	fujita_opc eQTL	0.00179338	0	168
SLC9A7 (rXCI)	Non-APOE4-stratified	RBM10	fujita_opc eQTL	0.00103305	0.00416824	159
SLC9A7 (rXCI)	Non-APOE4-stratified	JADE3	fujita_opc eQTL	0.000860593	0	173
SLC9A7 (rXCI)	Non-APOE4-stratified	NDUFB11	fujita_opc eQTL	0.000846328	0	159
SLC9A7 (rXCI)	Non-APOE4-stratified	USP11	fujita_opc eQTL	0.000834712	0	141
SLC9A7 (rXCI)	Non-APOE4-stratified	UBA1	fujita_opc eQTL	0.000735151	0	144
SLC9A7 (rXCI)	Non-APOE4-stratified	KDM6A	fujita_opc eQTL	0.000723404	0	39
SLC9A7 (rXCI)	Non-APOE4-stratified	CDK16	fujita_opc eQTL	0.000664198	0.00227581	142
SLC9A7 (rXCI)	Non-APOE4-stratified	SYN1	fujita_opc eQTL	0.000145059	0	135
SLC9A7 (rXCI)	Non-APOE4-stratified	ZNF81	fujita_opc eQTL	0.000107968	0	134
SLC9A7 (rXCI)	Non-APOE4-stratified	RBM3	fujita_opc eQTL	1.22832e-05	0.000127364	23
SLC9A7 (rXCI)	Non-APOE4-stratified	WDR13	fujita_opc eQTL	8.75582e-06	0	22
SLC9A7 (rXCI)	Non-APOE4-stratified	CHST7	wingo_both_DLPFC eQTL	0.861897	0.773638	659
SLC9A7 (rXCI)	Non-APOE4-stratified	KRBOX4	wingo_both_DLPFC eQTL	0.850823	0.717135	789
SLC9A7 (rXCI)	Non-APOE4-stratified	JADE3	wingo_both_DLPFC eQTL	0.82265	0.772396	837
SLC9A7 (rXCI)	Non-APOE4-stratified	SLC9A7	wingo_both_DLPFC eQTL	0.767287	0.645366	708
SLC9A7 (rXCI)	Non-APOE4-stratified	INE1	wingo_both_DLPFC eQTL	0.0407014	0	694
SLC9A7 (rXCI)	Non-APOE4-stratified	ZNF674	wingo_both_DLPFC eQTL	0.0405689	0	712
SLC9A7 (rXCI)	Non-APOE4-stratified	UBA1	wingo_both_DLPFC eQTL	0.0404938	0	711
SLC9A7 (rXCI)	Non-APOE4-stratified	CDK16	wingo_both_DLPFC eQTL	0.0392537	0	692
SLC9A7 (rXCI)	Non-APOE4-stratified	ZNF674-AS1	wingo_both_DLPFC eQTL	0.0365963	0	645
SLC9A7 (rXCI)	Non-APOE4-stratified	RP2	wingo_both_DLPFC eQTL	0.0357824	0	719
SLC9A7 (rXCI)	Non-APOE4-stratified	RBM10	wingo_both_DLPFC eQTL	0.0339164	0	723
SLC9A7 (rXCI)	Non-APOE4-stratified	ZNF41	wingo_both_DLPFC eQTL	0.00258767	0.0161428	593
SLC9A7 (rXCI)	Non-APOE4-stratified	ARAF	wingo_both_DLPFC eQTL	0.00203316	0	566
SLC9A7 (rXCI)	Non-APOE4-stratified	USP11	wingo_both_DLPFC eQTL	0.000540095	0.000435619	681
SLC9A7 (rXCI)	Non-APOE4-stratified	TIMP1	wingo_both_DLPFC eQTL	0.00029507	0	561
SLC9A7 (rXCI)	Non-APOE4-stratified	MIR222HG	wingo_both_DLPFC eQTL	0.000289602	0	515
SLC9A7 (rXCI)	Non-APOE4-stratified	ZNF630	wingo_both_DLPFC eQTL	0.000271253	0	188
SLC9A7 (rXCI)	Non-APOE4-stratified	SYN1	wingo_both_DLPFC eQTL	0.000206097	0	564
SLC9A7 (rXCI)	Non-APOE4-stratified	CFP	wingo_both_DLPFC eQTL	0.000200737	0	518
SLC9A7 (rXCI)	Non-APOE4-stratified	ELK1	wingo_both_DLPFC eQTL	0.000172728	0	510
SLC9A7 (rXCI)	Non-APOE4-stratified	UXT	wingo_both_DLPFC eQTL	0.000165789	0	504
SLC9A7 (rXCI)	Non-APOE4-stratified	ZNF182	wingo_both_DLPFC eQTL	0.000160898	0	195
SLC9A7 (rXCI)	Non-APOE4-stratified	ZNF81	wingo_both_DLPFC eQTL	0.000107924	0	368
SLC9A7 (rXCI)	Non-APOE4-stratified	RGN	wingo_both_DLPFC eQTL	7.06085e-05	5.24536e-05	722
SLC9A7 (rXCI)	Non-APOE4-stratified	NDUFB11	wingo_both_DLPFC eQTL	5.05703e-05	5.01971e-05	712
SLC9A7 (rXCI)	Non-APOE4-stratified	DIPK2B	wingo_both_DLPFC eQTL	3.07792e-06	0	15
SLC9A7 (rXCI)	Non-APOE4-stratified	RP2	wingo_both_DLPFC pQTL	0.923138	0.852154	719
SLC9A7 (rXCI)	Non-APOE4-stratified	SLC9A7	wingo_both_DLPFC pQTL	0.815213	0.701458	708
SLC9A7 (rXCI)	Non-APOE4-stratified	NDUFB11	wingo_both_DLPFC pQTL	0.0827874	0	712
SLC9A7 (rXCI)	Non-APOE4-stratified	UBA1	wingo_both_DLPFC pQTL	0.0475234	0.0323792	711
SLC9A7 (rXCI)	Non-APOE4-stratified	RBM10	wingo_both_DLPFC pQTL	0.0472685	0	723
SLC9A7 (rXCI)	Non-APOE4-stratified	CDK16	wingo_both_DLPFC pQTL	0.0113951	0.00497151	692
SLC9A7 (rXCI)	Non-APOE4-stratified	SYN1	wingo_both_DLPFC pQTL	0.00146492	0	564
SLC9A7 (rXCI)	Non-APOE4-stratified	ARAF	wingo_both_DLPFC pQTL	0.000292222	0	566
SLC9A7 (rXCI)	Non-APOE4-stratified	UXT	wingo_both_DLPFC pQTL	0.000247768	0	504
SLC9A7 (rXCI)	Non-APOE4-stratified	USP11	wingo_both_DLPFC pQTL	0.00024289	0.000207486	681
SLC9A7 (rXCI)	Non-APOE4-stratified	RGN	wingo_both_DLPFC pQTL	7.59124e-05	5.41123e-05	722
SLC9A7 (rXCI)	Non-APOE4-stratified	SLC9A7	wingo_female_DLPFC eQTL	0.805879	0.682659	708
SLC9A7 (rXCI)	Non-APOE4-stratified	CHST7	wingo_female_DLPFC eQTL	0.793741	0.714612	659
SLC9A7 (rXCI)	Non-APOE4-stratified	CDK16	wingo_female_DLPFC eQTL	0.603361	0.454924	692
SLC9A7 (rXCI)	Non-APOE4-stratified	KRBOX4	wingo_female_DLPFC eQTL	0.332545	0.199354	789
SLC9A7 (rXCI)	Non-APOE4-stratified	RP2	wingo_female_DLPFC eQTL	0.0719954	0	719
SLC9A7 (rXCI)	Non-APOE4-stratified	ZNF674	wingo_female_DLPFC eQTL	0.0570275	0	712
SLC9A7 (rXCI)	Non-APOE4-stratified	UBA1	wingo_female_DLPFC eQTL	0.0533191	0	711
SLC9A7 (rXCI)	Non-APOE4-stratified	RBM10	wingo_female_DLPFC eQTL	0.053276	0	723
SLC9A7 (rXCI)	Non-APOE4-stratified	ZNF674-AS1	wingo_female_DLPFC eQTL	0.0437126	0	645
SLC9A7 (rXCI)	Non-APOE4-stratified	INE1	wingo_female_DLPFC eQTL	0.0381209	0	694
SLC9A7 (rXCI)	Non-APOE4-stratified	JADE3	wingo_female_DLPFC eQTL	0.0110761	0.00104216	837
SLC9A7 (rXCI)	Non-APOE4-stratified	USP11	wingo_female_DLPFC eQTL	0.00375414	0.000841393	681
SLC9A7 (rXCI)	Non-APOE4-stratified	ZNF41	wingo_female_DLPFC eQTL	0.0012981	0	593
SLC9A7 (rXCI)	Non-APOE4-stratified	ARAF	wingo_female_DLPFC eQTL	0.00118321	0	566
SLC9A7 (rXCI)	Non-APOE4-stratified	MIR222HG	wingo_female_DLPFC eQTL	0.000316546	0	515
SLC9A7 (rXCI)	Non-APOE4-stratified	NDUFB11	wingo_female_DLPFC eQTL	0.000311478	5.67154e-05	712
SLC9A7 (rXCI)	Non-APOE4-stratified	TIMP1	wingo_female_DLPFC eQTL	0.000296873	0	561
SLC9A7 (rXCI)	Non-APOE4-stratified	SYN1	wingo_female_DLPFC eQTL	0.000201999	0	564
SLC9A7 (rXCI)	Non-APOE4-stratified	ZNF81	wingo_female_DLPFC eQTL	0.000181173	0	368
SLC9A7 (rXCI)	Non-APOE4-stratified	CFP	wingo_female_DLPFC eQTL	0.000175574	0	518
SLC9A7 (rXCI)	Non-APOE4-stratified	ELK1	wingo_female_DLPFC eQTL	0.000165511	0	510
SLC9A7 (rXCI)	Non-APOE4-stratified	UXT	wingo_female_DLPFC eQTL	0.000164433	0	504
SLC9A7 (rXCI)	Non-APOE4-stratified	RGN	wingo_female_DLPFC eQTL	0.000118653	4.55602e-05	722
SLC9A7 (rXCI)	Non-APOE4-stratified	ZNF630	wingo_female_DLPFC eQTL	6.97802e-05	0	188
SLC9A7 (rXCI)	Non-APOE4-stratified	ZNF182	wingo_female_DLPFC eQTL	5.95453e-05	0	195
SLC9A7 (rXCI)	Non-APOE4-stratified	DIPK2B	wingo_female_DLPFC eQTL	3.45843e-06	0	15
SLC9A7 (rXCI)	Non-APOE4-stratified	SLC9A7	wingo_female_DLPFC pQTL	0.833544	0.718621	708
SLC9A7 (rXCI)	Non-APOE4-stratified	RP2	wingo_female_DLPFC pQTL	0.104101	0	719
SLC9A7 (rXCI)	Non-APOE4-stratified	UBA1	wingo_female_DLPFC pQTL	0.086279	0	711
SLC9A7 (rXCI)	Non-APOE4-stratified	RBM10	wingo_female_DLPFC pQTL	0.0436183	0	723
SLC9A7 (rXCI)	Non-APOE4-stratified	NDUFB11	wingo_female_DLPFC pQTL	0.0403347	0	712
SLC9A7 (rXCI)	Non-APOE4-stratified	CDK16	wingo_female_DLPFC pQTL	0.0371737	0.014655	692
SLC9A7 (rXCI)	Non-APOE4-stratified	USP11	wingo_female_DLPFC pQTL	0.0133672	0.00550781	681
SLC9A7 (rXCI)	Non-APOE4-stratified	ARAF	wingo_female_DLPFC pQTL	0.000317572	0	566
SLC9A7 (rXCI)	Non-APOE4-stratified	SYN1	wingo_female_DLPFC pQTL	0.000175157	0	564
SLC9A7 (rXCI)	Non-APOE4-stratified	UXT	wingo_female_DLPFC pQTL	0.000173649	0	504
SLC9A7 (rXCI)	Non-APOE4-stratified	RGN	wingo_female_DLPFC pQTL	7.69e-05	5.4957e-05	722
SLC9A7 (rXCI)	Non-APOE4-stratified	SLC9A7	wingo_male_DLPFC eQTL	0.917594	0.858732	708
SLC9A7 (rXCI)	Non-APOE4-stratified	CHST7	wingo_male_DLPFC eQTL	0.864433	0.77311	659
SLC9A7 (rXCI)	Non-APOE4-stratified	JADE3	wingo_male_DLPFC eQTL	0.600247	0.497775	837
SLC9A7 (rXCI)	Non-APOE4-stratified	KRBOX4	wingo_male_DLPFC eQTL	0.234798	0	789
SLC9A7 (rXCI)	Non-APOE4-stratified	CDK16	wingo_male_DLPFC eQTL	0.15381	0	692
SLC9A7 (rXCI)	Non-APOE4-stratified	UBA1	wingo_male_DLPFC eQTL	0.113195	0	711
SLC9A7 (rXCI)	Non-APOE4-stratified	RP2	wingo_male_DLPFC eQTL	0.0707759	0	719
SLC9A7 (rXCI)	Non-APOE4-stratified	RBM10	wingo_male_DLPFC eQTL	0.0645628	0	723
SLC9A7 (rXCI)	Non-APOE4-stratified	ZNF674	wingo_male_DLPFC eQTL	0.0636466	0	712
SLC9A7 (rXCI)	Non-APOE4-stratified	ZNF674-AS1	wingo_male_DLPFC eQTL	0.0562051	0	645
SLC9A7 (rXCI)	Non-APOE4-stratified	INE1	wingo_male_DLPFC eQTL	0.0471401	0	694
SLC9A7 (rXCI)	Non-APOE4-stratified	NDUFB11	wingo_male_DLPFC eQTL	0.0421641	0.000151577	712
SLC9A7 (rXCI)	Non-APOE4-stratified	USP11	wingo_male_DLPFC eQTL	0.0327205	0.00693118	681
SLC9A7 (rXCI)	Non-APOE4-stratified	ZNF41	wingo_male_DLPFC eQTL	0.00150755	0.00950766	593
SLC9A7 (rXCI)	Non-APOE4-stratified	RGN	wingo_male_DLPFC eQTL	0.000748328	6.62261e-05	722
SLC9A7 (rXCI)	Non-APOE4-stratified	ARAF	wingo_male_DLPFC eQTL	0.000620295	0	566
SLC9A7 (rXCI)	Non-APOE4-stratified	MIR222HG	wingo_male_DLPFC eQTL	0.000332994	0	515
SLC9A7 (rXCI)	Non-APOE4-stratified	CFP	wingo_male_DLPFC eQTL	0.000240785	0	518
SLC9A7 (rXCI)	Non-APOE4-stratified	ELK1	wingo_male_DLPFC eQTL	0.000240366	0	510
SLC9A7 (rXCI)	Non-APOE4-stratified	TIMP1	wingo_male_DLPFC eQTL	0.000224129	0	561
SLC9A7 (rXCI)	Non-APOE4-stratified	SYN1	wingo_male_DLPFC eQTL	0.000209849	0	564
SLC9A7 (rXCI)	Non-APOE4-stratified	UXT	wingo_male_DLPFC eQTL	0.000196827	0	504
SLC9A7 (rXCI)	Non-APOE4-stratified	ZNF630	wingo_male_DLPFC eQTL	0.000147075	0	188
SLC9A7 (rXCI)	Non-APOE4-stratified	ZNF182	wingo_male_DLPFC eQTL	0.00010942	0	195
SLC9A7 (rXCI)	Non-APOE4-stratified	ZNF81	wingo_male_DLPFC eQTL	9.23511e-05	0	368
SLC9A7 (rXCI)	Non-APOE4-stratified	DIPK2B	wingo_male_DLPFC eQTL	3.98022e-06	0	15
SLC9A7 (rXCI)	Non-APOE4-stratified	SLC9A7	wingo_male_DLPFC pQTL	0.817374	0.709379	708
SLC9A7 (rXCI)	Non-APOE4-stratified	RP2	wingo_male_DLPFC pQTL	0.702417	0.59049	719
SLC9A7 (rXCI)	Non-APOE4-stratified	NDUFB11	wingo_male_DLPFC pQTL	0.0814238	0	712
SLC9A7 (rXCI)	Non-APOE4-stratified	RBM10	wingo_male_DLPFC pQTL	0.0470119	0.00987404	723
SLC9A7 (rXCI)	Non-APOE4-stratified	UBA1	wingo_male_DLPFC pQTL	0.0468723	0	711
SLC9A7 (rXCI)	Non-APOE4-stratified	CDK16	wingo_male_DLPFC pQTL	0.0414574	0.0171072	692
SLC9A7 (rXCI)	Non-APOE4-stratified	USP11	wingo_male_DLPFC pQTL	0.00638008	0.00122887	681
SLC9A7 (rXCI)	Non-APOE4-stratified	SYN1	wingo_male_DLPFC pQTL	0.000317104	0	564
SLC9A7 (rXCI)	Non-APOE4-stratified	UXT	wingo_male_DLPFC pQTL	0.000271874	0	504
SLC9A7 (rXCI)	Non-APOE4-stratified	RGN	wingo_male_DLPFC pQTL	7.16026e-05	5.15282e-05	722
DGKK (Male)	APOE4 Positive	CLCN5	AMPAD_astrocytes eQTL	0.027477	0.0104592	1603
DGKK (Male)	APOE4 Positive	NUDT11	AMPAD_astrocytes eQTL	0.00283935	0	1144
DGKK (Male)	APOE4 Positive	GSPT2	AMPAD_astrocytes eQTL	0.00196412	0	854
DGKK (Male)	APOE4 Positive	MAGED1	AMPAD_astrocytes eQTL	0.00191191	0	794
DGKK (Male)	APOE4 Positive	PPP1R3F	AMPAD_astrocytes eQTL	0.00172662	0	562
DGKK (Male)	APOE4 Positive	CCDC22	AMPAD_astrocytes eQTL	0.00164231	0	549
DGKK (Male)	APOE4 Positive	SYP	AMPAD_astrocytes eQTL	0.00156813	0	546
DGKK (Male)	APOE4 Positive	GPKOW	AMPAD_astrocytes eQTL	0.00141766	0	500
DGKK (Male)	APOE4 Positive	WDR45	AMPAD_astrocytes eQTL	0.00139887	0	485
DGKK (Male)	APOE4 Positive	PRAF2	AMPAD_astrocytes eQTL	0.00130942	0	475
DGKK (Male)	APOE4 Positive	CCDC120	AMPAD_astrocytes eQTL	0.00122936	0	469
DGKK (Male)	APOE4 Positive	TFE3	AMPAD_astrocytes eQTL	0.00115961	0	451
DGKK (Male)	APOE4 Positive	GRIPAP1	AMPAD_astrocytes eQTL	0.00104277	0	429
DGKK (Male)	APOE4 Positive	OTUD5	AMPAD_astrocytes eQTL	0.00102538	0	412
DGKK (Male)	APOE4 Positive	SLC35A2	AMPAD_astrocytes eQTL	0.000870628	0	379
DGKK (Male)	APOE4 Positive	PQBP1	AMPAD_astrocytes eQTL	0.000843554	0	367
DGKK (Male)	APOE4 Positive	TIMM17B	AMPAD_astrocytes eQTL	0.00083859	0	362
DGKK (Male)	APOE4 Positive	HDAC6	AMPAD_astrocytes eQTL	0.000699359	0	295
DGKK (Male)	APOE4 Positive	PCSK1N	AMPAD_astrocytes eQTL	0.000683078	0	301
DGKK (Male)	APOE4 Positive	WDR13	AMPAD_astrocytes eQTL	5.39458e-05	0	20
DGKK (Male)	APOE4 Positive	SHROOM4	AMPAD_endothelial eQTL	0.00904233	0	1975
DGKK (Male)	APOE4 Positive	NUDT10	AMPAD_excitatory eQTL	0.0103653	0	1386
DGKK (Male)	APOE4 Positive	USP27X	AMPAD_excitatory eQTL	0.0089439	0	1366
DGKK (Male)	APOE4 Positive	CLCN5	AMPAD_excitatory eQTL	0.00860025	0	1603
DGKK (Male)	APOE4 Positive	NUDT11	AMPAD_excitatory eQTL	0.00281017	0	1144
DGKK (Male)	APOE4 Positive	MAGED1	AMPAD_excitatory eQTL	0.00226519	0	794
DGKK (Male)	APOE4 Positive	GSPT2	AMPAD_excitatory eQTL	0.00205462	0	854
DGKK (Male)	APOE4 Positive	CCDC22	AMPAD_excitatory eQTL	0.00177324	0	549
DGKK (Male)	APOE4 Positive	SYP	AMPAD_excitatory eQTL	0.00164849	0	546
DGKK (Male)	APOE4 Positive	PPP1R3F	AMPAD_excitatory eQTL	0.00162462	0	562
DGKK (Male)	APOE4 Positive	GPKOW	AMPAD_excitatory eQTL	0.00144227	0	500
DGKK (Male)	APOE4 Positive	WDR45	AMPAD_excitatory eQTL	0.00134215	0	485
DGKK (Male)	APOE4 Positive	PRAF2	AMPAD_excitatory eQTL	0.00128696	0	475
DGKK (Male)	APOE4 Positive	CCDC120	AMPAD_excitatory eQTL	0.00125626	0	469
DGKK (Male)	APOE4 Positive	GRIPAP1	AMPAD_excitatory eQTL	0.00124482	0	429
DGKK (Male)	APOE4 Positive	TFE3	AMPAD_excitatory eQTL	0.00115756	0	451
DGKK (Male)	APOE4 Positive	PQBP1	AMPAD_excitatory eQTL	0.00105812	0	367
DGKK (Male)	APOE4 Positive	OTUD5	AMPAD_excitatory eQTL	0.00102232	0	412
DGKK (Male)	APOE4 Positive	SLC35A2	AMPAD_excitatory eQTL	0.00088365	0	379
DGKK (Male)	APOE4 Positive	TIMM17B	AMPAD_excitatory eQTL	0.000837611	0	362
DGKK (Male)	APOE4 Positive	PCSK1N	AMPAD_excitatory eQTL	0.000718714	0	301
DGKK (Male)	APOE4 Positive	HDAC6	AMPAD_excitatory eQTL	0.000699386	0	295
DGKK (Male)	APOE4 Positive	WDR13	AMPAD_excitatory eQTL	5.51138e-05	0	20
DGKK (Male)	APOE4 Positive	NUDT10	AMPAD_inhibitory eQTL	0.0137142	0	1386
DGKK (Male)	APOE4 Positive	USP27X	AMPAD_inhibitory eQTL	0.00873095	0.00731994	1366
DGKK (Male)	APOE4 Positive	CLCN5	AMPAD_inhibitory eQTL	0.00847297	0	1603
DGKK (Male)	APOE4 Positive	NUDT11	AMPAD_inhibitory eQTL	0.00325858	0	1144
DGKK (Male)	APOE4 Positive	PPP1R3F	AMPAD_inhibitory eQTL	0.00200634	0	562
DGKK (Male)	APOE4 Positive	GSPT2	AMPAD_inhibitory eQTL	0.001981	0	854
DGKK (Male)	APOE4 Positive	MAGED1	AMPAD_inhibitory eQTL	0.00186768	0	794
DGKK (Male)	APOE4 Positive	SYP	AMPAD_inhibitory eQTL	0.0017145	0	546
DGKK (Male)	APOE4 Positive	GPKOW	AMPAD_inhibitory eQTL	0.00143467	0	500
DGKK (Male)	APOE4 Positive	PRAF2	AMPAD_inhibitory eQTL	0.0014309	0	475
DGKK (Male)	APOE4 Positive	WDR45	AMPAD_inhibitory eQTL	0.00131969	0	485
DGKK (Male)	APOE4 Positive	CCDC120	AMPAD_inhibitory eQTL	0.00130325	0	469
DGKK (Male)	APOE4 Positive	TFE3	AMPAD_inhibitory eQTL	0.00116865	0	451
DGKK (Male)	APOE4 Positive	GRIPAP1	AMPAD_inhibitory eQTL	0.00115912	0	429
DGKK (Male)	APOE4 Positive	OTUD5	AMPAD_inhibitory eQTL	0.0010136	0	412
DGKK (Male)	APOE4 Positive	SLC35A2	AMPAD_inhibitory eQTL	0.000883109	0	379
DGKK (Male)	APOE4 Positive	PQBP1	AMPAD_inhibitory eQTL	0.0008274	0	367
DGKK (Male)	APOE4 Positive	TIMM17B	AMPAD_inhibitory eQTL	0.000784365	0	362
DGKK (Male)	APOE4 Positive	PCSK1N	AMPAD_inhibitory eQTL	0.000733262	0	301
DGKK (Male)	APOE4 Positive	HDAC6	AMPAD_inhibitory eQTL	0.000660429	0	295
DGKK (Male)	APOE4 Positive	WDR13	AMPAD_inhibitory eQTL	5.40892e-05	0	20
DGKK (Male)	APOE4 Positive	CLCN5	AMPAD_microglia eQTL	0.00820979	0	1603
DGKK (Male)	APOE4 Positive	MAGED1	AMPAD_microglia eQTL	0.00187461	0	794
DGKK (Male)	APOE4 Positive	SYP	AMPAD_microglia eQTL	0.00158327	0	546
DGKK (Male)	APOE4 Positive	TFE3	AMPAD_microglia eQTL	0.00112442	0	451
DGKK (Male)	APOE4 Positive	GRIPAP1	AMPAD_microglia eQTL	0.00104642	0	429
DGKK (Male)	APOE4 Positive	OTUD5	AMPAD_microglia eQTL	0.000980826	0	412
DGKK (Male)	APOE4 Positive	PCSK1N	AMPAD_microglia eQTL	0.000675762	0	301
DGKK (Male)	APOE4 Positive	HDAC6	AMPAD_microglia eQTL	0.000671743	0	295
DGKK (Male)	APOE4 Positive	WAS	AMPAD_microglia eQTL	0.000426118	0	168
DGKK (Male)	APOE4 Positive	WDR13	AMPAD_microglia eQTL	5.14015e-05	0	20
DGKK (Male)	APOE4 Positive	CLCN5	AMPAD_oligodendrocytes eQTL	0.0161042	0	1603
DGKK (Male)	APOE4 Positive	SHROOM4	AMPAD_oligodendrocytes eQTL	0.00921815	0	1975
DGKK (Male)	APOE4 Positive	NUDT10	AMPAD_oligodendrocytes eQTL	0.00802521	0	1386
DGKK (Male)	APOE4 Positive	NUDT11	AMPAD_oligodendrocytes eQTL	0.00297724	0	1144
DGKK (Male)	APOE4 Positive	GSPT2	AMPAD_oligodendrocytes eQTL	0.00217393	0	854
DGKK (Male)	APOE4 Positive	MAGED1	AMPAD_oligodendrocytes eQTL	0.00192508	0	794
DGKK (Male)	APOE4 Positive	CCDC22	AMPAD_oligodendrocytes eQTL	0.00176287	0	549
DGKK (Male)	APOE4 Positive	SYP	AMPAD_oligodendrocytes eQTL	0.00167024	0	546
DGKK (Male)	APOE4 Positive	PPP1R3F	AMPAD_oligodendrocytes eQTL	0.00159546	0	562
DGKK (Male)	APOE4 Positive	GRIPAP1	AMPAD_oligodendrocytes eQTL	0.00139653	0	429
DGKK (Male)	APOE4 Positive	GPKOW	AMPAD_oligodendrocytes eQTL	0.00138869	0	500
DGKK (Male)	APOE4 Positive	PRAF2	AMPAD_oligodendrocytes eQTL	0.00137674	0	475
DGKK (Male)	APOE4 Positive	WDR45	AMPAD_oligodendrocytes eQTL	0.00134366	0	485
DGKK (Male)	APOE4 Positive	TFE3	AMPAD_oligodendrocytes eQTL	0.00111286	0	451
DGKK (Male)	APOE4 Positive	OTUD5	AMPAD_oligodendrocytes eQTL	0.000963832	0	412
DGKK (Male)	APOE4 Positive	SLC35A2	AMPAD_oligodendrocytes eQTL	0.000888801	0	379
DGKK (Male)	APOE4 Positive	PQBP1	AMPAD_oligodendrocytes eQTL	0.000873503	0	367
DGKK (Male)	APOE4 Positive	TIMM17B	AMPAD_oligodendrocytes eQTL	0.000823343	0	362
DGKK (Male)	APOE4 Positive	PCSK1N	AMPAD_oligodendrocytes eQTL	0.000816395	0	301
DGKK (Male)	APOE4 Positive	HDAC6	AMPAD_oligodendrocytes eQTL	0.000652858	0	295
DGKK (Male)	APOE4 Positive	WDR13	AMPAD_oligodendrocytes eQTL	5.38771e-05	0	20
DGKK (Male)	APOE4 Positive	SHROOM4	AMPAD_opc eQTL	0.0358422	0	1975
DGKK (Male)	APOE4 Positive	CLCN5	AMPAD_opc eQTL	0.0159532	0	1603
DGKK (Male)	APOE4 Positive	MAGED1	AMPAD_opc eQTL	0.00181091	0	794
DGKK (Male)	APOE4 Positive	PPP1R3F	AMPAD_opc eQTL	0.00165994	0	562
DGKK (Male)	APOE4 Positive	SYP	AMPAD_opc eQTL	0.00158115	0	546
DGKK (Male)	APOE4 Positive	PRAF2	AMPAD_opc eQTL	0.00132135	0	475
DGKK (Male)	APOE4 Positive	GRIPAP1	AMPAD_opc eQTL	0.00103543	0	429
DGKK (Male)	APOE4 Positive	OTUD5	AMPAD_opc eQTL	0.00100959	0	412
DGKK (Male)	APOE4 Positive	PCSK1N	AMPAD_opc eQTL	0.00071713	0	301
DGKK (Male)	APOE4 Positive	HDAC6	AMPAD_opc eQTL	0.000669462	0	295
DGKK (Male)	APOE4 Positive	WDR13	AMPAD_opc eQTL	5.8605e-05	0	20
DGKK (Male)	APOE4 Positive	CCNB3	eQTL_catalogue_adipose eQTL	0.0236999	0	1368
DGKK (Male)	APOE4 Positive	NUDT10	eQTL_catalogue_adipose eQTL	0.0127649	0	1136
DGKK (Male)	APOE4 Positive	PLP2	eQTL_catalogue_adipose eQTL	0.0105142	0	444
DGKK (Male)	APOE4 Positive	SHROOM4	eQTL_catalogue_adipose eQTL	0.0102883	0	1329
DGKK (Male)	APOE4 Positive	CLCN5	eQTL_catalogue_adipose eQTL	0.00915055	0	1166
DGKK (Male)	APOE4 Positive	KCND1	eQTL_catalogue_adipose eQTL	0.00783877	0	382
DGKK (Male)	APOE4 Positive	USP27X	eQTL_catalogue_adipose eQTL	0.00683702	0	1057
DGKK (Male)	APOE4 Positive	USP27X-DT	eQTL_catalogue_adipose eQTL	0.00674235	0.00794986	1057
DGKK (Male)	APOE4 Positive	CACNA1F	eQTL_catalogue_adipose eQTL	0.00636916	0	452
DGKK (Male)	APOE4 Positive	NUDT11	eQTL_catalogue_adipose eQTL	0.00226134	0	961
DGKK (Male)	APOE4 Positive	GAGE10	eQTL_catalogue_adipose eQTL	0.00148484	0	463
DGKK (Male)	APOE4 Positive	GSPT2	eQTL_catalogue_adipose eQTL	0.00140549	0	765
DGKK (Male)	APOE4 Positive	PPP1R3F	eQTL_catalogue_adipose eQTL	0.00137886	0	452
DGKK (Male)	APOE4 Positive	SYP	eQTL_catalogue_adipose eQTL	0.00133574	0	450
DGKK (Male)	APOE4 Positive	MAGED1	eQTL_catalogue_adipose eQTL	0.00131234	0	715
DGKK (Male)	APOE4 Positive	WDR45	eQTL_catalogue_adipose eQTL	0.00129342	0	417
DGKK (Male)	APOE4 Positive	MAGIX	eQTL_catalogue_adipose eQTL	0.00122571	0	441
DGKK (Male)	APOE4 Positive	GPKOW	eQTL_catalogue_adipose eQTL	0.00116677	0	424
DGKK (Male)	APOE4 Positive	PRICKLE3	eQTL_catalogue_adipose eQTL	0.0011586	0	446
DGKK (Male)	APOE4 Positive	FOXP3	eQTL_catalogue_adipose eQTL	0.00115679	0	452
DGKK (Male)	APOE4 Positive	GRIPAP1	eQTL_catalogue_adipose eQTL	0.00114989	0	388
DGKK (Male)	APOE4 Positive	CCDC120	eQTL_catalogue_adipose eQTL	0.00110057	0	403
DGKK (Male)	APOE4 Positive	CCDC22	eQTL_catalogue_adipose eQTL	0.00109474	0	452
DGKK (Male)	APOE4 Positive	PRAF2	eQTL_catalogue_adipose eQTL	0.00109345	0	410
DGKK (Male)	APOE4 Positive	TFE3	eQTL_catalogue_adipose eQTL	0.000983805	0	398
DGKK (Male)	APOE4 Positive	OTUD5	eQTL_catalogue_adipose eQTL	0.000960703	0	378
DGKK (Male)	APOE4 Positive	SLC35A2	eQTL_catalogue_adipose eQTL	0.000882487	0	353
DGKK (Male)	APOE4 Positive	PQBP1	eQTL_catalogue_adipose eQTL	0.000869299	0	334
DGKK (Male)	APOE4 Positive	PIM2	eQTL_catalogue_adipose eQTL	0.000857982	0	357
DGKK (Male)	APOE4 Positive	TIMM17B	eQTL_catalogue_adipose eQTL	0.000797501	0	342
DGKK (Male)	APOE4 Positive	HDAC6	eQTL_catalogue_adipose eQTL	0.000735729	0	280
DGKK (Male)	APOE4 Positive	PCSK1N	eQTL_catalogue_adipose eQTL	0.000717069	0	301
DGKK (Male)	APOE4 Positive	GATA1	eQTL_catalogue_adipose eQTL	0.000683375	0	256
DGKK (Male)	APOE4 Positive	SUV39H1	eQTL_catalogue_adipose eQTL	0.000297972	0	155
DGKK (Male)	APOE4 Positive	WAS	eQTL_catalogue_adipose eQTL	0.000231709	0	137
DGKK (Male)	APOE4 Positive	XAGE2	eQTL_catalogue_adipose eQTL	0.000116863	0	65
DGKK (Male)	APOE4 Positive	GRIPAP1	eQTL_catalogue_adipose sQTL	0.000977495	0	385
DGKK (Male)	APOE4 Positive	OTUD5	eQTL_catalogue_adipose sQTL	0.000941611	0	358
DGKK (Male)	APOE4 Positive	PQBP1	eQTL_catalogue_adipose sQTL	0.000860481	0	342
DGKK (Male)	APOE4 Positive	HDAC6	eQTL_catalogue_adipose sQTL	0.000739335	0	291
DGKK (Male)	APOE4 Positive	WDR13	eQTL_catalogue_adipose sQTL	6.5397e-06	0	3
DGKK (Male)	APOE4 Positive	NUDT10	eQTL_catalogue_adipose_visceral eQTL	0.0106646	0	1143
DGKK (Male)	APOE4 Positive	CLCN5	eQTL_catalogue_adipose_visceral eQTL	0.0102566	0	1166
DGKK (Male)	APOE4 Positive	PAGE4	eQTL_catalogue_adipose_visceral eQTL	0.00758418	0	960
DGKK (Male)	APOE4 Positive	CCNB3	eQTL_catalogue_adipose_visceral eQTL	0.00725096	0	1370
DGKK (Male)	APOE4 Positive	USP27X	eQTL_catalogue_adipose_visceral eQTL	0.00724219	0	1055
DGKK (Male)	APOE4 Positive	USP27X-DT	eQTL_catalogue_adipose_visceral eQTL	0.00651155	0.00880589	1055
DGKK (Male)	APOE4 Positive	SHROOM4	eQTL_catalogue_adipose_visceral eQTL	0.00650757	0	1332
DGKK (Male)	APOE4 Positive	CACNA1F	eQTL_catalogue_adipose_visceral eQTL	0.00635982	0	444
DGKK (Male)	APOE4 Positive	PLP2	eQTL_catalogue_adipose_visceral eQTL	0.00419022	0	436
DGKK (Male)	APOE4 Positive	SYP	eQTL_catalogue_adipose_visceral eQTL	0.00403868	0	442
DGKK (Male)	APOE4 Positive	NUDT11	eQTL_catalogue_adipose_visceral eQTL	0.0019129	0	970
DGKK (Male)	APOE4 Positive	FOXP3	eQTL_catalogue_adipose_visceral eQTL	0.00161727	0	444
DGKK (Male)	APOE4 Positive	MAGED1	eQTL_catalogue_adipose_visceral eQTL	0.0015484	0	715
DGKK (Male)	APOE4 Positive	TFE3	eQTL_catalogue_adipose_visceral eQTL	0.00152789	0	388
DGKK (Male)	APOE4 Positive	GSPT2	eQTL_catalogue_adipose_visceral eQTL	0.00141127	0	764
DGKK (Male)	APOE4 Positive	GAGE10	eQTL_catalogue_adipose_visceral eQTL	0.00134576	0	455
DGKK (Male)	APOE4 Positive	CCDC22	eQTL_catalogue_adipose_visceral eQTL	0.0013433	0	444
DGKK (Male)	APOE4 Positive	CCDC120	eQTL_catalogue_adipose_visceral eQTL	0.0013045	0	393
DGKK (Male)	APOE4 Positive	PRICKLE3	eQTL_catalogue_adipose_visceral eQTL	0.00122112	0	438
DGKK (Male)	APOE4 Positive	GRIPAP1	eQTL_catalogue_adipose_visceral eQTL	0.00120664	0	378
DGKK (Male)	APOE4 Positive	MAGIX	eQTL_catalogue_adipose_visceral eQTL	0.00116214	0	433
DGKK (Male)	APOE4 Positive	PPP1R3F	eQTL_catalogue_adipose_visceral eQTL	0.00114562	0	444
DGKK (Male)	APOE4 Positive	PRAF2	eQTL_catalogue_adipose_visceral eQTL	0.00113115	0	401
DGKK (Male)	APOE4 Positive	GPKOW	eQTL_catalogue_adipose_visceral eQTL	0.00111523	0	415
DGKK (Male)	APOE4 Positive	WDR45	eQTL_catalogue_adipose_visceral eQTL	0.00107096	0	408
DGKK (Male)	APOE4 Positive	KCND1	eQTL_catalogue_adipose_visceral eQTL	0.00103866	0	374
DGKK (Male)	APOE4 Positive	ERAS	eQTL_catalogue_adipose_visceral eQTL	0.00100009	0	292
DGKK (Male)	APOE4 Positive	OTUD5	eQTL_catalogue_adipose_visceral eQTL	0.000997191	0	370
DGKK (Male)	APOE4 Positive	PIM2	eQTL_catalogue_adipose_visceral eQTL	0.000935609	0	350
DGKK (Male)	APOE4 Positive	GATA1	eQTL_catalogue_adipose_visceral eQTL	0.000858887	0	253
DGKK (Male)	APOE4 Positive	PQBP1	eQTL_catalogue_adipose_visceral eQTL	0.000848393	0	327
DGKK (Male)	APOE4 Positive	SLC35A2	eQTL_catalogue_adipose_visceral eQTL	0.000813836	0	346
DGKK (Male)	APOE4 Positive	TIMM17B	eQTL_catalogue_adipose_visceral eQTL	0.000803428	0	336
DGKK (Male)	APOE4 Positive	PCSK1N	eQTL_catalogue_adipose_visceral eQTL	0.000802368	0	296
DGKK (Male)	APOE4 Positive	HDAC6	eQTL_catalogue_adipose_visceral eQTL	0.000736705	0	276
DGKK (Male)	APOE4 Positive	SUV39H1	eQTL_catalogue_adipose_visceral eQTL	0.00028355	0	155
DGKK (Male)	APOE4 Positive	WAS	eQTL_catalogue_adipose_visceral eQTL	0.00026563	0	138
DGKK (Male)	APOE4 Positive	XAGE2	eQTL_catalogue_adipose_visceral eQTL	0.000147661	0	62
DGKK (Male)	APOE4 Positive	PQBP1	eQTL_catalogue_adipose_visceral sQTL	0.00557859	0	336
DGKK (Male)	APOE4 Positive	GRIPAP1	eQTL_catalogue_adipose_visceral sQTL	0.000911672	0	376
DGKK (Male)	APOE4 Positive	WDR13	eQTL_catalogue_adipose_visceral sQTL	6.17796e-06	0	3
DGKK (Male)	APOE4 Positive	SHROOM4	eQTL_catalogue_adrenal_gland eQTL	0.026443	0.0125977	1243
DGKK (Male)	APOE4 Positive	EZHIP	eQTL_catalogue_adrenal_gland eQTL	0.0206051	0.0376808	989
DGKK (Male)	APOE4 Positive	PAGE4	eQTL_catalogue_adrenal_gland eQTL	0.0151706	0	843
DGKK (Male)	APOE4 Positive	USP27X	eQTL_catalogue_adrenal_gland eQTL	0.0143769	0	937
DGKK (Male)	APOE4 Positive	NUDT10	eQTL_catalogue_adrenal_gland eQTL	0.0133309	0	1067
DGKK (Male)	APOE4 Positive	DGKK	eQTL_catalogue_adrenal_gland eQTL	0.0113758	0	1471
DGKK (Male)	APOE4 Positive	USP27X-DT	eQTL_catalogue_adrenal_gland eQTL	0.00969091	0	937
DGKK (Male)	APOE4 Positive	CLCN5	eQTL_catalogue_adrenal_gland eQTL	0.00902359	0.00670801	1046
DGKK (Male)	APOE4 Positive	CCNB3	eQTL_catalogue_adrenal_gland eQTL	0.00781622	0	1233
DGKK (Male)	APOE4 Positive	NUDT11	eQTL_catalogue_adrenal_gland eQTL	0.0016756	0	908
DGKK (Male)	APOE4 Positive	GSPT2	eQTL_catalogue_adrenal_gland eQTL	0.00153481	0	735
DGKK (Male)	APOE4 Positive	MAGED1	eQTL_catalogue_adrenal_gland eQTL	0.00139889	0	688
DGKK (Male)	APOE4 Positive	FOXP3	eQTL_catalogue_adrenal_gland eQTL	0.000891643	0	379
DGKK (Male)	APOE4 Positive	SYP	eQTL_catalogue_adrenal_gland eQTL	0.000856001	0	377
DGKK (Male)	APOE4 Positive	PRICKLE3	eQTL_catalogue_adrenal_gland eQTL	0.000849594	0	373
DGKK (Male)	APOE4 Positive	GAGE10	eQTL_catalogue_adrenal_gland eQTL	0.000838422	0	388
DGKK (Male)	APOE4 Positive	CCDC22	eQTL_catalogue_adrenal_gland eQTL	0.00080556	0	379
DGKK (Male)	APOE4 Positive	PPP1R3F	eQTL_catalogue_adrenal_gland eQTL	0.00077637	0	379
DGKK (Male)	APOE4 Positive	PLP2	eQTL_catalogue_adrenal_gland eQTL	0.000750845	0	371
DGKK (Male)	APOE4 Positive	MAGIX	eQTL_catalogue_adrenal_gland eQTL	0.000722615	0	368
DGKK (Male)	APOE4 Positive	GPKOW	eQTL_catalogue_adrenal_gland eQTL	0.000719414	0	354
DGKK (Male)	APOE4 Positive	WDR45	eQTL_catalogue_adrenal_gland eQTL	0.000674767	0	348
DGKK (Male)	APOE4 Positive	PRAF2	eQTL_catalogue_adrenal_gland eQTL	0.000650287	0	341
DGKK (Male)	APOE4 Positive	PIM2	eQTL_catalogue_adrenal_gland eQTL	0.000629673	0	294
DGKK (Male)	APOE4 Positive	CCDC120	eQTL_catalogue_adrenal_gland eQTL	0.000610894	0	333
DGKK (Male)	APOE4 Positive	KCND1	eQTL_catalogue_adrenal_gland eQTL	0.000603112	0	315
DGKK (Male)	APOE4 Positive	TFE3	eQTL_catalogue_adrenal_gland eQTL	0.000595072	0	328
DGKK (Male)	APOE4 Positive	GRIPAP1	eQTL_catalogue_adrenal_gland eQTL	0.000573113	0	319
DGKK (Male)	APOE4 Positive	OTUD5	eQTL_catalogue_adrenal_gland eQTL	0.000541669	0	311
DGKK (Male)	APOE4 Positive	TIMM17B	eQTL_catalogue_adrenal_gland eQTL	0.000510815	0	281
DGKK (Male)	APOE4 Positive	SLC35A2	eQTL_catalogue_adrenal_gland eQTL	0.000510704	0	291
DGKK (Male)	APOE4 Positive	PCSK1N	eQTL_catalogue_adrenal_gland eQTL	0.000463155	0	243
DGKK (Male)	APOE4 Positive	PQBP1	eQTL_catalogue_adrenal_gland eQTL	0.000456957	0	274
DGKK (Male)	APOE4 Positive	HDAC6	eQTL_catalogue_adrenal_gland eQTL	0.000384885	0	222
DGKK (Male)	APOE4 Positive	GATA1	eQTL_catalogue_adrenal_gland eQTL	0.000362533	0	199
DGKK (Male)	APOE4 Positive	SUV39H1	eQTL_catalogue_adrenal_gland eQTL	0.000188526	0	134
DGKK (Male)	APOE4 Positive	WAS	eQTL_catalogue_adrenal_gland eQTL	0.000173793	0	126
DGKK (Male)	APOE4 Positive	WDR45	eQTL_catalogue_adrenal_gland sQTL	0.00106296	0	341
DGKK (Male)	APOE4 Positive	GRIPAP1	eQTL_catalogue_adrenal_gland sQTL	0.000888386	0	317
DGKK (Male)	APOE4 Positive	PQBP1	eQTL_catalogue_adrenal_gland sQTL	0.000882871	0	281
DGKK (Male)	APOE4 Positive	PAGE4	eQTL_catalogue_amygdala eQTL	0.0118998	0	710
DGKK (Male)	APOE4 Positive	CCNB3	eQTL_catalogue_amygdala eQTL	0.00994253	0	1068
DGKK (Male)	APOE4 Positive	USP27X	eQTL_catalogue_amygdala eQTL	0.00930455	0	800
DGKK (Male)	APOE4 Positive	USP27X-DT	eQTL_catalogue_amygdala eQTL	0.00895529	0	800
DGKK (Male)	APOE4 Positive	CLCN5	eQTL_catalogue_amygdala eQTL	0.00895215	0	901
DGKK (Male)	APOE4 Positive	NUDT10	eQTL_catalogue_amygdala eQTL	0.00885448	0	981
DGKK (Male)	APOE4 Positive	SHROOM4	eQTL_catalogue_amygdala eQTL	0.00880335	0	1101
DGKK (Male)	APOE4 Positive	EZHIP	eQTL_catalogue_amygdala eQTL	0.00686706	0	910
DGKK (Male)	APOE4 Positive	NUDT11	eQTL_catalogue_amygdala eQTL	0.001556	0	830
DGKK (Male)	APOE4 Positive	CENPVL3	eQTL_catalogue_amygdala eQTL	0.00144947	0	735
DGKK (Male)	APOE4 Positive	GSPT2	eQTL_catalogue_amygdala eQTL	0.00130896	0	669
DGKK (Male)	APOE4 Positive	MAGED1	eQTL_catalogue_amygdala eQTL	0.00122837	0	634
DGKK (Male)	APOE4 Positive	MAGED4B	eQTL_catalogue_amygdala eQTL	0.000523446	0	278
DGKK (Male)	APOE4 Positive	GAGE10	eQTL_catalogue_amygdala eQTL	0.000477808	0	299
DGKK (Male)	APOE4 Positive	CCDC22	eQTL_catalogue_amygdala eQTL	0.000461925	0	296
DGKK (Male)	APOE4 Positive	SYP-AS1	eQTL_catalogue_amygdala eQTL	0.000431783	0	295
DGKK (Male)	APOE4 Positive	FOXP3	eQTL_catalogue_amygdala eQTL	0.000429759	0	296
DGKK (Male)	APOE4 Positive	TFE3	eQTL_catalogue_amygdala eQTL	0.000426617	0	265
DGKK (Male)	APOE4 Positive	PPP1R3F	eQTL_catalogue_amygdala eQTL	0.000421928	0	296
DGKK (Male)	APOE4 Positive	PLP2	eQTL_catalogue_amygdala eQTL	0.000420673	0	292
DGKK (Male)	APOE4 Positive	CACNA1F	eQTL_catalogue_amygdala eQTL	0.000418012	0	296
DGKK (Male)	APOE4 Positive	SYP	eQTL_catalogue_amygdala eQTL	0.000403645	0	296
DGKK (Male)	APOE4 Positive	PRICKLE3	eQTL_catalogue_amygdala eQTL	0.000391787	0	293
DGKK (Male)	APOE4 Positive	MAGED4	eQTL_catalogue_amygdala eQTL	0.000386218	0	234
DGKK (Male)	APOE4 Positive	MAGIX	eQTL_catalogue_amygdala eQTL	0.000377079	0	290
DGKK (Male)	APOE4 Positive	WDR45	eQTL_catalogue_amygdala eQTL	0.000375884	0	278
DGKK (Male)	APOE4 Positive	PRAF2	eQTL_catalogue_amygdala eQTL	0.000372489	0	274
DGKK (Male)	APOE4 Positive	CCDC120	eQTL_catalogue_amygdala eQTL	0.000372347	0	268
DGKK (Male)	APOE4 Positive	KCND1	eQTL_catalogue_amygdala eQTL	0.000370354	0	259
DGKK (Male)	APOE4 Positive	GPKOW	eQTL_catalogue_amygdala eQTL	0.000362594	0	280
DGKK (Male)	APOE4 Positive	PIM2	eQTL_catalogue_amygdala eQTL	0.000352117	0	245
DGKK (Male)	APOE4 Positive	GRIPAP1	eQTL_catalogue_amygdala eQTL	0.000344289	0	261
DGKK (Male)	APOE4 Positive	OTUD5	eQTL_catalogue_amygdala eQTL	0.000341906	0	256
DGKK (Male)	APOE4 Positive	TIMM17B	eQTL_catalogue_amygdala eQTL	0.00031638	0	236
DGKK (Male)	APOE4 Positive	SLC35A2	eQTL_catalogue_amygdala eQTL	0.000307565	0	243
DGKK (Male)	APOE4 Positive	PQBP1	eQTL_catalogue_amygdala eQTL	0.000302086	0	229
DGKK (Male)	APOE4 Positive	HDAC6	eQTL_catalogue_amygdala eQTL	0.000270703	0	183
DGKK (Male)	APOE4 Positive	PCSK1N	eQTL_catalogue_amygdala eQTL	0.000264079	0	201
DGKK (Male)	APOE4 Positive	GATA1	eQTL_catalogue_amygdala eQTL	0.000258931	0	163
DGKK (Male)	APOE4 Positive	ERAS	eQTL_catalogue_amygdala eQTL	0.000257725	0	198
DGKK (Male)	APOE4 Positive	SUV39H1	eQTL_catalogue_amygdala eQTL	0.000147589	0	123
DGKK (Male)	APOE4 Positive	WAS	eQTL_catalogue_amygdala eQTL	0.00014008	0	119
DGKK (Male)	APOE4 Positive	GRIPAP1	eQTL_catalogue_amygdala sQTL	0.000339184	0	259
DGKK (Male)	APOE4 Positive	USP27X-DT	eQTL_catalogue_anterior_cingulate_cortex eQTL	0.0131563	0	775
DGKK (Male)	APOE4 Positive	CCNB3	eQTL_catalogue_anterior_cingulate_cortex eQTL	0.0114701	0	1052
DGKK (Male)	APOE4 Positive	SHROOM4	eQTL_catalogue_anterior_cingulate_cortex eQTL	0.0108806	0	1056
DGKK (Male)	APOE4 Positive	CLCN5	eQTL_catalogue_anterior_cingulate_cortex eQTL	0.0105207	0	878
DGKK (Male)	APOE4 Positive	USP27X	eQTL_catalogue_anterior_cingulate_cortex eQTL	0.00930748	0	775
DGKK (Male)	APOE4 Positive	NUDT10	eQTL_catalogue_anterior_cingulate_cortex eQTL	0.00837474	0	928
DGKK (Male)	APOE4 Positive	EZHIP	eQTL_catalogue_anterior_cingulate_cortex eQTL	0.00651518	0.00604529	858
DGKK (Male)	APOE4 Positive	NUDT11	eQTL_catalogue_anterior_cingulate_cortex eQTL	0.00152024	0	780
DGKK (Male)	APOE4 Positive	CENPVL3	eQTL_catalogue_anterior_cingulate_cortex eQTL	0.00129946	0	684
DGKK (Male)	APOE4 Positive	GSPT2	eQTL_catalogue_anterior_cingulate_cortex eQTL	0.00126905	0	627
DGKK (Male)	APOE4 Positive	MAGED1	eQTL_catalogue_anterior_cingulate_cortex eQTL	0.00124528	0	597
DGKK (Male)	APOE4 Positive	PLP2	eQTL_catalogue_anterior_cingulate_cortex eQTL	0.000716964	0	329
DGKK (Male)	APOE4 Positive	SYP	eQTL_catalogue_anterior_cingulate_cortex eQTL	0.000654708	0	333
DGKK (Male)	APOE4 Positive	FOXP3	eQTL_catalogue_anterior_cingulate_cortex eQTL	0.000633982	0	333
DGKK (Male)	APOE4 Positive	GPKOW	eQTL_catalogue_anterior_cingulate_cortex eQTL	0.000625183	0	316
DGKK (Male)	APOE4 Positive	GRIPAP1	eQTL_catalogue_anterior_cingulate_cortex eQTL	0.000614162	0	292
DGKK (Male)	APOE4 Positive	PPP1R3F	eQTL_catalogue_anterior_cingulate_cortex eQTL	0.000594797	0	333
DGKK (Male)	APOE4 Positive	WDR45	eQTL_catalogue_anterior_cingulate_cortex eQTL	0.000591191	0	312
DGKK (Male)	APOE4 Positive	CCDC22	eQTL_catalogue_anterior_cingulate_cortex eQTL	0.000590203	0	333
DGKK (Male)	APOE4 Positive	MAGIX	eQTL_catalogue_anterior_cingulate_cortex eQTL	0.000588186	0	327
DGKK (Male)	APOE4 Positive	KCND1	eQTL_catalogue_anterior_cingulate_cortex eQTL	0.000588116	0	290
DGKK (Male)	APOE4 Positive	CACNA1F	eQTL_catalogue_anterior_cingulate_cortex eQTL	0.000583057	0	333
DGKK (Male)	APOE4 Positive	GAGE10	eQTL_catalogue_anterior_cingulate_cortex eQTL	0.000576132	0	337
DGKK (Male)	APOE4 Positive	SYP-AS1	eQTL_catalogue_anterior_cingulate_cortex eQTL	0.000567533	0	332
DGKK (Male)	APOE4 Positive	PRICKLE3	eQTL_catalogue_anterior_cingulate_cortex eQTL	0.000561652	0	331
DGKK (Male)	APOE4 Positive	PRAF2	eQTL_catalogue_anterior_cingulate_cortex eQTL	0.000521153	0	306
DGKK (Male)	APOE4 Positive	TFE3	eQTL_catalogue_anterior_cingulate_cortex eQTL	0.000507872	0	297
DGKK (Male)	APOE4 Positive	CCDC120	eQTL_catalogue_anterior_cingulate_cortex eQTL	0.000500722	0	300
DGKK (Male)	APOE4 Positive	OTUD5	eQTL_catalogue_anterior_cingulate_cortex eQTL	0.000475865	0	287
DGKK (Male)	APOE4 Positive	PIM2	eQTL_catalogue_anterior_cingulate_cortex eQTL	0.000472331	0	274
DGKK (Male)	APOE4 Positive	SLC35A2	eQTL_catalogue_anterior_cingulate_cortex eQTL	0.000468641	0	272
DGKK (Male)	APOE4 Positive	PCSK1N	eQTL_catalogue_anterior_cingulate_cortex eQTL	0.000462016	0	233
DGKK (Male)	APOE4 Positive	MAGED4B	eQTL_catalogue_anterior_cingulate_cortex eQTL	0.000450946	0	285
DGKK (Male)	APOE4 Positive	TIMM17B	eQTL_catalogue_anterior_cingulate_cortex eQTL	0.000442641	0	265
DGKK (Male)	APOE4 Positive	PQBP1	eQTL_catalogue_anterior_cingulate_cortex eQTL	0.000437599	0	259
DGKK (Male)	APOE4 Positive	ERAS	eQTL_catalogue_anterior_cingulate_cortex eQTL	0.000398901	0	230
DGKK (Male)	APOE4 Positive	HDAC6	eQTL_catalogue_anterior_cingulate_cortex eQTL	0.0003875	0	216
DGKK (Male)	APOE4 Positive	MAGED4	eQTL_catalogue_anterior_cingulate_cortex eQTL	0.000370769	0	237
DGKK (Male)	APOE4 Positive	GATA1	eQTL_catalogue_anterior_cingulate_cortex eQTL	0.000370178	0	195
DGKK (Male)	APOE4 Positive	SUV39H1	eQTL_catalogue_anterior_cingulate_cortex eQTL	0.000238708	0	146
DGKK (Male)	APOE4 Positive	WAS	eQTL_catalogue_anterior_cingulate_cortex eQTL	0.000186638	0	130
DGKK (Male)	APOE4 Positive	NUDT10	eQTL_catalogue_aorta eQTL	0.0163251	0.0265065	1143
DGKK (Male)	APOE4 Positive	USP27X-DT	eQTL_catalogue_aorta eQTL	0.0100167	0.00797637	1063
DGKK (Male)	APOE4 Positive	CLCN5	eQTL_catalogue_aorta eQTL	0.00999903	0	1175
DGKK (Male)	APOE4 Positive	SHROOM4	eQTL_catalogue_aorta eQTL	0.00798327	0	1333
DGKK (Male)	APOE4 Positive	USP27X	eQTL_catalogue_aorta eQTL	0.00710981	0	1063
DGKK (Male)	APOE4 Positive	EZHIP	eQTL_catalogue_aorta eQTL	0.00560729	0	1061
DGKK (Male)	APOE4 Positive	NUDT11	eQTL_catalogue_aorta eQTL	0.00185773	0	961
DGKK (Male)	APOE4 Positive	MAGED1	eQTL_catalogue_aorta eQTL	0.00175485	0	709
DGKK (Male)	APOE4 Positive	GSPT2	eQTL_catalogue_aorta eQTL	0.00149748	0	758
DGKK (Male)	APOE4 Positive	GAGE10	eQTL_catalogue_aorta eQTL	0.00126646	0	454
DGKK (Male)	APOE4 Positive	PLP2	eQTL_catalogue_aorta eQTL	0.0012596	0	436
DGKK (Male)	APOE4 Positive	SYP	eQTL_catalogue_aorta eQTL	0.00125716	0	442
DGKK (Male)	APOE4 Positive	PPP1R3F	eQTL_catalogue_aorta eQTL	0.00122515	0	444
DGKK (Male)	APOE4 Positive	CCDC22	eQTL_catalogue_aorta eQTL	0.00120958	0	444
DGKK (Male)	APOE4 Positive	PRICKLE3	eQTL_catalogue_aorta eQTL	0.00117682	0	438
DGKK (Male)	APOE4 Positive	MAGIX	eQTL_catalogue_aorta eQTL	0.00113647	0	434
DGKK (Male)	APOE4 Positive	GPKOW	eQTL_catalogue_aorta eQTL	0.00106395	0	417
DGKK (Male)	APOE4 Positive	WDR45	eQTL_catalogue_aorta eQTL	0.0010501	0	411
DGKK (Male)	APOE4 Positive	PRAF2	eQTL_catalogue_aorta eQTL	0.00100765	0	404
DGKK (Male)	APOE4 Positive	TIMM17B	eQTL_catalogue_aorta eQTL	0.00100139	0	336
DGKK (Male)	APOE4 Positive	PIM2	eQTL_catalogue_aorta eQTL	0.000962714	0	351
DGKK (Male)	APOE4 Positive	CCDC120	eQTL_catalogue_aorta eQTL	0.000961968	0	396
DGKK (Male)	APOE4 Positive	TFE3	eQTL_catalogue_aorta eQTL	0.000949308	0	391
DGKK (Male)	APOE4 Positive	OTUD5	eQTL_catalogue_aorta eQTL	0.000919973	0	371
DGKK (Male)	APOE4 Positive	GRIPAP1	eQTL_catalogue_aorta eQTL	0.000893899	0	382
DGKK (Male)	APOE4 Positive	KCND1	eQTL_catalogue_aorta eQTL	0.000870504	0	375
DGKK (Male)	APOE4 Positive	SLC35A2	eQTL_catalogue_aorta eQTL	0.000858939	0	347
DGKK (Male)	APOE4 Positive	PCSK1N	eQTL_catalogue_aorta eQTL	0.000783437	0	296
DGKK (Male)	APOE4 Positive	ERAS	eQTL_catalogue_aorta eQTL	0.000760758	0	292
DGKK (Male)	APOE4 Positive	PQBP1	eQTL_catalogue_aorta eQTL	0.000745191	0	328
DGKK (Male)	APOE4 Positive	HDAC6	eQTL_catalogue_aorta eQTL	0.000691069	0	276
DGKK (Male)	APOE4 Positive	GATA1	eQTL_catalogue_aorta eQTL	0.00067351	0	252
DGKK (Male)	APOE4 Positive	SUV39H1	eQTL_catalogue_aorta eQTL	0.000273225	0	153
DGKK (Male)	APOE4 Positive	WAS	eQTL_catalogue_aorta eQTL	0.000212778	0	134
DGKK (Male)	APOE4 Positive	WDR45	eQTL_catalogue_aorta sQTL	0.00630785	0	404
DGKK (Male)	APOE4 Positive	PQBP1	eQTL_catalogue_aorta sQTL	0.00106248	0	336
DGKK (Male)	APOE4 Positive	HDAC6	eQTL_catalogue_aorta sQTL	0.000742379	0	287
DGKK (Male)	APOE4 Positive	USP27X	eQTL_catalogue_atrial_appendage eQTL	0.0165193	0	1039
DGKK (Male)	APOE4 Positive	SHROOM4	eQTL_catalogue_atrial_appendage eQTL	0.0123033	0	1313
DGKK (Male)	APOE4 Positive	CLCN5	eQTL_catalogue_atrial_appendage eQTL	0.0116603	0	1150
DGKK (Male)	APOE4 Positive	EZHIP	eQTL_catalogue_atrial_appendage eQTL	0.0102496	0.0188486	1049
DGKK (Male)	APOE4 Positive	NUDT10	eQTL_catalogue_atrial_appendage eQTL	0.00947046	0	1130
DGKK (Male)	APOE4 Positive	USP27X-DT	eQTL_catalogue_atrial_appendage eQTL	0.00713061	0.00720503	1039
DGKK (Male)	APOE4 Positive	MAGED1	eQTL_catalogue_atrial_appendage eQTL	0.00381207	0	710
DGKK (Male)	APOE4 Positive	NUDT11	eQTL_catalogue_atrial_appendage eQTL	0.00185888	0	960
DGKK (Male)	APOE4 Positive	GSPT2	eQTL_catalogue_atrial_appendage eQTL	0.00153443	0	759
DGKK (Male)	APOE4 Positive	GRIPAP1	eQTL_catalogue_atrial_appendage eQTL	0.0014378	0	371
DGKK (Male)	APOE4 Positive	PRAF2	eQTL_catalogue_atrial_appendage eQTL	0.00128409	0	393
DGKK (Male)	APOE4 Positive	PLP2	eQTL_catalogue_atrial_appendage eQTL	0.00125492	0	428
DGKK (Male)	APOE4 Positive	CCDC22	eQTL_catalogue_atrial_appendage eQTL	0.00119926	0	436
DGKK (Male)	APOE4 Positive	KCND1	eQTL_catalogue_atrial_appendage eQTL	0.00117714	0	366
DGKK (Male)	APOE4 Positive	WDR45	eQTL_catalogue_atrial_appendage eQTL	0.00117157	0	400
DGKK (Male)	APOE4 Positive	GPKOW	eQTL_catalogue_atrial_appendage eQTL	0.00113241	0	407
DGKK (Male)	APOE4 Positive	PPP1R3F	eQTL_catalogue_atrial_appendage eQTL	0.00110254	0	436
DGKK (Male)	APOE4 Positive	MAGIX	eQTL_catalogue_atrial_appendage eQTL	0.00109234	0	425
DGKK (Male)	APOE4 Positive	CCDC120	eQTL_catalogue_atrial_appendage eQTL	0.00108684	0	385
DGKK (Male)	APOE4 Positive	PRICKLE3	eQTL_catalogue_atrial_appendage eQTL	0.00108353	0	430
DGKK (Male)	APOE4 Positive	GAGE10	eQTL_catalogue_atrial_appendage eQTL	0.0010749	0	447
DGKK (Male)	APOE4 Positive	SYP	eQTL_catalogue_atrial_appendage eQTL	0.0010604	0	434
DGKK (Male)	APOE4 Positive	SLC35A2	eQTL_catalogue_atrial_appendage eQTL	0.00104155	0	341
DGKK (Male)	APOE4 Positive	TFE3	eQTL_catalogue_atrial_appendage eQTL	0.000911439	0	381
DGKK (Male)	APOE4 Positive	TIMM17B	eQTL_catalogue_atrial_appendage eQTL	0.00085491	0	332
DGKK (Male)	APOE4 Positive	PIM2	eQTL_catalogue_atrial_appendage eQTL	0.000833287	0	344
DGKK (Male)	APOE4 Positive	OTUD5	eQTL_catalogue_atrial_appendage eQTL	0.000830293	0	362
DGKK (Male)	APOE4 Positive	PCSK1N	eQTL_catalogue_atrial_appendage eQTL	0.000777837	0	294
DGKK (Male)	APOE4 Positive	PQBP1	eQTL_catalogue_atrial_appendage eQTL	0.000775549	0	325
DGKK (Male)	APOE4 Positive	GATA1	eQTL_catalogue_atrial_appendage eQTL	0.00076162	0	251
DGKK (Male)	APOE4 Positive	HDAC6	eQTL_catalogue_atrial_appendage eQTL	0.000698775	0	274
DGKK (Male)	APOE4 Positive	SUV39H1	eQTL_catalogue_atrial_appendage eQTL	0.000271631	0	153
DGKK (Male)	APOE4 Positive	WAS	eQTL_catalogue_atrial_appendage eQTL	0.000258757	0	136
DGKK (Male)	APOE4 Positive	PQBP1	eQTL_catalogue_atrial_appendage sQTL	0.00303907	0	332
DGKK (Male)	APOE4 Positive	GRIPAP1	eQTL_catalogue_atrial_appendage sQTL	0.00101954	0	368
DGKK (Male)	APOE4 Positive	PLP2	eQTL_catalogue_blood eQTL	0.0369526	0	444
DGKK (Male)	APOE4 Positive	CLCN5	eQTL_catalogue_blood eQTL	0.0120328	0.0139627	1195
DGKK (Male)	APOE4 Positive	DGKK	eQTL_catalogue_blood eQTL	0.00860335	0	1642
DGKK (Male)	APOE4 Positive	USP27X	eQTL_catalogue_blood eQTL	0.00714923	0	1083
DGKK (Male)	APOE4 Positive	CACNA1F	eQTL_catalogue_blood eQTL	0.00629508	0	452
DGKK (Male)	APOE4 Positive	SYP	eQTL_catalogue_blood eQTL	0.00506089	0	450
DGKK (Male)	APOE4 Positive	GSPT2	eQTL_catalogue_blood eQTL	0.0025116	0	765
DGKK (Male)	APOE4 Positive	PRICKLE3	eQTL_catalogue_blood eQTL	0.00139929	0	446
DGKK (Male)	APOE4 Positive	MAGED1	eQTL_catalogue_blood eQTL	0.00133863	0	716
DGKK (Male)	APOE4 Positive	WDR45	eQTL_catalogue_blood eQTL	0.00133158	0	416
DGKK (Male)	APOE4 Positive	PPP1R3F	eQTL_catalogue_blood eQTL	0.00127622	0	452
DGKK (Male)	APOE4 Positive	CCDC22	eQTL_catalogue_blood eQTL	0.00126626	0	452
DGKK (Male)	APOE4 Positive	TFE3	eQTL_catalogue_blood eQTL	0.00121116	0	396
DGKK (Male)	APOE4 Positive	MAGIX	eQTL_catalogue_blood eQTL	0.0011916	0	441
DGKK (Male)	APOE4 Positive	GPKOW	eQTL_catalogue_blood eQTL	0.00118273	0	423
DGKK (Male)	APOE4 Positive	FOXP3	eQTL_catalogue_blood eQTL	0.0011327	0	452
DGKK (Male)	APOE4 Positive	GRIPAP1	eQTL_catalogue_blood eQTL	0.00106454	0	386
DGKK (Male)	APOE4 Positive	CCDC120	eQTL_catalogue_blood eQTL	0.0010641	0	401
DGKK (Male)	APOE4 Positive	PRAF2	eQTL_catalogue_blood eQTL	0.00102578	0	409
DGKK (Male)	APOE4 Positive	OTUD5	eQTL_catalogue_blood eQTL	0.00097336	0	375
DGKK (Male)	APOE4 Positive	KCND1	eQTL_catalogue_blood eQTL	0.000900755	0	379
DGKK (Male)	APOE4 Positive	TIMM17B	eQTL_catalogue_blood eQTL	0.000862877	0	339
DGKK (Male)	APOE4 Positive	SLC35A2	eQTL_catalogue_blood eQTL	0.000766185	0	350
DGKK (Male)	APOE4 Positive	PIM2	eQTL_catalogue_blood eQTL	0.000763668	0	354
DGKK (Male)	APOE4 Positive	PCSK1N	eQTL_catalogue_blood eQTL	0.000750914	0	299
DGKK (Male)	APOE4 Positive	PQBP1	eQTL_catalogue_blood eQTL	0.00074769	0	331
DGKK (Male)	APOE4 Positive	GATA1	eQTL_catalogue_blood eQTL	0.000741607	0	256
DGKK (Male)	APOE4 Positive	HDAC6	eQTL_catalogue_blood eQTL	0.000675111	0	280
DGKK (Male)	APOE4 Positive	SUV39H1	eQTL_catalogue_blood eQTL	0.000265984	0	156
DGKK (Male)	APOE4 Positive	WAS	eQTL_catalogue_blood eQTL	0.000222142	0	139
DGKK (Male)	APOE4 Positive	WDR45	eQTL_catalogue_blood sQTL	0.00553488	0	409
DGKK (Male)	APOE4 Positive	PLP2	eQTL_catalogue_blood sQTL	0.00266196	0	444
DGKK (Male)	APOE4 Positive	CACNA1F	eQTL_catalogue_blood sQTL	0.00248305	0	452
DGKK (Male)	APOE4 Positive	PQBP1	eQTL_catalogue_blood sQTL	0.00108452	0	341
DGKK (Male)	APOE4 Positive	GRIPAP1	eQTL_catalogue_blood sQTL	0.000988732	0	382
DGKK (Male)	APOE4 Positive	PCSK1N	eQTL_catalogue_blood sQTL	0.000959007	0	299
DGKK (Male)	APOE4 Positive	OTUD5	eQTL_catalogue_blood sQTL	0.000810867	0	355
DGKK (Male)	APOE4 Positive	WAS	eQTL_catalogue_blood sQTL	0.000243125	0	149
DGKK (Male)	APOE4 Positive	WDR13	eQTL_catalogue_blood sQTL	6.96659e-06	0	3
DGKK (Male)	APOE4 Positive	GAGE2A	eQTL_catalogue_braineac_putamen eQTL	0.0159663	0	339
DGKK (Male)	APOE4 Positive	CCNB3	eQTL_catalogue_braineac_putamen eQTL	0.0148279	0	534
DGKK (Male)	APOE4 Positive	SHROOM4	eQTL_catalogue_braineac_putamen eQTL	0.0129094	0	644
DGKK (Male)	APOE4 Positive	DGKK	eQTL_catalogue_braineac_putamen eQTL	0.0101882	0	720
DGKK (Male)	APOE4 Positive	NUDT10	eQTL_catalogue_braineac_putamen eQTL	0.00969764	0	550
DGKK (Male)	APOE4 Positive	CLCN5	eQTL_catalogue_braineac_putamen eQTL	0.00955267	0	477
DGKK (Male)	APOE4 Positive	USP27X-DT	eQTL_catalogue_braineac_putamen eQTL	0.00951839	0	438
DGKK (Male)	APOE4 Positive	USP27X	eQTL_catalogue_braineac_putamen eQTL	0.00946386	0	438
DGKK (Male)	APOE4 Positive	PAGE1	eQTL_catalogue_braineac_putamen eQTL	0.00938529	0	388
DGKK (Male)	APOE4 Positive	EZHIP	eQTL_catalogue_braineac_putamen eQTL	0.00591225	0	501
DGKK (Male)	APOE4 Positive	NUDT11	eQTL_catalogue_braineac_putamen eQTL	0.000691719	0	427
DGKK (Male)	APOE4 Positive	GSPT2	eQTL_catalogue_braineac_putamen eQTL	0.000623613	0	332
DGKK (Male)	APOE4 Positive	CENPVL3	eQTL_catalogue_braineac_putamen eQTL	0.000621084	0	355
DGKK (Male)	APOE4 Positive	CENPVL2	eQTL_catalogue_braineac_putamen eQTL	0.000549317	0	332
DGKK (Male)	APOE4 Positive	CENPVL1	eQTL_catalogue_braineac_putamen eQTL	0.000544776	0	332
DGKK (Male)	APOE4 Positive	MAGED1	eQTL_catalogue_braineac_putamen eQTL	0.000528741	0	331
DGKK (Male)	APOE4 Positive	MAGED4B	eQTL_catalogue_braineac_putamen eQTL	0.000428124	0.00525681	227
DGKK (Male)	APOE4 Positive	MAGED4	eQTL_catalogue_braineac_putamen eQTL	0.000347442	0	194
DGKK (Male)	APOE4 Positive	GAGE2E	eQTL_catalogue_braineac_putamen eQTL	0.000253199	0	171
DGKK (Male)	APOE4 Positive	GAGE10	eQTL_catalogue_braineac_putamen eQTL	0.000239211	0	163
DGKK (Male)	APOE4 Positive	GAGE13	eQTL_catalogue_braineac_putamen eQTL	0.000230235	0	170
DGKK (Male)	APOE4 Positive	WDR45	eQTL_catalogue_braineac_putamen eQTL	0.000224729	0	149
DGKK (Male)	APOE4 Positive	PRICKLE3	eQTL_catalogue_braineac_putamen eQTL	0.000213784	0	158
DGKK (Male)	APOE4 Positive	MAGIX	eQTL_catalogue_braineac_putamen eQTL	0.000212719	0	156
DGKK (Male)	APOE4 Positive	SYP	eQTL_catalogue_braineac_putamen eQTL	0.000203147	0	160
DGKK (Male)	APOE4 Positive	CCDC120	eQTL_catalogue_braineac_putamen eQTL	0.000201695	0	140
DGKK (Male)	APOE4 Positive	FOXP3	eQTL_catalogue_braineac_putamen eQTL	0.000199227	0	162
DGKK (Male)	APOE4 Positive	CACNA1F	eQTL_catalogue_braineac_putamen eQTL	0.000192342	0	162
DGKK (Male)	APOE4 Positive	SYP-AS1	eQTL_catalogue_braineac_putamen eQTL	0.000190396	0	159
DGKK (Male)	APOE4 Positive	CCDC22	eQTL_catalogue_braineac_putamen eQTL	0.000190286	0	162
DGKK (Male)	APOE4 Positive	PPP1R3F	eQTL_catalogue_braineac_putamen eQTL	0.000189377	0	162
DGKK (Male)	APOE4 Positive	FLICR	eQTL_catalogue_braineac_putamen eQTL	0.000187232	0	162
DGKK (Male)	APOE4 Positive	GPKOW	eQTL_catalogue_braineac_putamen eQTL	0.000186374	0	151
DGKK (Male)	APOE4 Positive	KCND1	eQTL_catalogue_braineac_putamen eQTL	0.000184722	0	133
DGKK (Male)	APOE4 Positive	PLP2	eQTL_catalogue_braineac_putamen eQTL	0.000181558	0	157
DGKK (Male)	APOE4 Positive	TFE3	eQTL_catalogue_braineac_putamen eQTL	0.000177859	0	139
DGKK (Male)	APOE4 Positive	PRAF2	eQTL_catalogue_braineac_putamen eQTL	0.000176504	0	145
DGKK (Male)	APOE4 Positive	OTUD5	eQTL_catalogue_braineac_putamen eQTL	0.00017229	0	132
DGKK (Male)	APOE4 Positive	PQBP1	eQTL_catalogue_braineac_putamen eQTL	0.000165047	0	110
DGKK (Male)	APOE4 Positive	GRIPAP1	eQTL_catalogue_braineac_putamen eQTL	0.000155718	0	136
DGKK (Male)	APOE4 Positive	SLC35A2	eQTL_catalogue_braineac_putamen eQTL	0.000153263	0	123
DGKK (Male)	APOE4 Positive	PIM2	eQTL_catalogue_braineac_putamen eQTL	0.000153252	0	124
DGKK (Male)	APOE4 Positive	TIMM17B	eQTL_catalogue_braineac_putamen eQTL	0.000152478	0	116
DGKK (Male)	APOE4 Positive	PCSK1N	eQTL_catalogue_braineac_putamen eQTL	0.000130873	0	88
DGKK (Male)	APOE4 Positive	ERAS	eQTL_catalogue_braineac_putamen eQTL	0.000106216	0	85
DGKK (Male)	APOE4 Positive	HDAC6	eQTL_catalogue_braineac_putamen eQTL	9.93808e-05	0	71
DGKK (Male)	APOE4 Positive	GATA1	eQTL_catalogue_braineac_putamen eQTL	9.07812e-05	0	54
DGKK (Male)	APOE4 Positive	XAGE2	eQTL_catalogue_braineac_putamen eQTL	8.62126e-05	0	52
DGKK (Male)	APOE4 Positive	GLOD5	eQTL_catalogue_braineac_putamen eQTL	6.27252e-05	0	36
DGKK (Male)	APOE4 Positive	WAS	eQTL_catalogue_braineac_putamen eQTL	4.10671e-05	0	24
DGKK (Male)	APOE4 Positive	SUV39H1	eQTL_catalogue_braineac_putamen eQTL	3.89813e-05	0	25
DGKK (Male)	APOE4 Positive	PQBP1	eQTL_catalogue_braineac_putamen sQTL	0.000154922	0	113
DGKK (Male)	APOE4 Positive	USP27X-DT	eQTL_catalogue_braineac_substantia_nigra eQTL	0.011931	0	343
DGKK (Male)	APOE4 Positive	PAGE1	eQTL_catalogue_braineac_substantia_nigra eQTL	0.0118555	0	296
DGKK (Male)	APOE4 Positive	SHROOM4	eQTL_catalogue_braineac_substantia_nigra eQTL	0.0111418	0	556
DGKK (Male)	APOE4 Positive	CLCN5	eQTL_catalogue_braineac_substantia_nigra eQTL	0.0108198	0	379
DGKK (Male)	APOE4 Positive	NUDT10	eQTL_catalogue_braineac_substantia_nigra eQTL	0.0105583	0	486
DGKK (Male)	APOE4 Positive	DGKK	eQTL_catalogue_braineac_substantia_nigra eQTL	0.0103292	0	611
DGKK (Male)	APOE4 Positive	CCNB3	eQTL_catalogue_braineac_substantia_nigra eQTL	0.0102044	0	425
DGKK (Male)	APOE4 Positive	USP27X	eQTL_catalogue_braineac_substantia_nigra eQTL	0.0100749	0	343
DGKK (Male)	APOE4 Positive	AKAP4	eQTL_catalogue_braineac_substantia_nigra eQTL	0.0100586	0	425
DGKK (Male)	APOE4 Positive	EZHIP	eQTL_catalogue_braineac_substantia_nigra eQTL	0.00660369	0	441
DGKK (Male)	APOE4 Positive	NUDT11	eQTL_catalogue_braineac_substantia_nigra eQTL	0.000692801	0	370
DGKK (Male)	APOE4 Positive	CENPVL3	eQTL_catalogue_braineac_substantia_nigra eQTL	0.000584399	0	326
DGKK (Male)	APOE4 Positive	GSPT2	eQTL_catalogue_braineac_substantia_nigra eQTL	0.000554397	0	315
DGKK (Male)	APOE4 Positive	MAGED1	eQTL_catalogue_braineac_substantia_nigra eQTL	0.0005474	0	314
DGKK (Male)	APOE4 Positive	MAGED4B	eQTL_catalogue_braineac_substantia_nigra eQTL	0.000355659	0	220
DGKK (Male)	APOE4 Positive	MAGED4	eQTL_catalogue_braineac_substantia_nigra eQTL	0.00035201	0	193
DGKK (Male)	APOE4 Positive	GAGE10	eQTL_catalogue_braineac_substantia_nigra eQTL	0.000227237	0	120
DGKK (Male)	APOE4 Positive	MAGIX	eQTL_catalogue_braineac_substantia_nigra eQTL	0.000207295	0	119
DGKK (Male)	APOE4 Positive	PLP2	eQTL_catalogue_braineac_substantia_nigra eQTL	0.00015302	0	119
DGKK (Male)	APOE4 Positive	FOXP3	eQTL_catalogue_braineac_substantia_nigra eQTL	0.00015045	0	120
DGKK (Male)	APOE4 Positive	CCDC22	eQTL_catalogue_braineac_substantia_nigra eQTL	0.000149985	0	120
DGKK (Male)	APOE4 Positive	OTUD5	eQTL_catalogue_braineac_substantia_nigra eQTL	0.000147471	0	105
DGKK (Male)	APOE4 Positive	GRIPAP1	eQTL_catalogue_braineac_substantia_nigra eQTL	0.000142818	0	107
DGKK (Male)	APOE4 Positive	GAGE2E	eQTL_catalogue_braineac_substantia_nigra eQTL	0.000138243	0	126
DGKK (Male)	APOE4 Positive	PPP1R3F	eQTL_catalogue_braineac_substantia_nigra eQTL	0.000137649	0	120
DGKK (Male)	APOE4 Positive	CCDC120	eQTL_catalogue_braineac_substantia_nigra eQTL	0.000133587	0	109
DGKK (Male)	APOE4 Positive	SYP	eQTL_catalogue_braineac_substantia_nigra eQTL	0.000132675	0	120
DGKK (Male)	APOE4 Positive	FLICR	eQTL_catalogue_braineac_substantia_nigra eQTL	0.000132538	0	120
DGKK (Male)	APOE4 Positive	CACNA1F	eQTL_catalogue_braineac_substantia_nigra eQTL	0.000131125	0	120
DGKK (Male)	APOE4 Positive	SYP-AS1	eQTL_catalogue_braineac_substantia_nigra eQTL	0.00013025	0	119
DGKK (Male)	APOE4 Positive	GPKOW	eQTL_catalogue_braineac_substantia_nigra eQTL	0.00012841	0	115
DGKK (Male)	APOE4 Positive	PRICKLE3	eQTL_catalogue_braineac_substantia_nigra eQTL	0.000128268	0	119
DGKK (Male)	APOE4 Positive	TFE3	eQTL_catalogue_braineac_substantia_nigra eQTL	0.000128245	0	109
DGKK (Male)	APOE4 Positive	PRAF2	eQTL_catalogue_braineac_substantia_nigra eQTL	0.000118563	0	113
DGKK (Male)	APOE4 Positive	WDR45	eQTL_catalogue_braineac_substantia_nigra eQTL	0.000118071	0	113
DGKK (Male)	APOE4 Positive	KCND1	eQTL_catalogue_braineac_substantia_nigra eQTL	0.000116443	0	106
DGKK (Male)	APOE4 Positive	PIM2	eQTL_catalogue_braineac_substantia_nigra eQTL	0.000116129	0	99
DGKK (Male)	APOE4 Positive	SLC35A2	eQTL_catalogue_braineac_substantia_nigra eQTL	0.000111062	0	99
DGKK (Male)	APOE4 Positive	XAGE2	eQTL_catalogue_braineac_substantia_nigra eQTL	0.000103955	0.000289463	52
DGKK (Male)	APOE4 Positive	TIMM17B	eQTL_catalogue_braineac_substantia_nigra eQTL	0.000103044	0	92
DGKK (Male)	APOE4 Positive	PQBP1	eQTL_catalogue_braineac_substantia_nigra eQTL	9.85453e-05	0	87
DGKK (Male)	APOE4 Positive	PCSK1N	eQTL_catalogue_braineac_substantia_nigra eQTL	9.41566e-05	0	66
DGKK (Male)	APOE4 Positive	ERAS	eQTL_catalogue_braineac_substantia_nigra eQTL	7.23479e-05	0	63
DGKK (Male)	APOE4 Positive	HDAC6	eQTL_catalogue_braineac_substantia_nigra eQTL	6.37028e-05	0	50
DGKK (Male)	APOE4 Positive	GATA1	eQTL_catalogue_braineac_substantia_nigra eQTL	5.89512e-05	0	33
DGKK (Male)	APOE4 Positive	GLOD5	eQTL_catalogue_braineac_substantia_nigra eQTL	3.08753e-05	0	17
DGKK (Male)	APOE4 Positive	SUV39H1	eQTL_catalogue_braineac_substantia_nigra eQTL	1.07624e-05	0	7
DGKK (Male)	APOE4 Positive	WAS	eQTL_catalogue_braineac_substantia_nigra eQTL	9.98786e-06	0	6
DGKK (Male)	APOE4 Positive	NUDT10	eQTL_catalogue_breast eQTL	0.0166542	0	1144
DGKK (Male)	APOE4 Positive	CCNB3	eQTL_catalogue_breast eQTL	0.0104978	0	1375
DGKK (Male)	APOE4 Positive	CLCN5	eQTL_catalogue_breast eQTL	0.00953139	0	1180
DGKK (Male)	APOE4 Positive	USP27X	eQTL_catalogue_breast eQTL	0.0081959	0	1070
DGKK (Male)	APOE4 Positive	SHROOM4	eQTL_catalogue_breast eQTL	0.00808672	0	1338
DGKK (Male)	APOE4 Positive	USP27X-DT	eQTL_catalogue_breast eQTL	0.00700139	0	1070
DGKK (Male)	APOE4 Positive	NUDT11	eQTL_catalogue_breast eQTL	0.00196859	0	965
DGKK (Male)	APOE4 Positive	MAGED1	eQTL_catalogue_breast eQTL	0.00184696	0	708
DGKK (Male)	APOE4 Positive	GSPT2	eQTL_catalogue_breast eQTL	0.00166755	0	757
DGKK (Male)	APOE4 Positive	FOXP3	eQTL_catalogue_breast eQTL	0.00147176	0	449
DGKK (Male)	APOE4 Positive	GAGE10	eQTL_catalogue_breast eQTL	0.00140118	0	460
DGKK (Male)	APOE4 Positive	CACNA1F	eQTL_catalogue_breast eQTL	0.00134113	0	449
DGKK (Male)	APOE4 Positive	CCDC22	eQTL_catalogue_breast eQTL	0.00125472	0	449
DGKK (Male)	APOE4 Positive	SYP	eQTL_catalogue_breast eQTL	0.00123628	0	447
DGKK (Male)	APOE4 Positive	MAGIX	eQTL_catalogue_breast eQTL	0.00119524	0	438
DGKK (Male)	APOE4 Positive	PRICKLE3	eQTL_catalogue_breast eQTL	0.00116968	0	443
DGKK (Male)	APOE4 Positive	PLP2	eQTL_catalogue_breast eQTL	0.00114992	0	441
DGKK (Male)	APOE4 Positive	WDR45	eQTL_catalogue_breast eQTL	0.00113026	0	413
DGKK (Male)	APOE4 Positive	GPKOW	eQTL_catalogue_breast eQTL	0.0011185	0	420
DGKK (Male)	APOE4 Positive	PPP1R3F	eQTL_catalogue_breast eQTL	0.00110884	0	449
DGKK (Male)	APOE4 Positive	KCND1	eQTL_catalogue_breast eQTL	0.00102818	0	378
DGKK (Male)	APOE4 Positive	PRAF2	eQTL_catalogue_breast eQTL	0.00102273	0	406
DGKK (Male)	APOE4 Positive	CCDC120	eQTL_catalogue_breast eQTL	0.000962635	0	397
DGKK (Male)	APOE4 Positive	TFE3	eQTL_catalogue_breast eQTL	0.000945026	0	392
DGKK (Male)	APOE4 Positive	OTUD5	eQTL_catalogue_breast eQTL	0.000908772	0	374
DGKK (Male)	APOE4 Positive	GRIPAP1	eQTL_catalogue_breast eQTL	0.00090822	0	383
DGKK (Male)	APOE4 Positive	GATA1	eQTL_catalogue_breast eQTL	0.000865194	0	254
DGKK (Male)	APOE4 Positive	SLC35A2	eQTL_catalogue_breast eQTL	0.00085935	0	351
DGKK (Male)	APOE4 Positive	PQBP1	eQTL_catalogue_breast eQTL	0.000794797	0	331
DGKK (Male)	APOE4 Positive	PIM2	eQTL_catalogue_breast eQTL	0.000793168	0	355
DGKK (Male)	APOE4 Positive	TIMM17B	eQTL_catalogue_breast eQTL	0.000779764	0	340
DGKK (Male)	APOE4 Positive	WAS	eQTL_catalogue_breast eQTL	0.000770902	0	135
DGKK (Male)	APOE4 Positive	ERAS	eQTL_catalogue_breast eQTL	0.000769457	0	294
DGKK (Male)	APOE4 Positive	PCSK1N	eQTL_catalogue_breast eQTL	0.000747879	0	298
DGKK (Male)	APOE4 Positive	HDAC6	eQTL_catalogue_breast eQTL	0.000709356	0	277
DGKK (Male)	APOE4 Positive	GLOD5	eQTL_catalogue_breast eQTL	0.000677103	0	221
DGKK (Male)	APOE4 Positive	SUV39H1	eQTL_catalogue_breast eQTL	0.000281553	0	153
DGKK (Male)	APOE4 Positive	GRIPAP1	eQTL_catalogue_breast sQTL	0.00109237	0	379
DGKK (Male)	APOE4 Positive	PQBP1	eQTL_catalogue_breast sQTL	0.000935858	0	340
DGKK (Male)	APOE4 Positive	CLCN5	eQTL_catalogue_caudate eQTL	0.0287579	0	1108
DGKK (Male)	APOE4 Positive	CCNB3	eQTL_catalogue_caudate eQTL	0.0159307	0	1305
DGKK (Male)	APOE4 Positive	DGKK	eQTL_catalogue_caudate eQTL	0.0123001	0	1550
DGKK (Male)	APOE4 Positive	SHROOM4	eQTL_catalogue_caudate eQTL	0.0110576	0	1274
DGKK (Male)	APOE4 Positive	NUDT10	eQTL_catalogue_caudate eQTL	0.0105684	0.0117195	1107
DGKK (Male)	APOE4 Positive	USP27X	eQTL_catalogue_caudate eQTL	0.00902088	0	999
DGKK (Male)	APOE4 Positive	USP27X-DT	eQTL_catalogue_caudate eQTL	0.00849896	0.0088313	999
DGKK (Male)	APOE4 Positive	EZHIP	eQTL_catalogue_caudate eQTL	0.00524823	0	1028
DGKK (Male)	APOE4 Positive	NUDT11	eQTL_catalogue_caudate eQTL	0.00223677	0	939
DGKK (Male)	APOE4 Positive	CENPVL3	eQTL_catalogue_caudate eQTL	0.00182289	0	831
DGKK (Male)	APOE4 Positive	GSPT2	eQTL_catalogue_caudate eQTL	0.0016597	0	754
DGKK (Male)	APOE4 Positive	MAGED1	eQTL_catalogue_caudate eQTL	0.00142206	0	707
DGKK (Male)	APOE4 Positive	FOXP3	eQTL_catalogue_caudate eQTL	0.00125835	0	421
DGKK (Male)	APOE4 Positive	PLP2	eQTL_catalogue_caudate eQTL	0.00122195	0	415
DGKK (Male)	APOE4 Positive	GAGE10	eQTL_catalogue_caudate eQTL	0.0012009	0	430
DGKK (Male)	APOE4 Positive	PPP1R3F	eQTL_catalogue_caudate eQTL	0.00118039	0	421
DGKK (Male)	APOE4 Positive	WDR45	eQTL_catalogue_caudate eQTL	0.00113091	0	394
DGKK (Male)	APOE4 Positive	PRICKLE3	eQTL_catalogue_caudate eQTL	0.00105997	0	417
DGKK (Male)	APOE4 Positive	MAGIX	eQTL_catalogue_caudate eQTL	0.00105139	0	413
DGKK (Male)	APOE4 Positive	CCDC22	eQTL_catalogue_caudate eQTL	0.00105001	0	421
DGKK (Male)	APOE4 Positive	SYP-AS1	eQTL_catalogue_caudate eQTL	0.00104084	0	419
DGKK (Male)	APOE4 Positive	CACNA1F	eQTL_catalogue_caudate eQTL	0.00102006	0	421
DGKK (Male)	APOE4 Positive	MAGED4	eQTL_catalogue_caudate eQTL	0.00100429	0	260
DGKK (Male)	APOE4 Positive	SYP	eQTL_catalogue_caudate eQTL	0.00099679	0	420
DGKK (Male)	APOE4 Positive	GPKOW	eQTL_catalogue_caudate eQTL	0.000964838	0	398
DGKK (Male)	APOE4 Positive	OTUD5	eQTL_catalogue_caudate eQTL	0.000920325	0	362
DGKK (Male)	APOE4 Positive	GRIPAP1	eQTL_catalogue_caudate eQTL	0.000901722	0	370
DGKK (Male)	APOE4 Positive	TFE3	eQTL_catalogue_caudate eQTL	0.000900477	0	378
DGKK (Male)	APOE4 Positive	CCDC120	eQTL_catalogue_caudate eQTL	0.000897278	0	381
DGKK (Male)	APOE4 Positive	PRAF2	eQTL_catalogue_caudate eQTL	0.000896308	0	387
DGKK (Male)	APOE4 Positive	SLC35A2	eQTL_catalogue_caudate eQTL	0.000867588	0	341
DGKK (Male)	APOE4 Positive	KCND1	eQTL_catalogue_caudate eQTL	0.000864012	0	366
DGKK (Male)	APOE4 Positive	PIM2	eQTL_catalogue_caudate eQTL	0.000860492	0	345
DGKK (Male)	APOE4 Positive	TIMM17B	eQTL_catalogue_caudate eQTL	0.000828272	0	331
DGKK (Male)	APOE4 Positive	PQBP1	eQTL_catalogue_caudate eQTL	0.000789238	0	323
DGKK (Male)	APOE4 Positive	HDAC6	eQTL_catalogue_caudate eQTL	0.000742956	0	271
DGKK (Male)	APOE4 Positive	PCSK1N	eQTL_catalogue_caudate eQTL	0.000742201	0	291
DGKK (Male)	APOE4 Positive	ERAS	eQTL_catalogue_caudate eQTL	0.000737343	0	287
DGKK (Male)	APOE4 Positive	GATA1	eQTL_catalogue_caudate eQTL	0.000724431	0	249
DGKK (Male)	APOE4 Positive	MAGED4B	eQTL_catalogue_caudate eQTL	0.000687557	0	320
DGKK (Male)	APOE4 Positive	SUV39H1	eQTL_catalogue_caudate eQTL	0.000258375	0	151
DGKK (Male)	APOE4 Positive	WAS	eQTL_catalogue_caudate eQTL	0.000207591	0	133
DGKK (Male)	APOE4 Positive	PQBP1	eQTL_catalogue_caudate sQTL	0.000928551	0	328
DGKK (Male)	APOE4 Positive	GRIPAP1	eQTL_catalogue_caudate sQTL	0.000867912	0	366
DGKK (Male)	APOE4 Positive	PAGE4	eQTL_catalogue_cedar_monocytes eQTL	0.0298484	0	588
DGKK (Male)	APOE4 Positive	EZHIP	eQTL_catalogue_cedar_monocytes eQTL	0.0211147	0	747
DGKK (Male)	APOE4 Positive	CCNB3	eQTL_catalogue_cedar_monocytes eQTL	0.0120832	0	785
DGKK (Male)	APOE4 Positive	AKAP4	eQTL_catalogue_cedar_monocytes eQTL	0.0116363	0	784
DGKK (Male)	APOE4 Positive	CLCN5	eQTL_catalogue_cedar_monocytes eQTL	0.00916364	0	683
DGKK (Male)	APOE4 Positive	GAGE12F	eQTL_catalogue_cedar_monocytes eQTL	0.00868579	0	395
DGKK (Male)	APOE4 Positive	PAGE1	eQTL_catalogue_cedar_monocytes eQTL	0.0085623	0	482
DGKK (Male)	APOE4 Positive	DGKK	eQTL_catalogue_cedar_monocytes eQTL	0.00851519	0	989
DGKK (Male)	APOE4 Positive	BMP15	eQTL_catalogue_cedar_monocytes eQTL	0.00820522	0	852
DGKK (Male)	APOE4 Positive	SHROOM4	eQTL_catalogue_cedar_monocytes eQTL	0.00820327	0	901
DGKK (Male)	APOE4 Positive	GAGE1	eQTL_catalogue_cedar_monocytes eQTL	0.00812514	0	418
DGKK (Male)	APOE4 Positive	GAGE12H	eQTL_catalogue_cedar_monocytes eQTL	0.00803829	0	413
DGKK (Male)	APOE4 Positive	NUDT10	eQTL_catalogue_cedar_monocytes eQTL	0.00798581	0	803
DGKK (Male)	APOE4 Positive	USP27X-DT	eQTL_catalogue_cedar_monocytes eQTL	0.00763712	0	643
DGKK (Male)	APOE4 Positive	USP27X	eQTL_catalogue_cedar_monocytes eQTL	0.00741534	0	643
DGKK (Male)	APOE4 Positive	GAGE2A	eQTL_catalogue_cedar_monocytes eQTL	0.00738322	0	418
DGKK (Male)	APOE4 Positive	NUDT11	eQTL_catalogue_cedar_monocytes eQTL	0.0012155	0	633
DGKK (Male)	APOE4 Positive	MAGED1	eQTL_catalogue_cedar_monocytes eQTL	0.00105794	0	455
DGKK (Male)	APOE4 Positive	GSPT2	eQTL_catalogue_cedar_monocytes eQTL	0.000921005	0	491
DGKK (Male)	APOE4 Positive	CENPVL1	eQTL_catalogue_cedar_monocytes eQTL	0.000906672	0	507
DGKK (Male)	APOE4 Positive	MAGED4B	eQTL_catalogue_cedar_monocytes eQTL	0.000415301	0	253
DGKK (Male)	APOE4 Positive	CCDC22	eQTL_catalogue_cedar_monocytes eQTL	0.000382759	0	179
DGKK (Male)	APOE4 Positive	MAGED4	eQTL_catalogue_cedar_monocytes eQTL	0.00036219	0	214
DGKK (Male)	APOE4 Positive	PRAF2	eQTL_catalogue_cedar_monocytes eQTL	0.000291003	0	159
DGKK (Male)	APOE4 Positive	PPP1R3F	eQTL_catalogue_cedar_monocytes eQTL	0.000286532	0	179
DGKK (Male)	APOE4 Positive	SYP	eQTL_catalogue_cedar_monocytes eQTL	0.000283896	0	177
DGKK (Male)	APOE4 Positive	PLP2	eQTL_catalogue_cedar_monocytes eQTL	0.000270753	0	174
DGKK (Male)	APOE4 Positive	GAGE10	eQTL_catalogue_cedar_monocytes eQTL	0.00026138	0	181
DGKK (Male)	APOE4 Positive	PRICKLE3	eQTL_catalogue_cedar_monocytes eQTL	0.000259247	0	175
DGKK (Male)	APOE4 Positive	TIMM17B	eQTL_catalogue_cedar_monocytes eQTL	0.000257699	0	130
DGKK (Male)	APOE4 Positive	FOXP3	eQTL_catalogue_cedar_monocytes eQTL	0.00025736	0	179
DGKK (Male)	APOE4 Positive	CACNA1F	eQTL_catalogue_cedar_monocytes eQTL	0.000251176	0	179
DGKK (Male)	APOE4 Positive	MAGIX	eQTL_catalogue_cedar_monocytes eQTL	0.000250728	0	173
DGKK (Male)	APOE4 Positive	GPKOW	eQTL_catalogue_cedar_monocytes eQTL	0.000247974	0	166
DGKK (Male)	APOE4 Positive	OTUD5	eQTL_catalogue_cedar_monocytes eQTL	0.00024561	0	147
DGKK (Male)	APOE4 Positive	WDR45	eQTL_catalogue_cedar_monocytes eQTL	0.000238484	0	164
DGKK (Male)	APOE4 Positive	PQBP1	eQTL_catalogue_cedar_monocytes eQTL	0.000201781	0	123
DGKK (Male)	APOE4 Positive	PIM2	eQTL_catalogue_cedar_monocytes eQTL	0.000192879	0	138
DGKK (Male)	APOE4 Positive	SLC35A2	eQTL_catalogue_cedar_monocytes eQTL	0.000189455	0	137
DGKK (Male)	APOE4 Positive	GRIPAP1	eQTL_catalogue_cedar_monocytes eQTL	0.000185439	0	151
DGKK (Male)	APOE4 Positive	TFE3	eQTL_catalogue_cedar_monocytes eQTL	0.000176223	0	155
DGKK (Male)	APOE4 Positive	CCDC120	eQTL_catalogue_cedar_monocytes eQTL	0.000173291	0	156
DGKK (Male)	APOE4 Positive	KCND1	eQTL_catalogue_cedar_monocytes eQTL	0.000167337	0	148
DGKK (Male)	APOE4 Positive	ERAS	eQTL_catalogue_cedar_monocytes eQTL	0.00013473	0	98
DGKK (Male)	APOE4 Positive	PCSK1N	eQTL_catalogue_cedar_monocytes eQTL	0.000128855	0	101
DGKK (Male)	APOE4 Positive	HDAC6	eQTL_catalogue_cedar_monocytes eQTL	0.000123864	0	83
DGKK (Male)	APOE4 Positive	XAGE2	eQTL_catalogue_cedar_monocytes eQTL	0.000105126	0	55
DGKK (Male)	APOE4 Positive	GATA1	eQTL_catalogue_cedar_monocytes eQTL	9.85e-05	0	66
DGKK (Male)	APOE4 Positive	GLOD5	eQTL_catalogue_cedar_monocytes eQTL	8.45e-05	0	49
DGKK (Male)	APOE4 Positive	SUV39H1	eQTL_catalogue_cedar_monocytes eQTL	6.77e-05	0	40
DGKK (Male)	APOE4 Positive	WAS	eQTL_catalogue_cedar_monocytes eQTL	6.64e-05	0	38
DGKK (Male)	APOE4 Positive	EZHIP	eQTL_catalogue_cerebellar_hemisphere eQTL	0.0129822	0	962
DGKK (Male)	APOE4 Positive	USP27X-DT	eQTL_catalogue_cerebellar_hemisphere eQTL	0.00846597	0.00762692	872
DGKK (Male)	APOE4 Positive	USP27X	eQTL_catalogue_cerebellar_hemisphere eQTL	0.00826006	0.0109245	872
DGKK (Male)	APOE4 Positive	SHROOM4	eQTL_catalogue_cerebellar_hemisphere eQTL	0.00815212	0	1170
DGKK (Male)	APOE4 Positive	CCNB3	eQTL_catalogue_cerebellar_hemisphere eQTL	0.00799739	0.0141351	1158
DGKK (Male)	APOE4 Positive	CLCN5	eQTL_catalogue_cerebellar_hemisphere eQTL	0.00597912	0.0106658	979
DGKK (Male)	APOE4 Positive	NUDT10	eQTL_catalogue_cerebellar_hemisphere eQTL	0.00571905	0.0113316	1037
DGKK (Male)	APOE4 Positive	NUDT11	eQTL_catalogue_cerebellar_hemisphere eQTL	0.00190195	0	878
DGKK (Male)	APOE4 Positive	GSPT2	eQTL_catalogue_cerebellar_hemisphere eQTL	0.00153417	0	709
DGKK (Male)	APOE4 Positive	PIM2	eQTL_catalogue_cerebellar_hemisphere eQTL	0.00139099	0	272
DGKK (Male)	APOE4 Positive	MAGED1	eQTL_catalogue_cerebellar_hemisphere eQTL	0.00131705	0	668
DGKK (Male)	APOE4 Positive	PPP1R3F	eQTL_catalogue_cerebellar_hemisphere eQTL	0.000773731	0	331
DGKK (Male)	APOE4 Positive	FOXP3	eQTL_catalogue_cerebellar_hemisphere eQTL	0.000672344	0	331
DGKK (Male)	APOE4 Positive	FLICR	eQTL_catalogue_cerebellar_hemisphere eQTL	0.000652612	0	331
DGKK (Male)	APOE4 Positive	KCND1	eQTL_catalogue_cerebellar_hemisphere eQTL	0.000614279	0	287
DGKK (Male)	APOE4 Positive	SYP-AS1	eQTL_catalogue_cerebellar_hemisphere eQTL	0.000611723	0	329
DGKK (Male)	APOE4 Positive	PRICKLE3	eQTL_catalogue_cerebellar_hemisphere eQTL	0.000607315	0	328
DGKK (Male)	APOE4 Positive	GAGE10	eQTL_catalogue_cerebellar_hemisphere eQTL	0.000590083	0	338
DGKK (Male)	APOE4 Positive	CCDC22	eQTL_catalogue_cerebellar_hemisphere eQTL	0.000570213	0	331
DGKK (Male)	APOE4 Positive	PLP2	eQTL_catalogue_cerebellar_hemisphere eQTL	0.000569867	0	326
DGKK (Male)	APOE4 Positive	CACNA1F	eQTL_catalogue_cerebellar_hemisphere eQTL	0.000569401	0	331
DGKK (Male)	APOE4 Positive	SYP	eQTL_catalogue_cerebellar_hemisphere eQTL	0.000567206	0	330
DGKK (Male)	APOE4 Positive	PRAF2	eQTL_catalogue_cerebellar_hemisphere eQTL	0.000539548	0	303
DGKK (Male)	APOE4 Positive	WDR45	eQTL_catalogue_cerebellar_hemisphere eQTL	0.000529202	0	308
DGKK (Male)	APOE4 Positive	MAGIX	eQTL_catalogue_cerebellar_hemisphere eQTL	0.000525074	0	324
DGKK (Male)	APOE4 Positive	TFE3	eQTL_catalogue_cerebellar_hemisphere eQTL	0.000520396	0	294
DGKK (Male)	APOE4 Positive	CCDC120	eQTL_catalogue_cerebellar_hemisphere eQTL	0.000500122	0	297
DGKK (Male)	APOE4 Positive	GPKOW	eQTL_catalogue_cerebellar_hemisphere eQTL	0.000494062	0	312
DGKK (Male)	APOE4 Positive	TIMM17B	eQTL_catalogue_cerebellar_hemisphere eQTL	0.000465408	0	262
DGKK (Male)	APOE4 Positive	GRIPAP1	eQTL_catalogue_cerebellar_hemisphere eQTL	0.000456622	0	289
DGKK (Male)	APOE4 Positive	SLC35A2	eQTL_catalogue_cerebellar_hemisphere eQTL	0.000454031	0	269
DGKK (Male)	APOE4 Positive	OTUD5	eQTL_catalogue_cerebellar_hemisphere eQTL	0.0004483	0	284
DGKK (Male)	APOE4 Positive	PQBP1	eQTL_catalogue_cerebellar_hemisphere eQTL	0.000446666	0	256
DGKK (Male)	APOE4 Positive	HDAC6	eQTL_catalogue_cerebellar_hemisphere eQTL	0.000387787	0	214
DGKK (Male)	APOE4 Positive	ERAS	eQTL_catalogue_cerebellar_hemisphere eQTL	0.000382641	0	227
DGKK (Male)	APOE4 Positive	PCSK1N	eQTL_catalogue_cerebellar_hemisphere eQTL	0.000382566	0	230
DGKK (Male)	APOE4 Positive	SUV39H1	eQTL_catalogue_cerebellar_hemisphere eQTL	0.000193095	0	136
DGKK (Male)	APOE4 Positive	WAS	eQTL_catalogue_cerebellar_hemisphere eQTL	0.000174822	0	128
DGKK (Male)	APOE4 Positive	SHROOM4	eQTL_catalogue_cerebellum eQTL	0.00966567	0	1223
DGKK (Male)	APOE4 Positive	USP27X	eQTL_catalogue_cerebellum eQTL	0.00942465	0	944
DGKK (Male)	APOE4 Positive	CCNB3	eQTL_catalogue_cerebellum eQTL	0.00842317	0.00844215	1239
DGKK (Male)	APOE4 Positive	USP27X-DT	eQTL_catalogue_cerebellum eQTL	0.00812167	0.0068452	944
DGKK (Male)	APOE4 Positive	EZHIP	eQTL_catalogue_cerebellum eQTL	0.0060558	0.00817402	1000
DGKK (Male)	APOE4 Positive	CLCN5	eQTL_catalogue_cerebellum eQTL	0.0059535	0.0106772	1050
DGKK (Male)	APOE4 Positive	NUDT10	eQTL_catalogue_cerebellum eQTL	0.00556057	0.011324	1075
DGKK (Male)	APOE4 Positive	MAGED1	eQTL_catalogue_cerebellum eQTL	0.00358864	0	688
DGKK (Male)	APOE4 Positive	FLICR	eQTL_catalogue_cerebellum eQTL	0.00224631	0	382
DGKK (Male)	APOE4 Positive	NUDT11	eQTL_catalogue_cerebellum eQTL	0.00190993	0	914
DGKK (Male)	APOE4 Positive	GSPT2	eQTL_catalogue_cerebellum eQTL	0.00140889	0	734
DGKK (Male)	APOE4 Positive	FOXP3	eQTL_catalogue_cerebellum eQTL	0.00128244	0	382
DGKK (Male)	APOE4 Positive	PPP1R3F	eQTL_catalogue_cerebellum eQTL	0.00108483	0	382
DGKK (Male)	APOE4 Positive	PLP2	eQTL_catalogue_cerebellum eQTL	0.000939183	0	376
DGKK (Male)	APOE4 Positive	SYP	eQTL_catalogue_cerebellum eQTL	0.000893164	0	381
DGKK (Male)	APOE4 Positive	KCND1	eQTL_catalogue_cerebellum eQTL	0.000863488	0	332
DGKK (Male)	APOE4 Positive	GAGE10	eQTL_catalogue_cerebellum eQTL	0.00086233	0	390
DGKK (Male)	APOE4 Positive	SYP-AS1	eQTL_catalogue_cerebellum eQTL	0.00084568	0	380
DGKK (Male)	APOE4 Positive	CCDC22	eQTL_catalogue_cerebellum eQTL	0.000843685	0	382
DGKK (Male)	APOE4 Positive	PRICKLE3	eQTL_catalogue_cerebellum eQTL	0.000830157	0	378
DGKK (Male)	APOE4 Positive	PRAF2	eQTL_catalogue_cerebellum eQTL	0.000820817	0	351
DGKK (Male)	APOE4 Positive	PIM2	eQTL_catalogue_cerebellum eQTL	0.000818876	0	314
DGKK (Male)	APOE4 Positive	CACNA1F	eQTL_catalogue_cerebellum eQTL	0.000805098	0	382
DGKK (Male)	APOE4 Positive	GRIPAP1	eQTL_catalogue_cerebellum eQTL	0.000801992	0	335
DGKK (Male)	APOE4 Positive	MAGIX	eQTL_catalogue_cerebellum eQTL	0.000778748	0	374
DGKK (Male)	APOE4 Positive	CCDC120	eQTL_catalogue_cerebellum eQTL	0.000767884	0	345
DGKK (Male)	APOE4 Positive	GPKOW	eQTL_catalogue_cerebellum eQTL	0.000767674	0	361
DGKK (Male)	APOE4 Positive	WDR45	eQTL_catalogue_cerebellum eQTL	0.000738003	0	357
DGKK (Male)	APOE4 Positive	SLC35A2	eQTL_catalogue_cerebellum eQTL	0.000720597	0	312
DGKK (Male)	APOE4 Positive	OTUD5	eQTL_catalogue_cerebellum eQTL	0.000719239	0	328
DGKK (Male)	APOE4 Positive	TFE3	eQTL_catalogue_cerebellum eQTL	0.000707777	0	342
DGKK (Male)	APOE4 Positive	PQBP1	eQTL_catalogue_cerebellum eQTL	0.000695825	0	296
DGKK (Male)	APOE4 Positive	TIMM17B	eQTL_catalogue_cerebellum eQTL	0.000685891	0	303
DGKK (Male)	APOE4 Positive	PCSK1N	eQTL_catalogue_cerebellum eQTL	0.000629261	0	269
DGKK (Male)	APOE4 Positive	ERAS	eQTL_catalogue_cerebellum eQTL	0.000599536	0	266
DGKK (Male)	APOE4 Positive	HDAC6	eQTL_catalogue_cerebellum eQTL	0.000596227	0	251
DGKK (Male)	APOE4 Positive	SUV39H1	eQTL_catalogue_cerebellum eQTL	0.000274454	0	147
DGKK (Male)	APOE4 Positive	WAS	eQTL_catalogue_cerebellum eQTL	0.000224055	0	131
DGKK (Male)	APOE4 Positive	GRIPAP1	eQTL_catalogue_cerebellum sQTL	0.000730295	0	332
DGKK (Male)	APOE4 Positive	PQBP1	eQTL_catalogue_cerebellum sQTL	0.000658246	0	305
DGKK (Male)	APOE4 Positive	CCNB3	eQTL_catalogue_commonmind_dlpfc eQTL	0.0595688	0	1000
DGKK (Male)	APOE4 Positive	CLCN5	eQTL_catalogue_commonmind_dlpfc eQTL	0.00806559	0	852
DGKK (Male)	APOE4 Positive	USP27X	eQTL_catalogue_commonmind_dlpfc eQTL	0.00499424	0	788
DGKK (Male)	APOE4 Positive	USP27X-DT	eQTL_catalogue_commonmind_dlpfc eQTL	0.00433455	0.00487116	788
DGKK (Male)	APOE4 Positive	NUDT10	eQTL_catalogue_commonmind_dlpfc eQTL	0.00413993	0	868
DGKK (Male)	APOE4 Positive	SHROOM4	eQTL_catalogue_commonmind_dlpfc eQTL	0.00411356	0	966
DGKK (Male)	APOE4 Positive	EZHIP	eQTL_catalogue_commonmind_dlpfc eQTL	0.00325949	0	813
DGKK (Male)	APOE4 Positive	CENPVL3	eQTL_catalogue_commonmind_dlpfc eQTL	0.0020647	0	626
DGKK (Male)	APOE4 Positive	NUDT11	eQTL_catalogue_commonmind_dlpfc eQTL	0.00174203	0	729
DGKK (Male)	APOE4 Positive	PIM2	eQTL_catalogue_commonmind_dlpfc eQTL	0.0017179	0	286
DGKK (Male)	APOE4 Positive	GSPT2	eQTL_catalogue_commonmind_dlpfc eQTL	0.00148496	0	579
DGKK (Male)	APOE4 Positive	MAGED1	eQTL_catalogue_commonmind_dlpfc eQTL	0.0012015	0	542
DGKK (Male)	APOE4 Positive	PRAF2	eQTL_catalogue_commonmind_dlpfc eQTL	0.00111654	0	310
DGKK (Male)	APOE4 Positive	OTUD5	eQTL_catalogue_commonmind_dlpfc eQTL	0.00109185	0	296
DGKK (Male)	APOE4 Positive	PRICKLE3	eQTL_catalogue_commonmind_dlpfc eQTL	0.00103733	0	323
DGKK (Male)	APOE4 Positive	FOXP3	eQTL_catalogue_commonmind_dlpfc eQTL	0.000962282	0	327
DGKK (Male)	APOE4 Positive	PPP1R3F	eQTL_catalogue_commonmind_dlpfc eQTL	0.000933006	0	327
DGKK (Male)	APOE4 Positive	GATA1	eQTL_catalogue_commonmind_dlpfc eQTL	0.000906943	0	215
DGKK (Male)	APOE4 Positive	KCND1	eQTL_catalogue_commonmind_dlpfc eQTL	0.000831068	0	298
DGKK (Male)	APOE4 Positive	CACNA1F	eQTL_catalogue_commonmind_dlpfc eQTL	0.000808441	0	327
DGKK (Male)	APOE4 Positive	TIMM17B	eQTL_catalogue_commonmind_dlpfc eQTL	0.000765356	0	278
DGKK (Male)	APOE4 Positive	WDR45	eQTL_catalogue_commonmind_dlpfc eQTL	0.000756502	0	313
DGKK (Male)	APOE4 Positive	SYP	eQTL_catalogue_commonmind_dlpfc eQTL	0.000749359	0	326
DGKK (Male)	APOE4 Positive	SYP-AS1	eQTL_catalogue_commonmind_dlpfc eQTL	0.000742213	0	325
DGKK (Male)	APOE4 Positive	CCDC22	eQTL_catalogue_commonmind_dlpfc eQTL	0.000733292	0	327
DGKK (Male)	APOE4 Positive	GAGE10	eQTL_catalogue_commonmind_dlpfc eQTL	0.000723662	0	328
DGKK (Male)	APOE4 Positive	GRIPAP1	eQTL_catalogue_commonmind_dlpfc eQTL	0.000710206	0	301
DGKK (Male)	APOE4 Positive	MAGIX	eQTL_catalogue_commonmind_dlpfc eQTL	0.000708072	0	321
DGKK (Male)	APOE4 Positive	PQBP1	eQTL_catalogue_commonmind_dlpfc eQTL	0.000696753	0	272
DGKK (Male)	APOE4 Positive	HDAC6	eQTL_catalogue_commonmind_dlpfc eQTL	0.000669092	0	232
DGKK (Male)	APOE4 Positive	PLP2	eQTL_catalogue_commonmind_dlpfc eQTL	0.000663934	0	322
DGKK (Male)	APOE4 Positive	CCDC120	eQTL_catalogue_commonmind_dlpfc eQTL	0.000659888	0	305
DGKK (Male)	APOE4 Positive	GPKOW	eQTL_catalogue_commonmind_dlpfc eQTL	0.000639776	0	315
DGKK (Male)	APOE4 Positive	TFE3	eQTL_catalogue_commonmind_dlpfc eQTL	0.000628259	0	304
DGKK (Male)	APOE4 Positive	PCSK1N	eQTL_catalogue_commonmind_dlpfc eQTL	0.000609106	0	250
DGKK (Male)	APOE4 Positive	SLC35A2	eQTL_catalogue_commonmind_dlpfc eQTL	0.000603992	0	285
DGKK (Male)	APOE4 Positive	ERAS	eQTL_catalogue_commonmind_dlpfc eQTL	0.000583812	0	247
DGKK (Male)	APOE4 Positive	SUV39H1	eQTL_catalogue_commonmind_dlpfc eQTL	0.000170747	0	121
DGKK (Male)	APOE4 Positive	WAS	eQTL_catalogue_commonmind_dlpfc eQTL	8.93377e-05	0	101
DGKK (Male)	APOE4 Positive	PQBP1	eQTL_catalogue_commonmind_dlpfc sQTL	0.00134942	0	278
DGKK (Male)	APOE4 Positive	GRIPAP1	eQTL_catalogue_commonmind_dlpfc sQTL	0.000753247	0	299
DGKK (Male)	APOE4 Positive	CLCN5	eQTL_catalogue_coronary_artery eQTL	0.0135273	0	1074
DGKK (Male)	APOE4 Positive	USP27X-DT	eQTL_catalogue_coronary_artery eQTL	0.00917238	0	966
DGKK (Male)	APOE4 Positive	SHROOM4	eQTL_catalogue_coronary_artery eQTL	0.00819822	0	1251
DGKK (Male)	APOE4 Positive	NUDT10	eQTL_catalogue_coronary_artery eQTL	0.00617486	0	1079
DGKK (Male)	APOE4 Positive	USP27X	eQTL_catalogue_coronary_artery eQTL	0.00427739	0	966
DGKK (Male)	APOE4 Positive	EZHIP	eQTL_catalogue_coronary_artery eQTL	0.00297076	0	1007
DGKK (Male)	APOE4 Positive	NUDT11	eQTL_catalogue_coronary_artery eQTL	0.00194329	0	944
DGKK (Male)	APOE4 Positive	GSPT2	eQTL_catalogue_coronary_artery eQTL	0.00146022	0	741
DGKK (Male)	APOE4 Positive	MAGED1	eQTL_catalogue_coronary_artery eQTL	0.00131156	0	692
DGKK (Male)	APOE4 Positive	CACNA1F	eQTL_catalogue_coronary_artery eQTL	0.00104187	0	403
DGKK (Male)	APOE4 Positive	GAGE10	eQTL_catalogue_coronary_artery eQTL	0.0010335	0	413
DGKK (Male)	APOE4 Positive	MAGIX	eQTL_catalogue_coronary_artery eQTL	0.00100932	0	392
DGKK (Male)	APOE4 Positive	PPP1R3F	eQTL_catalogue_coronary_artery eQTL	0.000941346	0	403
DGKK (Male)	APOE4 Positive	FOXP3	eQTL_catalogue_coronary_artery eQTL	0.000914738	0	403
DGKK (Male)	APOE4 Positive	CCDC22	eQTL_catalogue_coronary_artery eQTL	0.000913818	0	403
DGKK (Male)	APOE4 Positive	PRICKLE3	eQTL_catalogue_coronary_artery eQTL	0.000892384	0	397
DGKK (Male)	APOE4 Positive	SYP	eQTL_catalogue_coronary_artery eQTL	0.000890865	0	401
DGKK (Male)	APOE4 Positive	WDR45	eQTL_catalogue_coronary_artery eQTL	0.000886621	0	370
DGKK (Male)	APOE4 Positive	PLP2	eQTL_catalogue_coronary_artery eQTL	0.000875038	0	395
DGKK (Male)	APOE4 Positive	CCDC120	eQTL_catalogue_coronary_artery eQTL	0.000851719	0	357
DGKK (Male)	APOE4 Positive	GPKOW	eQTL_catalogue_coronary_artery eQTL	0.000830619	0	377
DGKK (Male)	APOE4 Positive	PRAF2	eQTL_catalogue_coronary_artery eQTL	0.000824208	0	364
DGKK (Male)	APOE4 Positive	KCND1	eQTL_catalogue_coronary_artery eQTL	0.000799239	0	339
DGKK (Male)	APOE4 Positive	TFE3	eQTL_catalogue_coronary_artery eQTL	0.000797356	0	353
DGKK (Male)	APOE4 Positive	GRIPAP1	eQTL_catalogue_coronary_artery eQTL	0.000789388	0	343
DGKK (Male)	APOE4 Positive	OTUD5	eQTL_catalogue_coronary_artery eQTL	0.000743113	0	335
DGKK (Male)	APOE4 Positive	PIM2	eQTL_catalogue_coronary_artery eQTL	0.000730401	0	317
DGKK (Male)	APOE4 Positive	PQBP1	eQTL_catalogue_coronary_artery eQTL	0.0007156	0	298
DGKK (Male)	APOE4 Positive	TIMM17B	eQTL_catalogue_coronary_artery eQTL	0.000711336	0	305
DGKK (Male)	APOE4 Positive	SLC35A2	eQTL_catalogue_coronary_artery eQTL	0.000687148	0	314
DGKK (Male)	APOE4 Positive	PCSK1N	eQTL_catalogue_coronary_artery eQTL	0.000659648	0	269
DGKK (Male)	APOE4 Positive	HDAC6	eQTL_catalogue_coronary_artery eQTL	0.000651926	0	249
DGKK (Male)	APOE4 Positive	ERAS	eQTL_catalogue_coronary_artery eQTL	0.000641045	0	265
DGKK (Male)	APOE4 Positive	GATA1	eQTL_catalogue_coronary_artery eQTL	0.000593869	0	225
DGKK (Male)	APOE4 Positive	SUV39H1	eQTL_catalogue_coronary_artery eQTL	0.000212206	0	139
DGKK (Male)	APOE4 Positive	WAS	eQTL_catalogue_coronary_artery eQTL	0.000183416	0	128
DGKK (Male)	APOE4 Positive	WDR45	eQTL_catalogue_coronary_artery sQTL	0.00100528	0	364
DGKK (Male)	APOE4 Positive	PQBP1	eQTL_catalogue_coronary_artery sQTL	0.000784718	0	305
DGKK (Male)	APOE4 Positive	EZHIP	eQTL_catalogue_cortex eQTL	0.0140612	0	1007
DGKK (Male)	APOE4 Positive	NUDT10	eQTL_catalogue_cortex eQTL	0.00953097	0.0101523	1083
DGKK (Male)	APOE4 Positive	CLCN5	eQTL_catalogue_cortex eQTL	0.00848146	0	1081
DGKK (Male)	APOE4 Positive	USP27X	eQTL_catalogue_cortex eQTL	0.00844142	0	975
DGKK (Male)	APOE4 Positive	USP27X-DT	eQTL_catalogue_cortex eQTL	0.00830905	0.00673431	975
DGKK (Male)	APOE4 Positive	CCNB3	eQTL_catalogue_cortex eQTL	0.00810752	0	1268
DGKK (Male)	APOE4 Positive	SHROOM4	eQTL_catalogue_cortex eQTL	0.00801079	0	1245
DGKK (Male)	APOE4 Positive	CENPVL3	eQTL_catalogue_cortex eQTL	0.00175932	0	802
DGKK (Male)	APOE4 Positive	NUDT11	eQTL_catalogue_cortex eQTL	0.00168429	0	917
DGKK (Male)	APOE4 Positive	PQBP1	eQTL_catalogue_cortex eQTL	0.00167765	0	303
DGKK (Male)	APOE4 Positive	MAGED1	eQTL_catalogue_cortex eQTL	0.00141934	0	683
DGKK (Male)	APOE4 Positive	GSPT2	eQTL_catalogue_cortex eQTL	0.00134744	0	728
DGKK (Male)	APOE4 Positive	GAGE10	eQTL_catalogue_cortex eQTL	0.00103783	0	408
DGKK (Male)	APOE4 Positive	PIM2	eQTL_catalogue_cortex eQTL	0.00102404	0	326
DGKK (Male)	APOE4 Positive	PLP2	eQTL_catalogue_cortex eQTL	0.000975682	0	394
DGKK (Male)	APOE4 Positive	MAGIX	eQTL_catalogue_cortex eQTL	0.000962675	0	392
DGKK (Male)	APOE4 Positive	PPP1R3F	eQTL_catalogue_cortex eQTL	0.000952299	0	400
DGKK (Male)	APOE4 Positive	PRICKLE3	eQTL_catalogue_cortex eQTL	0.000927288	0	396
DGKK (Male)	APOE4 Positive	SYP-AS1	eQTL_catalogue_cortex eQTL	0.000926306	0	398
DGKK (Male)	APOE4 Positive	CCDC120	eQTL_catalogue_cortex eQTL	0.00090633	0	363
DGKK (Male)	APOE4 Positive	FOXP3	eQTL_catalogue_cortex eQTL	0.000889714	0	400
DGKK (Male)	APOE4 Positive	GPKOW	eQTL_catalogue_cortex eQTL	0.000881494	0	380
DGKK (Male)	APOE4 Positive	TFE3	eQTL_catalogue_cortex eQTL	0.000863396	0	360
DGKK (Male)	APOE4 Positive	CCDC22	eQTL_catalogue_cortex eQTL	0.000860578	0	400
DGKK (Male)	APOE4 Positive	KCND1	eQTL_catalogue_cortex eQTL	0.000846865	0	349
DGKK (Male)	APOE4 Positive	CACNA1F	eQTL_catalogue_cortex eQTL	0.000845594	0	400
DGKK (Male)	APOE4 Positive	SYP	eQTL_catalogue_cortex eQTL	0.000842818	0	399
DGKK (Male)	APOE4 Positive	WDR45	eQTL_catalogue_cortex eQTL	0.00080929	0	375
DGKK (Male)	APOE4 Positive	PRAF2	eQTL_catalogue_cortex eQTL	0.000801389	0	369
DGKK (Male)	APOE4 Positive	GRIPAP1	eQTL_catalogue_cortex eQTL	0.000798805	0	353
DGKK (Male)	APOE4 Positive	ERAS	eQTL_catalogue_cortex eQTL	0.000738823	0	270
DGKK (Male)	APOE4 Positive	OTUD5	eQTL_catalogue_cortex eQTL	0.000734197	0	345
DGKK (Male)	APOE4 Positive	SLC35A2	eQTL_catalogue_cortex eQTL	0.00069708	0	322
DGKK (Male)	APOE4 Positive	TIMM17B	eQTL_catalogue_cortex eQTL	0.000680624	0	312
DGKK (Male)	APOE4 Positive	HDAC6	eQTL_catalogue_cortex eQTL	0.000627331	0	254
DGKK (Male)	APOE4 Positive	PCSK1N	eQTL_catalogue_cortex eQTL	0.000607397	0	274
DGKK (Male)	APOE4 Positive	GATA1	eQTL_catalogue_cortex eQTL	0.000594321	0	232
DGKK (Male)	APOE4 Positive	MAGED4B	eQTL_catalogue_cortex eQTL	0.000502723	0	308
DGKK (Male)	APOE4 Positive	MAGED4	eQTL_catalogue_cortex eQTL	0.000399863	0	251
DGKK (Male)	APOE4 Positive	SUV39H1	eQTL_catalogue_cortex eQTL	0.000255074	0	145
DGKK (Male)	APOE4 Positive	WAS	eQTL_catalogue_cortex eQTL	0.000200059	0	129
DGKK (Male)	APOE4 Positive	PQBP1	eQTL_catalogue_cortex sQTL	0.000933656	0	309
DGKK (Male)	APOE4 Positive	NUDT10	eQTL_catalogue_esophagus_gej eQTL	0.021815	0.0312953	1096
DGKK (Male)	APOE4 Positive	PAGE4	eQTL_catalogue_esophagus_gej eQTL	0.013625	0	898
DGKK (Male)	APOE4 Positive	USP27X	eQTL_catalogue_esophagus_gej eQTL	0.00762345	0	992
DGKK (Male)	APOE4 Positive	CLCN5	eQTL_catalogue_esophagus_gej eQTL	0.00762229	0	1103
DGKK (Male)	APOE4 Positive	SHROOM4	eQTL_catalogue_esophagus_gej eQTL	0.00737444	0	1276
DGKK (Male)	APOE4 Positive	USP27X-DT	eQTL_catalogue_esophagus_gej eQTL	0.00734807	0.00610517	992
DGKK (Male)	APOE4 Positive	EZHIP	eQTL_catalogue_esophagus_gej eQTL	0.00694065	0	1016
DGKK (Male)	APOE4 Positive	CACNA1F	eQTL_catalogue_esophagus_gej eQTL	0.00537212	0	411
DGKK (Male)	APOE4 Positive	PLP2	eQTL_catalogue_esophagus_gej eQTL	0.00183287	0	403
DGKK (Male)	APOE4 Positive	NUDT11	eQTL_catalogue_esophagus_gej eQTL	0.00177871	0	928
DGKK (Male)	APOE4 Positive	GSPT2	eQTL_catalogue_esophagus_gej eQTL	0.00169127	0	745
DGKK (Male)	APOE4 Positive	SYP	eQTL_catalogue_esophagus_gej eQTL	0.00146104	0	409
DGKK (Male)	APOE4 Positive	GPKOW	eQTL_catalogue_esophagus_gej eQTL	0.00127471	0	384
DGKK (Male)	APOE4 Positive	MAGED1	eQTL_catalogue_esophagus_gej eQTL	0.00123423	0	697
DGKK (Male)	APOE4 Positive	GAGE10	eQTL_catalogue_esophagus_gej eQTL	0.00121224	0	422
DGKK (Male)	APOE4 Positive	PPP1R3F	eQTL_catalogue_esophagus_gej eQTL	0.00114905	0	411
DGKK (Male)	APOE4 Positive	PRICKLE3	eQTL_catalogue_esophagus_gej eQTL	0.00109732	0	405
DGKK (Male)	APOE4 Positive	CCDC22	eQTL_catalogue_esophagus_gej eQTL	0.00108413	0	411
DGKK (Male)	APOE4 Positive	MAGIX	eQTL_catalogue_esophagus_gej eQTL	0.00107327	0	400
DGKK (Male)	APOE4 Positive	OTUD5	eQTL_catalogue_esophagus_gej eQTL	0.000966522	0	340
DGKK (Male)	APOE4 Positive	WDR45	eQTL_catalogue_esophagus_gej eQTL	0.00092998	0	377
DGKK (Male)	APOE4 Positive	GRIPAP1	eQTL_catalogue_esophagus_gej eQTL	0.000913858	0	347
DGKK (Male)	APOE4 Positive	CCDC120	eQTL_catalogue_esophagus_gej eQTL	0.000896786	0	362
DGKK (Male)	APOE4 Positive	TFE3	eQTL_catalogue_esophagus_gej eQTL	0.000854266	0	357
DGKK (Male)	APOE4 Positive	PRAF2	eQTL_catalogue_esophagus_gej eQTL	0.000830851	0	370
DGKK (Male)	APOE4 Positive	KCND1	eQTL_catalogue_esophagus_gej eQTL	0.000799556	0	343
DGKK (Male)	APOE4 Positive	ERAS	eQTL_catalogue_esophagus_gej eQTL	0.000766123	0	268
DGKK (Male)	APOE4 Positive	PIM2	eQTL_catalogue_esophagus_gej eQTL	0.000753718	0	322
DGKK (Male)	APOE4 Positive	TIMM17B	eQTL_catalogue_esophagus_gej eQTL	0.000736361	0	310
DGKK (Male)	APOE4 Positive	PQBP1	eQTL_catalogue_esophagus_gej eQTL	0.000688815	0	303
DGKK (Male)	APOE4 Positive	SLC35A2	eQTL_catalogue_esophagus_gej eQTL	0.0006728	0	319
DGKK (Male)	APOE4 Positive	PCSK1N	eQTL_catalogue_esophagus_gej eQTL	0.000623078	0	272
DGKK (Male)	APOE4 Positive	HDAC6	eQTL_catalogue_esophagus_gej eQTL	0.000592432	0	252
DGKK (Male)	APOE4 Positive	GATA1	eQTL_catalogue_esophagus_gej eQTL	0.000560167	0	229
DGKK (Male)	APOE4 Positive	SUV39H1	eQTL_catalogue_esophagus_gej eQTL	0.000201317	0	138
DGKK (Male)	APOE4 Positive	WAS	eQTL_catalogue_esophagus_gej eQTL	0.00018676	0	130
DGKK (Male)	APOE4 Positive	PQBP1	eQTL_catalogue_esophagus_gej sQTL	0.000892715	0	310
DGKK (Male)	APOE4 Positive	GRIPAP1	eQTL_catalogue_esophagus_gej sQTL	0.000842619	0	345
DGKK (Male)	APOE4 Positive	NUDT10	eQTL_catalogue_esophagus_mucosa eQTL	0.0217496	0.0313174	1143
DGKK (Male)	APOE4 Positive	SHROOM4	eQTL_catalogue_esophagus_mucosa eQTL	0.00888253	0	1338
DGKK (Male)	APOE4 Positive	USP27X-DT	eQTL_catalogue_esophagus_mucosa eQTL	0.00764041	0	1076
DGKK (Male)	APOE4 Positive	USP27X	eQTL_catalogue_esophagus_mucosa eQTL	0.00695298	0.007553	1076
DGKK (Male)	APOE4 Positive	CLCN5	eQTL_catalogue_esophagus_mucosa eQTL	0.00652006	0.0104174	1187
DGKK (Male)	APOE4 Positive	CACNA1F	eQTL_catalogue_esophagus_mucosa eQTL	0.00632761	0	451
DGKK (Male)	APOE4 Positive	WDR45	eQTL_catalogue_esophagus_mucosa eQTL	0.00481434	0	417
DGKK (Male)	APOE4 Positive	SYP	eQTL_catalogue_esophagus_mucosa eQTL	0.00284293	0	449
DGKK (Male)	APOE4 Positive	NUDT11	eQTL_catalogue_esophagus_mucosa eQTL	0.00197211	0	957
DGKK (Male)	APOE4 Positive	GSPT2	eQTL_catalogue_esophagus_mucosa eQTL	0.00184952	0	753
DGKK (Male)	APOE4 Positive	PPP1R3F	eQTL_catalogue_esophagus_mucosa eQTL	0.00161178	0	451
DGKK (Male)	APOE4 Positive	FOXP3	eQTL_catalogue_esophagus_mucosa eQTL	0.0015636	0	451
DGKK (Male)	APOE4 Positive	MAGED1	eQTL_catalogue_esophagus_mucosa eQTL	0.00156177	0	703
DGKK (Male)	APOE4 Positive	GPKOW	eQTL_catalogue_esophagus_mucosa eQTL	0.00149772	0	423
DGKK (Male)	APOE4 Positive	GAGE10	eQTL_catalogue_esophagus_mucosa eQTL	0.00148613	0	462
DGKK (Male)	APOE4 Positive	MAGIX	eQTL_catalogue_esophagus_mucosa eQTL	0.00145969	0	440
DGKK (Male)	APOE4 Positive	PLP2	eQTL_catalogue_esophagus_mucosa eQTL	0.00144572	0	443
DGKK (Male)	APOE4 Positive	CCDC22	eQTL_catalogue_esophagus_mucosa eQTL	0.00123315	0	451
DGKK (Male)	APOE4 Positive	PRICKLE3	eQTL_catalogue_esophagus_mucosa eQTL	0.00110574	0	445
DGKK (Male)	APOE4 Positive	PRAF2	eQTL_catalogue_esophagus_mucosa eQTL	0.0011013	0	410
DGKK (Male)	APOE4 Positive	CCDC120	eQTL_catalogue_esophagus_mucosa eQTL	0.00108747	0	401
DGKK (Male)	APOE4 Positive	SLC35A2	eQTL_catalogue_esophagus_mucosa eQTL	0.00105523	0	351
DGKK (Male)	APOE4 Positive	TFE3	eQTL_catalogue_esophagus_mucosa eQTL	0.000979257	0	396
DGKK (Male)	APOE4 Positive	TIMM17B	eQTL_catalogue_esophagus_mucosa eQTL	0.000959675	0	340
DGKK (Male)	APOE4 Positive	PCSK1N	eQTL_catalogue_esophagus_mucosa eQTL	0.000956003	0	300
DGKK (Male)	APOE4 Positive	GRIPAP1	eQTL_catalogue_esophagus_mucosa eQTL	0.000936936	0	387
DGKK (Male)	APOE4 Positive	KCND1	eQTL_catalogue_esophagus_mucosa eQTL	0.000905267	0	380
DGKK (Male)	APOE4 Positive	OTUD5	eQTL_catalogue_esophagus_mucosa eQTL	0.000890114	0	376
DGKK (Male)	APOE4 Positive	PIM2	eQTL_catalogue_esophagus_mucosa eQTL	0.000881947	0	355
DGKK (Male)	APOE4 Positive	PQBP1	eQTL_catalogue_esophagus_mucosa eQTL	0.000785526	0	332
DGKK (Male)	APOE4 Positive	HDAC6	eQTL_catalogue_esophagus_mucosa eQTL	0.000761603	0	279
DGKK (Male)	APOE4 Positive	GATA1	eQTL_catalogue_esophagus_mucosa eQTL	0.00064134	0	255
DGKK (Male)	APOE4 Positive	SUV39H1	eQTL_catalogue_esophagus_mucosa eQTL	0.000296915	0	155
DGKK (Male)	APOE4 Positive	WAS	eQTL_catalogue_esophagus_mucosa eQTL	0.000258709	0	136
DGKK (Male)	APOE4 Positive	GRIPAP1	eQTL_catalogue_esophagus_mucosa sQTL	0.00135665	0	383
DGKK (Male)	APOE4 Positive	PQBP1	eQTL_catalogue_esophagus_mucosa sQTL	0.00112351	0	340
DGKK (Male)	APOE4 Positive	WDR13	eQTL_catalogue_esophagus_mucosa sQTL	5.95655e-06	0	3
DGKK (Male)	APOE4 Positive	NUDT10	eQTL_catalogue_esophagus_muscularis eQTL	0.0215199	0.0305287	1134
DGKK (Male)	APOE4 Positive	USP27X	eQTL_catalogue_esophagus_muscularis eQTL	0.00909517	0	1059
DGKK (Male)	APOE4 Positive	SHROOM4	eQTL_catalogue_esophagus_muscularis eQTL	0.0079738	0	1316
DGKK (Male)	APOE4 Positive	USP27X-DT	eQTL_catalogue_esophagus_muscularis eQTL	0.00711722	0	1059
DGKK (Male)	APOE4 Positive	CLCN5	eQTL_catalogue_esophagus_muscularis eQTL	0.00702686	0.00662077	1167
DGKK (Male)	APOE4 Positive	PAGE4	eQTL_catalogue_esophagus_muscularis eQTL	0.00672809	0	965
DGKK (Male)	APOE4 Positive	CACNA1F	eQTL_catalogue_esophagus_muscularis eQTL	0.00621489	0	442
DGKK (Male)	APOE4 Positive	EZHIP	eQTL_catalogue_esophagus_muscularis eQTL	0.00609431	0	1052
DGKK (Male)	APOE4 Positive	NUDT11	eQTL_catalogue_esophagus_muscularis eQTL	0.00180816	0	954
DGKK (Male)	APOE4 Positive	GSPT2	eQTL_catalogue_esophagus_muscularis eQTL	0.00173165	0	746
DGKK (Male)	APOE4 Positive	GAGE10	eQTL_catalogue_esophagus_muscularis eQTL	0.00145721	0	451
DGKK (Male)	APOE4 Positive	MAGIX	eQTL_catalogue_esophagus_muscularis eQTL	0.00130555	0	431
DGKK (Male)	APOE4 Positive	PLP2	eQTL_catalogue_esophagus_muscularis eQTL	0.00128793	0	434
DGKK (Male)	APOE4 Positive	MAGED1	eQTL_catalogue_esophagus_muscularis eQTL	0.00123433	0	696
DGKK (Male)	APOE4 Positive	SYP	eQTL_catalogue_esophagus_muscularis eQTL	0.00121581	0	440
DGKK (Male)	APOE4 Positive	TIMM17B	eQTL_catalogue_esophagus_muscularis eQTL	0.00115634	0	340
DGKK (Male)	APOE4 Positive	PRICKLE3	eQTL_catalogue_esophagus_muscularis eQTL	0.00113127	0	436
DGKK (Male)	APOE4 Positive	CCDC22	eQTL_catalogue_esophagus_muscularis eQTL	0.00109058	0	442
DGKK (Male)	APOE4 Positive	PPP1R3F	eQTL_catalogue_esophagus_muscularis eQTL	0.00106974	0	442
DGKK (Male)	APOE4 Positive	GRIPAP1	eQTL_catalogue_esophagus_muscularis eQTL	0.00105904	0	380
DGKK (Male)	APOE4 Positive	OTUD5	eQTL_catalogue_esophagus_muscularis eQTL	0.00105398	0	371
DGKK (Male)	APOE4 Positive	PRAF2	eQTL_catalogue_esophagus_muscularis eQTL	0.00105003	0	402
DGKK (Male)	APOE4 Positive	GPKOW	eQTL_catalogue_esophagus_muscularis eQTL	0.00102285	0	415
DGKK (Male)	APOE4 Positive	CCDC120	eQTL_catalogue_esophagus_muscularis eQTL	0.00100295	0	395
DGKK (Male)	APOE4 Positive	WDR45	eQTL_catalogue_esophagus_muscularis eQTL	0.000984503	0	409
DGKK (Male)	APOE4 Positive	TFE3	eQTL_catalogue_esophagus_muscularis eQTL	0.000882293	0	390
DGKK (Male)	APOE4 Positive	KCND1	eQTL_catalogue_esophagus_muscularis eQTL	0.000853648	0	375
DGKK (Male)	APOE4 Positive	PIM2	eQTL_catalogue_esophagus_muscularis eQTL	0.000823456	0	352
DGKK (Male)	APOE4 Positive	PQBP1	eQTL_catalogue_esophagus_muscularis eQTL	0.000780706	0	332
DGKK (Male)	APOE4 Positive	SLC35A2	eQTL_catalogue_esophagus_muscularis eQTL	0.000774334	0	350
DGKK (Male)	APOE4 Positive	GATA1	eQTL_catalogue_esophagus_muscularis eQTL	0.000772047	0	255
DGKK (Male)	APOE4 Positive	ERAS	eQTL_catalogue_esophagus_muscularis eQTL	0.000748882	0	296
DGKK (Male)	APOE4 Positive	WAS	eQTL_catalogue_esophagus_muscularis eQTL	0.000742831	0	135
DGKK (Male)	APOE4 Positive	PCSK1N	eQTL_catalogue_esophagus_muscularis eQTL	0.000726338	0	300
DGKK (Male)	APOE4 Positive	HDAC6	eQTL_catalogue_esophagus_muscularis eQTL	0.000710308	0	279
DGKK (Male)	APOE4 Positive	SUV39H1	eQTL_catalogue_esophagus_muscularis eQTL	0.000267139	0	154
DGKK (Male)	APOE4 Positive	PQBP1	eQTL_catalogue_esophagus_muscularis sQTL	0.000917295	0	340
DGKK (Male)	APOE4 Positive	GRIPAP1	eQTL_catalogue_esophagus_muscularis sQTL	0.000853812	0	377
DGKK (Male)	APOE4 Positive	WDR13	eQTL_catalogue_esophagus_muscularis sQTL	5.9877e-06	0	3
DGKK (Male)	APOE4 Positive	GAGE12H	eQTL_catalogue_fairfax_monocytes_ifn24 eQTL	0.161839	0.222416	334
DGKK (Male)	APOE4 Positive	EZHIP	eQTL_catalogue_fairfax_monocytes_ifn24 eQTL	0.0336293	0	641
DGKK (Male)	APOE4 Positive	GAGE12F	eQTL_catalogue_fairfax_monocytes_ifn24 eQTL	0.016343	0.01568	317
DGKK (Male)	APOE4 Positive	USP27X-DT	eQTL_catalogue_fairfax_monocytes_ifn24 eQTL	0.0104788	0	567
DGKK (Male)	APOE4 Positive	PAGE1	eQTL_catalogue_fairfax_monocytes_ifn24 eQTL	0.0100897	0	408
DGKK (Male)	APOE4 Positive	BMP15	eQTL_catalogue_fairfax_monocytes_ifn24 eQTL	0.00957283	0	717
DGKK (Male)	APOE4 Positive	GAGE2A	eQTL_catalogue_fairfax_monocytes_ifn24 eQTL	0.00940224	0	339
DGKK (Male)	APOE4 Positive	CLCN5	eQTL_catalogue_fairfax_monocytes_ifn24 eQTL	0.00911752	0	594
DGKK (Male)	APOE4 Positive	GSPT2	eQTL_catalogue_fairfax_monocytes_ifn24 eQTL	0.00755908	0	429
DGKK (Male)	APOE4 Positive	DGKK	eQTL_catalogue_fairfax_monocytes_ifn24 eQTL	0.00692809	0	853
DGKK (Male)	APOE4 Positive	NUDT10	eQTL_catalogue_fairfax_monocytes_ifn24 eQTL	0.00691449	0	689
DGKK (Male)	APOE4 Positive	CCNB3	eQTL_catalogue_fairfax_monocytes_ifn24 eQTL	0.00673783	0	652
DGKK (Male)	APOE4 Positive	USP27X	eQTL_catalogue_fairfax_monocytes_ifn24 eQTL	0.00669278	0	567
DGKK (Male)	APOE4 Positive	SHROOM4	eQTL_catalogue_fairfax_monocytes_ifn24 eQTL	0.00668405	0	764
DGKK (Male)	APOE4 Positive	AKAP4	eQTL_catalogue_fairfax_monocytes_ifn24 eQTL	0.00662601	0	651
DGKK (Male)	APOE4 Positive	PAGE4	eQTL_catalogue_fairfax_monocytes_ifn24 eQTL	0.00653481	0	510
DGKK (Male)	APOE4 Positive	GAGE1	eQTL_catalogue_fairfax_monocytes_ifn24 eQTL	0.0063928	0	339
DGKK (Male)	APOE4 Positive	CENPVL1	eQTL_catalogue_fairfax_monocytes_ifn24 eQTL	0.00133154	0	445
DGKK (Male)	APOE4 Positive	NUDT11	eQTL_catalogue_fairfax_monocytes_ifn24 eQTL	0.00099099	0	567
DGKK (Male)	APOE4 Positive	MAGED1	eQTL_catalogue_fairfax_monocytes_ifn24 eQTL	0.00069117	0	394
DGKK (Male)	APOE4 Positive	PRICKLE3	eQTL_catalogue_fairfax_monocytes_ifn24 eQTL	0.00046881	0	154
DGKK (Male)	APOE4 Positive	PLP2	eQTL_catalogue_fairfax_monocytes_ifn24 eQTL	0.00046601	0	153
DGKK (Male)	APOE4 Positive	SYP	eQTL_catalogue_fairfax_monocytes_ifn24 eQTL	0.000423459	0	156
DGKK (Male)	APOE4 Positive	MAGED4B	eQTL_catalogue_fairfax_monocytes_ifn24 eQTL	0.000390494	0	246
DGKK (Male)	APOE4 Positive	MAGED4	eQTL_catalogue_fairfax_monocytes_ifn24 eQTL	0.000264158	0	211
DGKK (Male)	APOE4 Positive	PIM2	eQTL_catalogue_fairfax_monocytes_ifn24 eQTL	0.000258553	0	136
DGKK (Male)	APOE4 Positive	WDR45	eQTL_catalogue_fairfax_monocytes_ifn24 eQTL	0.000250291	0	150
DGKK (Male)	APOE4 Positive	TFE3	eQTL_catalogue_fairfax_monocytes_ifn24 eQTL	0.000223131	0	147
DGKK (Male)	APOE4 Positive	PPP1R3F	eQTL_catalogue_fairfax_monocytes_ifn24 eQTL	0.000208925	0	158
DGKK (Male)	APOE4 Positive	MAGIX	eQTL_catalogue_fairfax_monocytes_ifn24 eQTL	0.000195502	0	153
DGKK (Male)	APOE4 Positive	CCDC22	eQTL_catalogue_fairfax_monocytes_ifn24 eQTL	0.000189743	0	158
DGKK (Male)	APOE4 Positive	KCND1	eQTL_catalogue_fairfax_monocytes_ifn24 eQTL	0.00018937	0	144
DGKK (Male)	APOE4 Positive	GAGE10	eQTL_catalogue_fairfax_monocytes_ifn24 eQTL	0.000187751	0	159
DGKK (Male)	APOE4 Positive	CACNA1F	eQTL_catalogue_fairfax_monocytes_ifn24 eQTL	0.000182627	0	158
DGKK (Male)	APOE4 Positive	PRAF2	eQTL_catalogue_fairfax_monocytes_ifn24 eQTL	0.000178	0	150
DGKK (Male)	APOE4 Positive	OTUD5	eQTL_catalogue_fairfax_monocytes_ifn24 eQTL	0.000172415	0	143
DGKK (Male)	APOE4 Positive	FOXP3	eQTL_catalogue_fairfax_monocytes_ifn24 eQTL	0.000172105	0	158
DGKK (Male)	APOE4 Positive	TIMM17B	eQTL_catalogue_fairfax_monocytes_ifn24 eQTL	0.000172021	0	130
DGKK (Male)	APOE4 Positive	GRIPAP1	eQTL_catalogue_fairfax_monocytes_ifn24 eQTL	0.000168842	0	146
DGKK (Male)	APOE4 Positive	SLC35A2	eQTL_catalogue_fairfax_monocytes_ifn24 eQTL	0.00016709	0	136
DGKK (Male)	APOE4 Positive	CCDC120	eQTL_catalogue_fairfax_monocytes_ifn24 eQTL	0.000165552	0	147
DGKK (Male)	APOE4 Positive	GPKOW	eQTL_catalogue_fairfax_monocytes_ifn24 eQTL	0.000163909	0	151
DGKK (Male)	APOE4 Positive	ERAS	eQTL_catalogue_fairfax_monocytes_ifn24 eQTL	0.000149225	0	97
DGKK (Male)	APOE4 Positive	PQBP1	eQTL_catalogue_fairfax_monocytes_ifn24 eQTL	0.000146903	0	125
DGKK (Male)	APOE4 Positive	PCSK1N	eQTL_catalogue_fairfax_monocytes_ifn24 eQTL	0.000113165	0	100
DGKK (Male)	APOE4 Positive	HDAC6	eQTL_catalogue_fairfax_monocytes_ifn24 eQTL	0.0001087	0	84
DGKK (Male)	APOE4 Positive	SUV39H1	eQTL_catalogue_fairfax_monocytes_ifn24 eQTL	9.90046e-05	0	44
DGKK (Male)	APOE4 Positive	GATA1	eQTL_catalogue_fairfax_monocytes_ifn24 eQTL	9.80999e-05	0	68
DGKK (Male)	APOE4 Positive	GLOD5	eQTL_catalogue_fairfax_monocytes_ifn24 eQTL	9.04782e-05	0	50
DGKK (Male)	APOE4 Positive	XAGE2	eQTL_catalogue_fairfax_monocytes_ifn24 eQTL	8.58238e-05	0	55
DGKK (Male)	APOE4 Positive	WAS	eQTL_catalogue_fairfax_monocytes_ifn24 eQTL	7.10708e-05	0	43
DGKK (Male)	APOE4 Positive	SHROOM4	eQTL_catalogue_fairfax_monocytes_lps2 eQTL	0.00918322	0	754
DGKK (Male)	APOE4 Positive	PAGE1	eQTL_catalogue_fairfax_monocytes_lps2 eQTL	0.00904319	0	384
DGKK (Male)	APOE4 Positive	DGKK	eQTL_catalogue_fairfax_monocytes_lps2 eQTL	0.00896317	0	825
DGKK (Male)	APOE4 Positive	GAGE2A	eQTL_catalogue_fairfax_monocytes_lps2 eQTL	0.00895084	0	316
DGKK (Male)	APOE4 Positive	USP27X	eQTL_catalogue_fairfax_monocytes_lps2 eQTL	0.00884657	0	543
DGKK (Male)	APOE4 Positive	NUDT10	eQTL_catalogue_fairfax_monocytes_lps2 eQTL	0.00845507	0	680
DGKK (Male)	APOE4 Positive	CLCN5	eQTL_catalogue_fairfax_monocytes_lps2 eQTL	0.00844529	0	570
DGKK (Male)	APOE4 Positive	CCNB3	eQTL_catalogue_fairfax_monocytes_lps2 eQTL	0.0083558	0	626
DGKK (Male)	APOE4 Positive	GAGE12F	eQTL_catalogue_fairfax_monocytes_lps2 eQTL	0.00830282	0	295
DGKK (Male)	APOE4 Positive	BMP15	eQTL_catalogue_fairfax_monocytes_lps2 eQTL	0.00818528	0	708
DGKK (Male)	APOE4 Positive	USP27X-DT	eQTL_catalogue_fairfax_monocytes_lps2 eQTL	0.00778008	0	543
DGKK (Male)	APOE4 Positive	GAGE1	eQTL_catalogue_fairfax_monocytes_lps2 eQTL	0.00764939	0	316
DGKK (Male)	APOE4 Positive	AKAP4	eQTL_catalogue_fairfax_monocytes_lps2 eQTL	0.00753936	0	625
DGKK (Male)	APOE4 Positive	PAGE4	eQTL_catalogue_fairfax_monocytes_lps2 eQTL	0.00748034	0	486
DGKK (Male)	APOE4 Positive	GAGE12H	eQTL_catalogue_fairfax_monocytes_lps2 eQTL	0.00726905	0	311
DGKK (Male)	APOE4 Positive	EZHIP	eQTL_catalogue_fairfax_monocytes_lps2 eQTL	0.00491952	0.00770403	632
DGKK (Male)	APOE4 Positive	GSPT2	eQTL_catalogue_fairfax_monocytes_lps2 eQTL	0.00123063	0	425
DGKK (Male)	APOE4 Positive	NUDT11	eQTL_catalogue_fairfax_monocytes_lps2 eQTL	0.00096528	0	558
DGKK (Male)	APOE4 Positive	CENPVL1	eQTL_catalogue_fairfax_monocytes_lps2 eQTL	0.000899911	0	441
DGKK (Male)	APOE4 Positive	MAGED1	eQTL_catalogue_fairfax_monocytes_lps2 eQTL	0.000623418	0	390
DGKK (Male)	APOE4 Positive	TFE3	eQTL_catalogue_fairfax_monocytes_lps2 eQTL	0.000502736	0	127
DGKK (Male)	APOE4 Positive	MAGED4B	eQTL_catalogue_fairfax_monocytes_lps2 eQTL	0.000343854	0	244
DGKK (Male)	APOE4 Positive	MAGED4	eQTL_catalogue_fairfax_monocytes_lps2 eQTL	0.000303382	0	209
DGKK (Male)	APOE4 Positive	WDR45	eQTL_catalogue_fairfax_monocytes_lps2 eQTL	0.000234931	0	130
DGKK (Male)	APOE4 Positive	PPP1R3F	eQTL_catalogue_fairfax_monocytes_lps2 eQTL	0.000194333	0	138
DGKK (Male)	APOE4 Positive	GRIPAP1	eQTL_catalogue_fairfax_monocytes_lps2 eQTL	0.000170517	0	126
DGKK (Male)	APOE4 Positive	GPKOW	eQTL_catalogue_fairfax_monocytes_lps2 eQTL	0.000157595	0	131
DGKK (Male)	APOE4 Positive	SYP	eQTL_catalogue_fairfax_monocytes_lps2 eQTL	0.000157091	0	136
DGKK (Male)	APOE4 Positive	PLP2	eQTL_catalogue_fairfax_monocytes_lps2 eQTL	0.000156444	0	133
DGKK (Male)	APOE4 Positive	CCDC22	eQTL_catalogue_fairfax_monocytes_lps2 eQTL	0.000152194	0	138
DGKK (Male)	APOE4 Positive	CACNA1F	eQTL_catalogue_fairfax_monocytes_lps2 eQTL	0.000148273	0	138
DGKK (Male)	APOE4 Positive	GAGE10	eQTL_catalogue_fairfax_monocytes_lps2 eQTL	0.000148011	0	139
DGKK (Male)	APOE4 Positive	FOXP3	eQTL_catalogue_fairfax_monocytes_lps2 eQTL	0.000145388	0	138
DGKK (Male)	APOE4 Positive	CCDC120	eQTL_catalogue_fairfax_monocytes_lps2 eQTL	0.000143113	0	127
DGKK (Male)	APOE4 Positive	MAGIX	eQTL_catalogue_fairfax_monocytes_lps2 eQTL	0.000141539	0	133
DGKK (Male)	APOE4 Positive	PRICKLE3	eQTL_catalogue_fairfax_monocytes_lps2 eQTL	0.00014044	0	134
DGKK (Male)	APOE4 Positive	SLC35A2	eQTL_catalogue_fairfax_monocytes_lps2 eQTL	0.000138214	0	117
DGKK (Male)	APOE4 Positive	PIM2	eQTL_catalogue_fairfax_monocytes_lps2 eQTL	0.000134745	0	117
DGKK (Male)	APOE4 Positive	PRAF2	eQTL_catalogue_fairfax_monocytes_lps2 eQTL	0.000132911	0	130
DGKK (Male)	APOE4 Positive	OTUD5	eQTL_catalogue_fairfax_monocytes_lps2 eQTL	0.000132389	0	124
DGKK (Male)	APOE4 Positive	KCND1	eQTL_catalogue_fairfax_monocytes_lps2 eQTL	0.000129892	0	124
DGKK (Male)	APOE4 Positive	PQBP1	eQTL_catalogue_fairfax_monocytes_lps2 eQTL	0.000127258	0	106
DGKK (Male)	APOE4 Positive	TIMM17B	eQTL_catalogue_fairfax_monocytes_lps2 eQTL	0.000126178	0	111
DGKK (Male)	APOE4 Positive	ERAS	eQTL_catalogue_fairfax_monocytes_lps2 eQTL	0.000104888	0	79
DGKK (Male)	APOE4 Positive	PCSK1N	eQTL_catalogue_fairfax_monocytes_lps2 eQTL	9.36745e-05	0	82
DGKK (Male)	APOE4 Positive	HDAC6	eQTL_catalogue_fairfax_monocytes_lps2 eQTL	9.33385e-05	0	66
DGKK (Male)	APOE4 Positive	XAGE2	eQTL_catalogue_fairfax_monocytes_lps2 eQTL	8.7862e-05	0	54
DGKK (Male)	APOE4 Positive	GATA1	eQTL_catalogue_fairfax_monocytes_lps2 eQTL	7.46443e-05	0	50
DGKK (Male)	APOE4 Positive	GLOD5	eQTL_catalogue_fairfax_monocytes_lps2 eQTL	6.01864e-05	0	32
DGKK (Male)	APOE4 Positive	WAS	eQTL_catalogue_fairfax_monocytes_lps2 eQTL	4.59751e-05	0	25
DGKK (Male)	APOE4 Positive	SUV39H1	eQTL_catalogue_fairfax_monocytes_lps2 eQTL	4.27867e-05	0	26
DGKK (Male)	APOE4 Positive	CLCN5	eQTL_catalogue_fairfax_monocytes_lps24 eQTL	0.0402004	0.0512257	571
DGKK (Male)	APOE4 Positive	AKAP4	eQTL_catalogue_fairfax_monocytes_lps24 eQTL	0.0174451	0	628
DGKK (Male)	APOE4 Positive	GAGE2A	eQTL_catalogue_fairfax_monocytes_lps24 eQTL	0.012853	0.0151209	316
DGKK (Male)	APOE4 Positive	NUDT10	eQTL_catalogue_fairfax_monocytes_lps24 eQTL	0.0126707	0	688
DGKK (Male)	APOE4 Positive	DGKK	eQTL_catalogue_fairfax_monocytes_lps24 eQTL	0.0111928	0	829
DGKK (Male)	APOE4 Positive	SHROOM4	eQTL_catalogue_fairfax_monocytes_lps24 eQTL	0.010248	0	758
DGKK (Male)	APOE4 Positive	GAGE12F	eQTL_catalogue_fairfax_monocytes_lps24 eQTL	0.00964144	0.0138387	294
DGKK (Male)	APOE4 Positive	CCNB3	eQTL_catalogue_fairfax_monocytes_lps24 eQTL	0.00855534	0	629
DGKK (Male)	APOE4 Positive	USP27X	eQTL_catalogue_fairfax_monocytes_lps24 eQTL	0.00828883	0	544
DGKK (Male)	APOE4 Positive	BMP15	eQTL_catalogue_fairfax_monocytes_lps24 eQTL	0.00732523	0.00766324	715
DGKK (Male)	APOE4 Positive	USP27X-DT	eQTL_catalogue_fairfax_monocytes_lps24 eQTL	0.00702979	0.00776099	544
DGKK (Male)	APOE4 Positive	GAGE1	eQTL_catalogue_fairfax_monocytes_lps24 eQTL	0.00697502	0	316
DGKK (Male)	APOE4 Positive	PAGE4	eQTL_catalogue_fairfax_monocytes_lps24 eQTL	0.0067032	0	487
DGKK (Male)	APOE4 Positive	PAGE1	eQTL_catalogue_fairfax_monocytes_lps24 eQTL	0.00654006	0	385
DGKK (Male)	APOE4 Positive	GAGE12H	eQTL_catalogue_fairfax_monocytes_lps24 eQTL	0.0049043	0.0110163	311
DGKK (Male)	APOE4 Positive	EZHIP	eQTL_catalogue_fairfax_monocytes_lps24 eQTL	0.0044937	0	640
DGKK (Male)	APOE4 Positive	NUDT11	eQTL_catalogue_fairfax_monocytes_lps24 eQTL	0.00111618	0	566
DGKK (Male)	APOE4 Positive	GSPT2	eQTL_catalogue_fairfax_monocytes_lps24 eQTL	0.00102984	0	428
DGKK (Male)	APOE4 Positive	CENPVL1	eQTL_catalogue_fairfax_monocytes_lps24 eQTL	0.000744556	0	444
DGKK (Male)	APOE4 Positive	MAGED1	eQTL_catalogue_fairfax_monocytes_lps24 eQTL	0.000614154	0	393
DGKK (Male)	APOE4 Positive	GRIPAP1	eQTL_catalogue_fairfax_monocytes_lps24 eQTL	0.000343719	0	122
DGKK (Male)	APOE4 Positive	MAGED4B	eQTL_catalogue_fairfax_monocytes_lps24 eQTL	0.000327934	0	245
DGKK (Male)	APOE4 Positive	TFE3	eQTL_catalogue_fairfax_monocytes_lps24 eQTL	0.000286937	0	123
DGKK (Male)	APOE4 Positive	MAGED4	eQTL_catalogue_fairfax_monocytes_lps24 eQTL	0.000284483	0	210
DGKK (Male)	APOE4 Positive	PLP2	eQTL_catalogue_fairfax_monocytes_lps24 eQTL	0.000269355	0	129
DGKK (Male)	APOE4 Positive	WDR45	eQTL_catalogue_fairfax_monocytes_lps24 eQTL	0.000230993	0	126
DGKK (Male)	APOE4 Positive	PCSK1N	eQTL_catalogue_fairfax_monocytes_lps24 eQTL	0.000195637	0	82
DGKK (Male)	APOE4 Positive	FOXP3	eQTL_catalogue_fairfax_monocytes_lps24 eQTL	0.000191056	0	134
DGKK (Male)	APOE4 Positive	SYP	eQTL_catalogue_fairfax_monocytes_lps24 eQTL	0.000189615	0	132
DGKK (Male)	APOE4 Positive	GPKOW	eQTL_catalogue_fairfax_monocytes_lps24 eQTL	0.000173472	0	127
DGKK (Male)	APOE4 Positive	PPP1R3F	eQTL_catalogue_fairfax_monocytes_lps24 eQTL	0.000168755	0	134
DGKK (Male)	APOE4 Positive	CACNA1F	eQTL_catalogue_fairfax_monocytes_lps24 eQTL	0.000160678	0	134
DGKK (Male)	APOE4 Positive	MAGIX	eQTL_catalogue_fairfax_monocytes_lps24 eQTL	0.000154869	0	129
DGKK (Male)	APOE4 Positive	GAGE10	eQTL_catalogue_fairfax_monocytes_lps24 eQTL	0.000143887	0	135
DGKK (Male)	APOE4 Positive	CCDC120	eQTL_catalogue_fairfax_monocytes_lps24 eQTL	0.000137672	0	123
DGKK (Male)	APOE4 Positive	TIMM17B	eQTL_catalogue_fairfax_monocytes_lps24 eQTL	0.00013569	0	108
DGKK (Male)	APOE4 Positive	CCDC22	eQTL_catalogue_fairfax_monocytes_lps24 eQTL	0.000134478	0	134
DGKK (Male)	APOE4 Positive	KCND1	eQTL_catalogue_fairfax_monocytes_lps24 eQTL	0.000129775	0	120
DGKK (Male)	APOE4 Positive	PRICKLE3	eQTL_catalogue_fairfax_monocytes_lps24 eQTL	0.000123227	0	130
DGKK (Male)	APOE4 Positive	SLC35A2	eQTL_catalogue_fairfax_monocytes_lps24 eQTL	0.000122178	0	114
DGKK (Male)	APOE4 Positive	PIM2	eQTL_catalogue_fairfax_monocytes_lps24 eQTL	0.000121911	0	114
DGKK (Male)	APOE4 Positive	PRAF2	eQTL_catalogue_fairfax_monocytes_lps24 eQTL	0.000119563	0	126
DGKK (Male)	APOE4 Positive	OTUD5	eQTL_catalogue_fairfax_monocytes_lps24 eQTL	0.000118268	0	120
DGKK (Male)	APOE4 Positive	PQBP1	eQTL_catalogue_fairfax_monocytes_lps24 eQTL	0.000116031	0	103
DGKK (Male)	APOE4 Positive	XAGE2	eQTL_catalogue_fairfax_monocytes_lps24 eQTL	0.000111379	0	55
DGKK (Male)	APOE4 Positive	HDAC6	eQTL_catalogue_fairfax_monocytes_lps24 eQTL	9.76952e-05	0	66
DGKK (Male)	APOE4 Positive	ERAS	eQTL_catalogue_fairfax_monocytes_lps24 eQTL	8.90061e-05	0	79
DGKK (Male)	APOE4 Positive	GATA1	eQTL_catalogue_fairfax_monocytes_lps24 eQTL	7.06444e-05	0	50
DGKK (Male)	APOE4 Positive	SUV39H1	eQTL_catalogue_fairfax_monocytes_lps24 eQTL	6.66368e-05	0	26
DGKK (Male)	APOE4 Positive	GLOD5	eQTL_catalogue_fairfax_monocytes_lps24 eQTL	6.12966e-05	0	32
DGKK (Male)	APOE4 Positive	WAS	eQTL_catalogue_fairfax_monocytes_lps24 eQTL	5.14285e-05	0	25
DGKK (Male)	APOE4 Positive	GAGE2A	eQTL_catalogue_fairfax_monocytes_naive eQTL	0.0162854	0	341
DGKK (Male)	APOE4 Positive	GAGE12H	eQTL_catalogue_fairfax_monocytes_naive eQTL	0.0123398	0	336
DGKK (Male)	APOE4 Positive	USP27X-DT	eQTL_catalogue_fairfax_monocytes_naive eQTL	0.0103805	0	569
DGKK (Male)	APOE4 Positive	GAGE1	eQTL_catalogue_fairfax_monocytes_naive eQTL	0.00824357	0	341
DGKK (Male)	APOE4 Positive	BMP15	eQTL_catalogue_fairfax_monocytes_naive eQTL	0.00797916	0	719
DGKK (Male)	APOE4 Positive	CCNB3	eQTL_catalogue_fairfax_monocytes_naive eQTL	0.00785466	0	653
DGKK (Male)	APOE4 Positive	NUDT10	eQTL_catalogue_fairfax_monocytes_naive eQTL	0.0077519	0.0120967	690
DGKK (Male)	APOE4 Positive	GAGE12F	eQTL_catalogue_fairfax_monocytes_naive eQTL	0.00694248	0	319
DGKK (Male)	APOE4 Positive	CLCN5	eQTL_catalogue_fairfax_monocytes_naive eQTL	0.00680851	0	595
DGKK (Male)	APOE4 Positive	AKAP4	eQTL_catalogue_fairfax_monocytes_naive eQTL	0.0066249	0	652
DGKK (Male)	APOE4 Positive	PAGE1	eQTL_catalogue_fairfax_monocytes_naive eQTL	0.00658289	0	410
DGKK (Male)	APOE4 Positive	PAGE4	eQTL_catalogue_fairfax_monocytes_naive eQTL	0.00646087	0	512
DGKK (Male)	APOE4 Positive	DGKK	eQTL_catalogue_fairfax_monocytes_naive eQTL	0.00641916	0	854
DGKK (Male)	APOE4 Positive	USP27X	eQTL_catalogue_fairfax_monocytes_naive eQTL	0.00639016	0	569
DGKK (Male)	APOE4 Positive	SHROOM4	eQTL_catalogue_fairfax_monocytes_naive eQTL	0.00633086	0	766
DGKK (Male)	APOE4 Positive	EZHIP	eQTL_catalogue_fairfax_monocytes_naive eQTL	0.00381724	0	640
DGKK (Male)	APOE4 Positive	GSPT2	eQTL_catalogue_fairfax_monocytes_naive eQTL	0.00179094	0	428
DGKK (Male)	APOE4 Positive	NUDT11	eQTL_catalogue_fairfax_monocytes_naive eQTL	0.000918773	0	566
DGKK (Male)	APOE4 Positive	CENPVL1	eQTL_catalogue_fairfax_monocytes_naive eQTL	0.000814208	0	444
DGKK (Male)	APOE4 Positive	MAGED1	eQTL_catalogue_fairfax_monocytes_naive eQTL	0.000564326	0	393
DGKK (Male)	APOE4 Positive	MAGED4B	eQTL_catalogue_fairfax_monocytes_naive eQTL	0.000431549	0	246
DGKK (Male)	APOE4 Positive	MAGED4	eQTL_catalogue_fairfax_monocytes_naive eQTL	0.000327191	0	211
DGKK (Male)	APOE4 Positive	PRICKLE3	eQTL_catalogue_fairfax_monocytes_naive eQTL	0.000272248	0	153
DGKK (Male)	APOE4 Positive	WDR45	eQTL_catalogue_fairfax_monocytes_naive eQTL	0.000258541	0	149
DGKK (Male)	APOE4 Positive	KCND1	eQTL_catalogue_fairfax_monocytes_naive eQTL	0.000248728	0	143
DGKK (Male)	APOE4 Positive	MAGIX	eQTL_catalogue_fairfax_monocytes_naive eQTL	0.000238185	0	152
DGKK (Male)	APOE4 Positive	SYP	eQTL_catalogue_fairfax_monocytes_naive eQTL	0.000236618	0	155
DGKK (Male)	APOE4 Positive	GAGE10	eQTL_catalogue_fairfax_monocytes_naive eQTL	0.000234192	0	158
DGKK (Male)	APOE4 Positive	CCDC22	eQTL_catalogue_fairfax_monocytes_naive eQTL	0.000234092	0	157
DGKK (Male)	APOE4 Positive	CCDC120	eQTL_catalogue_fairfax_monocytes_naive eQTL	0.000229615	0	146
DGKK (Male)	APOE4 Positive	GPKOW	eQTL_catalogue_fairfax_monocytes_naive eQTL	0.000223318	0	150
DGKK (Male)	APOE4 Positive	PPP1R3F	eQTL_catalogue_fairfax_monocytes_naive eQTL	0.000222462	0	157
DGKK (Male)	APOE4 Positive	TFE3	eQTL_catalogue_fairfax_monocytes_naive eQTL	0.000216757	0	146
DGKK (Male)	APOE4 Positive	CACNA1F	eQTL_catalogue_fairfax_monocytes_naive eQTL	0.000198859	0	157
DGKK (Male)	APOE4 Positive	PLP2	eQTL_catalogue_fairfax_monocytes_naive eQTL	0.000196149	0	152
DGKK (Male)	APOE4 Positive	FOXP3	eQTL_catalogue_fairfax_monocytes_naive eQTL	0.000194433	0	157
DGKK (Male)	APOE4 Positive	TIMM17B	eQTL_catalogue_fairfax_monocytes_naive eQTL	0.000179618	0	129
DGKK (Male)	APOE4 Positive	PRAF2	eQTL_catalogue_fairfax_monocytes_naive eQTL	0.000177551	0	149
DGKK (Male)	APOE4 Positive	OTUD5	eQTL_catalogue_fairfax_monocytes_naive eQTL	0.000175071	0	142
DGKK (Male)	APOE4 Positive	GRIPAP1	eQTL_catalogue_fairfax_monocytes_naive eQTL	0.000151851	0	145
DGKK (Male)	APOE4 Positive	SLC35A2	eQTL_catalogue_fairfax_monocytes_naive eQTL	0.000150611	0	135
DGKK (Male)	APOE4 Positive	PQBP1	eQTL_catalogue_fairfax_monocytes_naive eQTL	0.000137325	0	124
DGKK (Male)	APOE4 Positive	PIM2	eQTL_catalogue_fairfax_monocytes_naive eQTL	0.000136835	0	135
DGKK (Male)	APOE4 Positive	ERAS	eQTL_catalogue_fairfax_monocytes_naive eQTL	0.000127432	0	96
DGKK (Male)	APOE4 Positive	SUV39H1	eQTL_catalogue_fairfax_monocytes_naive eQTL	0.000125617	0	43
DGKK (Male)	APOE4 Positive	PCSK1N	eQTL_catalogue_fairfax_monocytes_naive eQTL	0.000125472	0	99
DGKK (Male)	APOE4 Positive	HDAC6	eQTL_catalogue_fairfax_monocytes_naive eQTL	0.000106071	0	83
DGKK (Male)	APOE4 Positive	GATA1	eQTL_catalogue_fairfax_monocytes_naive eQTL	9.76101e-05	0	67
DGKK (Male)	APOE4 Positive	GLOD5	eQTL_catalogue_fairfax_monocytes_naive eQTL	8.80091e-05	0	49
DGKK (Male)	APOE4 Positive	WAS	eQTL_catalogue_fairfax_monocytes_naive eQTL	8.25249e-05	0	42
DGKK (Male)	APOE4 Positive	XAGE2	eQTL_catalogue_fairfax_monocytes_naive eQTL	8.18828e-05	0	55
DGKK (Male)	APOE4 Positive	SHROOM4	eQTL_catalogue_fibroblast eQTL	0.0116421	0.0161901	1341
DGKK (Male)	APOE4 Positive	USP27X-DT	eQTL_catalogue_fibroblast eQTL	0.0095507	0.00999368	1070
DGKK (Male)	APOE4 Positive	CCNB3	eQTL_catalogue_fibroblast eQTL	0.00881623	0	1378
DGKK (Male)	APOE4 Positive	NUDT10	eQTL_catalogue_fibroblast eQTL	0.00857748	0.0150303	1147
DGKK (Male)	APOE4 Positive	USP27X	eQTL_catalogue_fibroblast eQTL	0.00706092	0	1070
DGKK (Male)	APOE4 Positive	CLCN5	eQTL_catalogue_fibroblast eQTL	0.0064809	0.00736828	1180
DGKK (Male)	APOE4 Positive	SYP	eQTL_catalogue_fibroblast eQTL	0.00248792	0	446
DGKK (Male)	APOE4 Positive	NUDT11	eQTL_catalogue_fibroblast eQTL	0.00180509	0	963
DGKK (Male)	APOE4 Positive	GSPT2	eQTL_catalogue_fibroblast eQTL	0.00143696	0	757
DGKK (Male)	APOE4 Positive	PPP1R3F	eQTL_catalogue_fibroblast eQTL	0.00137704	0	448
DGKK (Male)	APOE4 Positive	MAGED1	eQTL_catalogue_fibroblast eQTL	0.00136633	0	709
DGKK (Male)	APOE4 Positive	PRICKLE3	eQTL_catalogue_fibroblast eQTL	0.00132348	0	442
DGKK (Male)	APOE4 Positive	CCDC22	eQTL_catalogue_fibroblast eQTL	0.00129339	0	448
DGKK (Male)	APOE4 Positive	WDR45	eQTL_catalogue_fibroblast eQTL	0.00127513	0	412
DGKK (Male)	APOE4 Positive	GRIPAP1	eQTL_catalogue_fibroblast eQTL	0.00125382	0	382
DGKK (Male)	APOE4 Positive	FOXP3	eQTL_catalogue_fibroblast eQTL	0.00123679	0	448
DGKK (Male)	APOE4 Positive	TIMM17B	eQTL_catalogue_fibroblast eQTL	0.00113871	0	337
DGKK (Male)	APOE4 Positive	GPKOW	eQTL_catalogue_fibroblast eQTL	0.00112921	0	419
DGKK (Male)	APOE4 Positive	PLP2	eQTL_catalogue_fibroblast eQTL	0.00109389	0	440
DGKK (Male)	APOE4 Positive	CCDC120	eQTL_catalogue_fibroblast eQTL	0.00105604	0	397
DGKK (Male)	APOE4 Positive	KCND1	eQTL_catalogue_fibroblast eQTL	0.00102833	0	376
DGKK (Male)	APOE4 Positive	HDAC6	eQTL_catalogue_fibroblast eQTL	0.000999215	0	275
DGKK (Male)	APOE4 Positive	PRAF2	eQTL_catalogue_fibroblast eQTL	0.000988561	0	405
DGKK (Male)	APOE4 Positive	OTUD5	eQTL_catalogue_fibroblast eQTL	0.000980191	0	372
DGKK (Male)	APOE4 Positive	PIM2	eQTL_catalogue_fibroblast eQTL	0.000929482	0	352
DGKK (Male)	APOE4 Positive	TFE3	eQTL_catalogue_fibroblast eQTL	0.000909506	0	392
DGKK (Male)	APOE4 Positive	SLC35A2	eQTL_catalogue_fibroblast eQTL	0.000809192	0	348
DGKK (Male)	APOE4 Positive	PQBP1	eQTL_catalogue_fibroblast eQTL	0.000797696	0	329
DGKK (Male)	APOE4 Positive	PCSK1N	eQTL_catalogue_fibroblast eQTL	0.000785649	0	296
DGKK (Male)	APOE4 Positive	SUV39H1	eQTL_catalogue_fibroblast eQTL	0.000252732	0	152
DGKK (Male)	APOE4 Positive	WAS	eQTL_catalogue_fibroblast eQTL	0.000226391	0	134
DGKK (Male)	APOE4 Positive	WDR45	eQTL_catalogue_fibroblast sQTL	0.0057213	0	405
DGKK (Male)	APOE4 Positive	PQBP1	eQTL_catalogue_fibroblast sQTL	0.00362192	0	337
DGKK (Male)	APOE4 Positive	WDR13	eQTL_catalogue_fibroblast sQTL	2.58614e-06	0	2
DGKK (Male)	APOE4 Positive	NUDT10	eQTL_catalogue_frontal_cortex eQTL	0.0173039	0.0123903	1047
DGKK (Male)	APOE4 Positive	CLCN5	eQTL_catalogue_frontal_cortex eQTL	0.0121645	0	997
DGKK (Male)	APOE4 Positive	USP27X-DT	eQTL_catalogue_frontal_cortex eQTL	0.00982406	0	892
DGKK (Male)	APOE4 Positive	USP27X	eQTL_catalogue_frontal_cortex eQTL	0.00911202	0	892
DGKK (Male)	APOE4 Positive	CCNB3	eQTL_catalogue_frontal_cortex eQTL	0.00883465	0	1177
DGKK (Male)	APOE4 Positive	SHROOM4	eQTL_catalogue_frontal_cortex eQTL	0.00844532	0	1188
DGKK (Male)	APOE4 Positive	EZHIP	eQTL_catalogue_frontal_cortex eQTL	0.00501711	0	972
DGKK (Male)	APOE4 Positive	NUDT11	eQTL_catalogue_frontal_cortex eQTL	0.00206372	0	887
DGKK (Male)	APOE4 Positive	CENPVL3	eQTL_catalogue_frontal_cortex eQTL	0.00159904	0	787
DGKK (Male)	APOE4 Positive	GSPT2	eQTL_catalogue_frontal_cortex eQTL	0.00139452	0	713
DGKK (Male)	APOE4 Positive	MAGED1	eQTL_catalogue_frontal_cortex eQTL	0.00131621	0	668
DGKK (Male)	APOE4 Positive	MAGIX	eQTL_catalogue_frontal_cortex eQTL	0.000736087	0	335
DGKK (Male)	APOE4 Positive	PPP1R3F	eQTL_catalogue_frontal_cortex eQTL	0.000677626	0	343
DGKK (Male)	APOE4 Positive	PLP2	eQTL_catalogue_frontal_cortex eQTL	0.000647163	0	337
DGKK (Male)	APOE4 Positive	CCDC22	eQTL_catalogue_frontal_cortex eQTL	0.000637087	0	343
DGKK (Male)	APOE4 Positive	GAGE10	eQTL_catalogue_frontal_cortex eQTL	0.000626569	0	350
DGKK (Male)	APOE4 Positive	CCDC120	eQTL_catalogue_frontal_cortex eQTL	0.000620257	0	308
DGKK (Male)	APOE4 Positive	PRICKLE3	eQTL_catalogue_frontal_cortex eQTL	0.000615226	0	339
DGKK (Male)	APOE4 Positive	SYP-AS1	eQTL_catalogue_frontal_cortex eQTL	0.000613415	0	341
DGKK (Male)	APOE4 Positive	MAGED4B	eQTL_catalogue_frontal_cortex eQTL	0.000607061	0	294
DGKK (Male)	APOE4 Positive	FOXP3	eQTL_catalogue_frontal_cortex eQTL	0.00059644	0	343
DGKK (Male)	APOE4 Positive	TFE3	eQTL_catalogue_frontal_cortex eQTL	0.000594022	0	305
DGKK (Male)	APOE4 Positive	SYP	eQTL_catalogue_frontal_cortex eQTL	0.000593053	0	342
DGKK (Male)	APOE4 Positive	PRAF2	eQTL_catalogue_frontal_cortex eQTL	0.00057943	0	314
DGKK (Male)	APOE4 Positive	WDR45	eQTL_catalogue_frontal_cortex eQTL	0.000575256	0	319
DGKK (Male)	APOE4 Positive	GPKOW	eQTL_catalogue_frontal_cortex eQTL	0.000566451	0	323
DGKK (Male)	APOE4 Positive	CACNA1F	eQTL_catalogue_frontal_cortex eQTL	0.000564088	0	343
DGKK (Male)	APOE4 Positive	PIM2	eQTL_catalogue_frontal_cortex eQTL	0.000548091	0	280
DGKK (Male)	APOE4 Positive	GRIPAP1	eQTL_catalogue_frontal_cortex eQTL	0.00054392	0	300
DGKK (Male)	APOE4 Positive	MAGED4	eQTL_catalogue_frontal_cortex eQTL	0.00052529	0	246
DGKK (Male)	APOE4 Positive	KCND1	eQTL_catalogue_frontal_cortex eQTL	0.000507958	0	297
DGKK (Male)	APOE4 Positive	OTUD5	eQTL_catalogue_frontal_cortex eQTL	0.000502298	0	294
DGKK (Male)	APOE4 Positive	SLC35A2	eQTL_catalogue_frontal_cortex eQTL	0.000489206	0	276
DGKK (Male)	APOE4 Positive	TIMM17B	eQTL_catalogue_frontal_cortex eQTL	0.000455416	0	268
DGKK (Male)	APOE4 Positive	PQBP1	eQTL_catalogue_frontal_cortex eQTL	0.000447085	0	261
DGKK (Male)	APOE4 Positive	ERAS	eQTL_catalogue_frontal_cortex eQTL	0.000424559	0	230
DGKK (Male)	APOE4 Positive	PCSK1N	eQTL_catalogue_frontal_cortex eQTL	0.000422447	0	233
DGKK (Male)	APOE4 Positive	HDAC6	eQTL_catalogue_frontal_cortex eQTL	0.000383888	0	216
DGKK (Male)	APOE4 Positive	GATA1	eQTL_catalogue_frontal_cortex eQTL	0.000371566	0	195
DGKK (Male)	APOE4 Positive	WAS	eQTL_catalogue_frontal_cortex eQTL	0.000205386	0	128
DGKK (Male)	APOE4 Positive	SUV39H1	eQTL_catalogue_frontal_cortex eQTL	0.000200383	0	135
DGKK (Male)	APOE4 Positive	USP27X-DT	eQTL_catalogue_hippocampus eQTL	0.0319095	0	880
DGKK (Male)	APOE4 Positive	CLCN5	eQTL_catalogue_hippocampus eQTL	0.0243974	0	983
DGKK (Male)	APOE4 Positive	USP27X	eQTL_catalogue_hippocampus eQTL	0.0104171	0	880
DGKK (Male)	APOE4 Positive	NUDT10	eQTL_catalogue_hippocampus eQTL	0.00857816	0	1040
DGKK (Male)	APOE4 Positive	SHROOM4	eQTL_catalogue_hippocampus eQTL	0.00844328	0	1179
DGKK (Male)	APOE4 Positive	CCNB3	eQTL_catalogue_hippocampus eQTL	0.00842196	0	1158
DGKK (Male)	APOE4 Positive	PAGE4	eQTL_catalogue_hippocampus eQTL	0.00809181	0	786
DGKK (Male)	APOE4 Positive	EZHIP	eQTL_catalogue_hippocampus eQTL	0.00570135	0	968
DGKK (Male)	APOE4 Positive	NUDT11	eQTL_catalogue_hippocampus eQTL	0.00185397	0	883
DGKK (Male)	APOE4 Positive	CENPVL3	eQTL_catalogue_hippocampus eQTL	0.00151642	0	779
DGKK (Male)	APOE4 Positive	GSPT2	eQTL_catalogue_hippocampus eQTL	0.00131703	0	708
DGKK (Male)	APOE4 Positive	MAGED1	eQTL_catalogue_hippocampus eQTL	0.00125477	0	662
DGKK (Male)	APOE4 Positive	PLP2	eQTL_catalogue_hippocampus eQTL	0.000974734	0	325
DGKK (Male)	APOE4 Positive	PRICKLE3	eQTL_catalogue_hippocampus eQTL	0.000651383	0	327
DGKK (Male)	APOE4 Positive	PPP1R3F	eQTL_catalogue_hippocampus eQTL	0.000637559	0	330
DGKK (Male)	APOE4 Positive	CACNA1F	eQTL_catalogue_hippocampus eQTL	0.000631129	0	330
DGKK (Male)	APOE4 Positive	PRAF2	eQTL_catalogue_hippocampus eQTL	0.000617283	0	300
DGKK (Male)	APOE4 Positive	CCDC22	eQTL_catalogue_hippocampus eQTL	0.000600058	0	330
DGKK (Male)	APOE4 Positive	GAGE10	eQTL_catalogue_hippocampus eQTL	0.000594437	0	337
DGKK (Male)	APOE4 Positive	SYP	eQTL_catalogue_hippocampus eQTL	0.0005866	0	329
DGKK (Male)	APOE4 Positive	FOXP3	eQTL_catalogue_hippocampus eQTL	0.000574688	0	330
DGKK (Male)	APOE4 Positive	SYP-AS1	eQTL_catalogue_hippocampus eQTL	0.000573033	0	328
DGKK (Male)	APOE4 Positive	MAGIX	eQTL_catalogue_hippocampus eQTL	0.000572192	0	323
DGKK (Male)	APOE4 Positive	GPKOW	eQTL_catalogue_hippocampus eQTL	0.000546077	0	310
DGKK (Male)	APOE4 Positive	OTUD5	eQTL_catalogue_hippocampus eQTL	0.000542712	0	279
DGKK (Male)	APOE4 Positive	MAGED4B	eQTL_catalogue_hippocampus eQTL	0.000511217	0	294
DGKK (Male)	APOE4 Positive	CCDC120	eQTL_catalogue_hippocampus eQTL	0.000502519	0	294
DGKK (Male)	APOE4 Positive	WDR45	eQTL_catalogue_hippocampus eQTL	0.000493202	0	305
DGKK (Male)	APOE4 Positive	GRIPAP1	eQTL_catalogue_hippocampus eQTL	0.000489567	0	286
DGKK (Male)	APOE4 Positive	TFE3	eQTL_catalogue_hippocampus eQTL	0.000478603	0	291
DGKK (Male)	APOE4 Positive	KCND1	eQTL_catalogue_hippocampus eQTL	0.000475979	0	282
DGKK (Male)	APOE4 Positive	PQBP1	eQTL_catalogue_hippocampus eQTL	0.000443004	0	249
DGKK (Male)	APOE4 Positive	MAGED4	eQTL_catalogue_hippocampus eQTL	0.000441847	0	245
DGKK (Male)	APOE4 Positive	PCSK1N	eQTL_catalogue_hippocampus eQTL	0.000432273	0	222
DGKK (Male)	APOE4 Positive	SLC35A2	eQTL_catalogue_hippocampus eQTL	0.000424097	0	262
DGKK (Male)	APOE4 Positive	PIM2	eQTL_catalogue_hippocampus eQTL	0.000421106	0	265
DGKK (Male)	APOE4 Positive	TIMM17B	eQTL_catalogue_hippocampus eQTL	0.000420852	0	256
DGKK (Male)	APOE4 Positive	ERAS	eQTL_catalogue_hippocampus eQTL	0.000405153	0	219
DGKK (Male)	APOE4 Positive	HDAC6	eQTL_catalogue_hippocampus eQTL	0.000355776	0	206
DGKK (Male)	APOE4 Positive	GATA1	eQTL_catalogue_hippocampus eQTL	0.000342659	0	186
DGKK (Male)	APOE4 Positive	SUV39H1	eQTL_catalogue_hippocampus eQTL	0.00021632	0	133
DGKK (Male)	APOE4 Positive	WAS	eQTL_catalogue_hippocampus eQTL	0.00019107	0	128
DGKK (Male)	APOE4 Positive	GRIPAP1	eQTL_catalogue_hippocampus sQTL	0.000532827	0	282
DGKK (Male)	APOE4 Positive	PQBP1	eQTL_catalogue_hippocampus sQTL	0.000472342	0	253
DGKK (Male)	APOE4 Positive	NUDT10	eQTL_catalogue_hypothalamus eQTL	0.0119944	0.0090262	1074
DGKK (Male)	APOE4 Positive	USP27X-DT	eQTL_catalogue_hypothalamus eQTL	0.0116837	0	941
DGKK (Male)	APOE4 Positive	USP27X	eQTL_catalogue_hypothalamus eQTL	0.0114086	0	941
DGKK (Male)	APOE4 Positive	CLCN5	eQTL_catalogue_hypothalamus eQTL	0.00903753	0	1048
DGKK (Male)	APOE4 Positive	DGKK	eQTL_catalogue_hypothalamus eQTL	0.00891026	0	1470
DGKK (Male)	APOE4 Positive	EZHIP	eQTL_catalogue_hypothalamus eQTL	0.00872593	0	996
DGKK (Male)	APOE4 Positive	SHROOM4	eQTL_catalogue_hypothalamus eQTL	0.00869859	0	1229
DGKK (Male)	APOE4 Positive	CCNB3	eQTL_catalogue_hypothalamus eQTL	0.00834406	0	1234
DGKK (Male)	APOE4 Positive	PAGE4	eQTL_catalogue_hypothalamus eQTL	0.00824292	0	847
DGKK (Male)	APOE4 Positive	NUDT11	eQTL_catalogue_hypothalamus eQTL	0.00189481	0	911
DGKK (Male)	APOE4 Positive	GSPT2	eQTL_catalogue_hypothalamus eQTL	0.00166577	0	729
DGKK (Male)	APOE4 Positive	CENPVL3	eQTL_catalogue_hypothalamus eQTL	0.00165357	0	803
DGKK (Male)	APOE4 Positive	WDR45	eQTL_catalogue_hypothalamus eQTL	0.00148721	0	345
DGKK (Male)	APOE4 Positive	MAGED1	eQTL_catalogue_hypothalamus eQTL	0.00144947	0	683
DGKK (Male)	APOE4 Positive	CACNA1F	eQTL_catalogue_hypothalamus eQTL	0.00102962	0	374
DGKK (Male)	APOE4 Positive	GAGE10	eQTL_catalogue_hypothalamus eQTL	0.000843301	0	383
DGKK (Male)	APOE4 Positive	SYP	eQTL_catalogue_hypothalamus eQTL	0.000837856	0	373
DGKK (Male)	APOE4 Positive	TFE3	eQTL_catalogue_hypothalamus eQTL	0.000828735	0	330
DGKK (Male)	APOE4 Positive	PLP2	eQTL_catalogue_hypothalamus eQTL	0.000827272	0	368
DGKK (Male)	APOE4 Positive	CCDC22	eQTL_catalogue_hypothalamus eQTL	0.00082174	0	374
DGKK (Male)	APOE4 Positive	FOXP3	eQTL_catalogue_hypothalamus eQTL	0.000819366	0	374
DGKK (Male)	APOE4 Positive	SYP-AS1	eQTL_catalogue_hypothalamus eQTL	0.000814851	0	372
DGKK (Male)	APOE4 Positive	PRICKLE3	eQTL_catalogue_hypothalamus eQTL	0.000806704	0	370
DGKK (Male)	APOE4 Positive	PPP1R3F	eQTL_catalogue_hypothalamus eQTL	0.000788058	0	374
DGKK (Male)	APOE4 Positive	MAGIX	eQTL_catalogue_hypothalamus eQTL	0.000768209	0	365
DGKK (Male)	APOE4 Positive	GPKOW	eQTL_catalogue_hypothalamus eQTL	0.000760644	0	350
DGKK (Male)	APOE4 Positive	KCND1	eQTL_catalogue_hypothalamus eQTL	0.000759336	0	322
DGKK (Male)	APOE4 Positive	CCDC120	eQTL_catalogue_hypothalamus eQTL	0.000751739	0	333
DGKK (Male)	APOE4 Positive	GRIPAP1	eQTL_catalogue_hypothalamus eQTL	0.000729361	0	325
DGKK (Male)	APOE4 Positive	PRAF2	eQTL_catalogue_hypothalamus eQTL	0.0007281	0	339
DGKK (Male)	APOE4 Positive	OTUD5	eQTL_catalogue_hypothalamus eQTL	0.000691454	0	319
DGKK (Male)	APOE4 Positive	PQBP1	eQTL_catalogue_hypothalamus eQTL	0.000686438	0	286
DGKK (Male)	APOE4 Positive	TIMM17B	eQTL_catalogue_hypothalamus eQTL	0.000667045	0	293
DGKK (Male)	APOE4 Positive	SLC35A2	eQTL_catalogue_hypothalamus eQTL	0.000655543	0	301
DGKK (Male)	APOE4 Positive	PIM2	eQTL_catalogue_hypothalamus eQTL	0.000647704	0	304
DGKK (Male)	APOE4 Positive	PCSK1N	eQTL_catalogue_hypothalamus eQTL	0.000607809	0	255
DGKK (Male)	APOE4 Positive	ERAS	eQTL_catalogue_hypothalamus eQTL	0.000567524	0	252
DGKK (Male)	APOE4 Positive	HDAC6	eQTL_catalogue_hypothalamus eQTL	0.000560599	0	236
DGKK (Male)	APOE4 Positive	MAGED4B	eQTL_catalogue_hypothalamus eQTL	0.000555258	0	305
DGKK (Male)	APOE4 Positive	GATA1	eQTL_catalogue_hypothalamus eQTL	0.000542061	0	216
DGKK (Male)	APOE4 Positive	MAGED4	eQTL_catalogue_hypothalamus eQTL	0.000441633	0	251
DGKK (Male)	APOE4 Positive	WAS	eQTL_catalogue_hypothalamus eQTL	0.000236708	0	129
DGKK (Male)	APOE4 Positive	SUV39H1	eQTL_catalogue_hypothalamus eQTL	0.000204496	0	136
DGKK (Male)	APOE4 Positive	GRIPAP1	eQTL_catalogue_hypothalamus sQTL	0.000712899	0	322
DGKK (Male)	APOE4 Positive	PQBP1	eQTL_catalogue_hypothalamus sQTL	0.000697576	0	290
DGKK (Male)	APOE4 Positive	CCNB3	eQTL_catalogue_kasela_tcells_cd4 eQTL	0.0168968	0	756
DGKK (Male)	APOE4 Positive	CLCN5	eQTL_catalogue_kasela_tcells_cd4 eQTL	0.0147792	0	639
DGKK (Male)	APOE4 Positive	GAGE12F	eQTL_catalogue_kasela_tcells_cd4 eQTL	0.0115363	0	347
DGKK (Male)	APOE4 Positive	GAGE2A	eQTL_catalogue_kasela_tcells_cd4 eQTL	0.0113846	0.014031	364
DGKK (Male)	APOE4 Positive	PAGE1	eQTL_catalogue_kasela_tcells_cd4 eQTL	0.0110891	0	430
DGKK (Male)	APOE4 Positive	USP27X-DT	eQTL_catalogue_kasela_tcells_cd4 eQTL	0.00968008	0	598
DGKK (Male)	APOE4 Positive	USP27X	eQTL_catalogue_kasela_tcells_cd4 eQTL	0.00929893	0.00801093	598
DGKK (Male)	APOE4 Positive	AKAP4	eQTL_catalogue_kasela_tcells_cd4 eQTL	0.00904979	0	755
DGKK (Male)	APOE4 Positive	BMP15	eQTL_catalogue_kasela_tcells_cd4 eQTL	0.00883268	0	813
DGKK (Male)	APOE4 Positive	GAGE1	eQTL_catalogue_kasela_tcells_cd4 eQTL	0.00850363	0	364
DGKK (Male)	APOE4 Positive	NUDT10	eQTL_catalogue_kasela_tcells_cd4 eQTL	0.00834452	0	772
DGKK (Male)	APOE4 Positive	GAGE12H	eQTL_catalogue_kasela_tcells_cd4 eQTL	0.0080896	0.00644363	362
DGKK (Male)	APOE4 Positive	DGKK	eQTL_catalogue_kasela_tcells_cd4 eQTL	0.00798069	0	965
DGKK (Male)	APOE4 Positive	SHROOM4	eQTL_catalogue_kasela_tcells_cd4 eQTL	0.0079561	0	859
DGKK (Male)	APOE4 Positive	PAGE4	eQTL_catalogue_kasela_tcells_cd4 eQTL	0.00785298	0	540
DGKK (Male)	APOE4 Positive	EZHIP	eQTL_catalogue_kasela_tcells_cd4 eQTL	0.00500407	0	721
DGKK (Male)	APOE4 Positive	NUDT11	eQTL_catalogue_kasela_tcells_cd4 eQTL	0.00160759	0	647
DGKK (Male)	APOE4 Positive	CENPVL1	eQTL_catalogue_kasela_tcells_cd4 eQTL	0.00131356	0	535
DGKK (Male)	APOE4 Positive	GSPT2	eQTL_catalogue_kasela_tcells_cd4 eQTL	0.000955377	0	519
DGKK (Male)	APOE4 Positive	MAGED1	eQTL_catalogue_kasela_tcells_cd4 eQTL	0.000790265	0	481
DGKK (Male)	APOE4 Positive	MAGED4B	eQTL_catalogue_kasela_tcells_cd4 eQTL	0.000483833	0.00132833	264
DGKK (Male)	APOE4 Positive	CCDC22	eQTL_catalogue_kasela_tcells_cd4 eQTL	0.000357238	0	181
DGKK (Male)	APOE4 Positive	MAGED4	eQTL_catalogue_kasela_tcells_cd4 eQTL	0.000333743	0	220
DGKK (Male)	APOE4 Positive	FOXP3	eQTL_catalogue_kasela_tcells_cd4 eQTL	0.000294329	0	181
DGKK (Male)	APOE4 Positive	PPP1R3F	eQTL_catalogue_kasela_tcells_cd4 eQTL	0.00027604	0	181
DGKK (Male)	APOE4 Positive	PRICKLE3	eQTL_catalogue_kasela_tcells_cd4 eQTL	0.000266785	0	177
DGKK (Male)	APOE4 Positive	CACNA1F	eQTL_catalogue_kasela_tcells_cd4 eQTL	0.000266698	0	181
DGKK (Male)	APOE4 Positive	GAGE10	eQTL_catalogue_kasela_tcells_cd4 eQTL	0.000247196	0	184
DGKK (Male)	APOE4 Positive	PLP2	eQTL_catalogue_kasela_tcells_cd4 eQTL	0.000246855	0	176
DGKK (Male)	APOE4 Positive	MAGIX	eQTL_catalogue_kasela_tcells_cd4 eQTL	0.000235941	0	175
DGKK (Male)	APOE4 Positive	SYP	eQTL_catalogue_kasela_tcells_cd4 eQTL	0.000230369	0	179
DGKK (Male)	APOE4 Positive	GPKOW	eQTL_catalogue_kasela_tcells_cd4 eQTL	0.000185953	0	167
DGKK (Male)	APOE4 Positive	WDR45	eQTL_catalogue_kasela_tcells_cd4 eQTL	0.000176978	0	167
DGKK (Male)	APOE4 Positive	PRAF2	eQTL_catalogue_kasela_tcells_cd4 eQTL	0.00016346	0	164
DGKK (Male)	APOE4 Positive	TIMM17B	eQTL_catalogue_kasela_tcells_cd4 eQTL	0.000155995	0	146
DGKK (Male)	APOE4 Positive	GRIPAP1	eQTL_catalogue_kasela_tcells_cd4 eQTL	0.000150947	0	163
DGKK (Male)	APOE4 Positive	CCDC120	eQTL_catalogue_kasela_tcells_cd4 eQTL	0.000146025	0	164
DGKK (Male)	APOE4 Positive	OTUD5	eQTL_catalogue_kasela_tcells_cd4 eQTL	0.000141056	0	160
DGKK (Male)	APOE4 Positive	TFE3	eQTL_catalogue_kasela_tcells_cd4 eQTL	0.000137315	0	164
DGKK (Male)	APOE4 Positive	KCND1	eQTL_catalogue_kasela_tcells_cd4 eQTL	0.000137195	0	162
DGKK (Male)	APOE4 Positive	SLC35A2	eQTL_catalogue_kasela_tcells_cd4 eQTL	0.000137153	0	152
DGKK (Male)	APOE4 Positive	PIM2	eQTL_catalogue_kasela_tcells_cd4 eQTL	0.0001337	0	153
DGKK (Male)	APOE4 Positive	PQBP1	eQTL_catalogue_kasela_tcells_cd4 eQTL	0.000131296	0	141
DGKK (Male)	APOE4 Positive	PCSK1N	eQTL_catalogue_kasela_tcells_cd4 eQTL	0.000119529	0	116
DGKK (Male)	APOE4 Positive	XAGE2	eQTL_catalogue_kasela_tcells_cd4 eQTL	0.00010867	0.000291647	55
DGKK (Male)	APOE4 Positive	ERAS	eQTL_catalogue_kasela_tcells_cd4 eQTL	9.86297e-05	0	113
DGKK (Male)	APOE4 Positive	GATA1	eQTL_catalogue_kasela_tcells_cd4 eQTL	9.5989e-05	0	84
DGKK (Male)	APOE4 Positive	HDAC6	eQTL_catalogue_kasela_tcells_cd4 eQTL	7.67316e-05	0	100
DGKK (Male)	APOE4 Positive	GLOD5	eQTL_catalogue_kasela_tcells_cd4 eQTL	7.4582e-05	0	67
DGKK (Male)	APOE4 Positive	SUV39H1	eQTL_catalogue_kasela_tcells_cd4 eQTL	4.42511e-05	0	59
DGKK (Male)	APOE4 Positive	WAS	eQTL_catalogue_kasela_tcells_cd4 eQTL	2.69383e-05	0	59
DGKK (Male)	APOE4 Positive	NUDT10	eQTL_catalogue_kasela_tcells_cd8 eQTL	0.0497182	0.0679644	663
DGKK (Male)	APOE4 Positive	GAGE12H	eQTL_catalogue_kasela_tcells_cd8 eQTL	0.0169418	0.0147259	362
DGKK (Male)	APOE4 Positive	GAGE2A	eQTL_catalogue_kasela_tcells_cd8 eQTL	0.0159438	0	364
DGKK (Male)	APOE4 Positive	PAGE1	eQTL_catalogue_kasela_tcells_cd8 eQTL	0.00987627	0	432
DGKK (Male)	APOE4 Positive	USP27X	eQTL_catalogue_kasela_tcells_cd8 eQTL	0.00948408	0	497
DGKK (Male)	APOE4 Positive	SHROOM4	eQTL_catalogue_kasela_tcells_cd8 eQTL	0.00937133	0	750
DGKK (Male)	APOE4 Positive	BMP15	eQTL_catalogue_kasela_tcells_cd8 eQTL	0.00868128	0	704
DGKK (Male)	APOE4 Positive	EZHIP	eQTL_catalogue_kasela_tcells_cd8 eQTL	0.00840907	0	612
DGKK (Male)	APOE4 Positive	CLCN5	eQTL_catalogue_kasela_tcells_cd8 eQTL	0.00839371	0	538
DGKK (Male)	APOE4 Positive	GAGE12F	eQTL_catalogue_kasela_tcells_cd8 eQTL	0.0083595	0	347
DGKK (Male)	APOE4 Positive	PAGE4	eQTL_catalogue_kasela_tcells_cd8 eQTL	0.00802337	0	454
DGKK (Male)	APOE4 Positive	DGKK	eQTL_catalogue_kasela_tcells_cd8 eQTL	0.0080004	0	855
DGKK (Male)	APOE4 Positive	AKAP4	eQTL_catalogue_kasela_tcells_cd8 eQTL	0.00791846	0	646
DGKK (Male)	APOE4 Positive	USP27X-DT	eQTL_catalogue_kasela_tcells_cd8 eQTL	0.00790765	0	497
DGKK (Male)	APOE4 Positive	CCNB3	eQTL_catalogue_kasela_tcells_cd8 eQTL	0.00770296	0	647
DGKK (Male)	APOE4 Positive	GAGE1	eQTL_catalogue_kasela_tcells_cd8 eQTL	0.00731115	0.00834547	364
DGKK (Male)	APOE4 Positive	NUDT11	eQTL_catalogue_kasela_tcells_cd8 eQTL	0.00111622	0	537
DGKK (Male)	APOE4 Positive	GSPT2	eQTL_catalogue_kasela_tcells_cd8 eQTL	0.000757326	0	423
DGKK (Male)	APOE4 Positive	CENPVL1	eQTL_catalogue_kasela_tcells_cd8 eQTL	0.000660299	0	423
DGKK (Male)	APOE4 Positive	MAGED1	eQTL_catalogue_kasela_tcells_cd8 eQTL	0.000620194	0	418
DGKK (Male)	APOE4 Positive	MAGED4B	eQTL_catalogue_kasela_tcells_cd8 eQTL	0.000588513	0	260
DGKK (Male)	APOE4 Positive	MAGED4	eQTL_catalogue_kasela_tcells_cd8 eQTL	0.000376344	0	219
DGKK (Male)	APOE4 Positive	CACNA1F	eQTL_catalogue_kasela_tcells_cd8 eQTL	0.000278741	0	180
DGKK (Male)	APOE4 Positive	PRICKLE3	eQTL_catalogue_kasela_tcells_cd8 eQTL	0.000275516	0	176
DGKK (Male)	APOE4 Positive	FOXP3	eQTL_catalogue_kasela_tcells_cd8 eQTL	0.000273645	0	180
DGKK (Male)	APOE4 Positive	SYP	eQTL_catalogue_kasela_tcells_cd8 eQTL	0.000272239	0	178
DGKK (Male)	APOE4 Positive	GAGE10	eQTL_catalogue_kasela_tcells_cd8 eQTL	0.000256462	0	183
DGKK (Male)	APOE4 Positive	PLP2	eQTL_catalogue_kasela_tcells_cd8 eQTL	0.000256172	0	175
DGKK (Male)	APOE4 Positive	MAGIX	eQTL_catalogue_kasela_tcells_cd8 eQTL	0.000245331	0	174
DGKK (Male)	APOE4 Positive	PPP1R3F	eQTL_catalogue_kasela_tcells_cd8 eQTL	0.000243593	0	180
DGKK (Male)	APOE4 Positive	CCDC22	eQTL_catalogue_kasela_tcells_cd8 eQTL	0.00022747	0	180
DGKK (Male)	APOE4 Positive	TIMM17B	eQTL_catalogue_kasela_tcells_cd8 eQTL	0.000194856	0	145
DGKK (Male)	APOE4 Positive	TFE3	eQTL_catalogue_kasela_tcells_cd8 eQTL	0.000168015	0	164
DGKK (Male)	APOE4 Positive	GPKOW	eQTL_catalogue_kasela_tcells_cd8 eQTL	0.000155213	0	166
DGKK (Male)	APOE4 Positive	GRIPAP1	eQTL_catalogue_kasela_tcells_cd8 eQTL	0.00015194	0	162
DGKK (Male)	APOE4 Positive	WDR45	eQTL_catalogue_kasela_tcells_cd8 eQTL	0.000150681	0	166
DGKK (Male)	APOE4 Positive	XAGE2	eQTL_catalogue_kasela_tcells_cd8 eQTL	0.000140179	0.000439501	55
DGKK (Male)	APOE4 Positive	SLC35A2	eQTL_catalogue_kasela_tcells_cd8 eQTL	0.00013944	0	151
DGKK (Male)	APOE4 Positive	PQBP1	eQTL_catalogue_kasela_tcells_cd8 eQTL	0.000137093	0	140
DGKK (Male)	APOE4 Positive	OTUD5	eQTL_catalogue_kasela_tcells_cd8 eQTL	0.000136186	0	159
DGKK (Male)	APOE4 Positive	PRAF2	eQTL_catalogue_kasela_tcells_cd8 eQTL	0.000133785	0	164
DGKK (Male)	APOE4 Positive	CCDC120	eQTL_catalogue_kasela_tcells_cd8 eQTL	0.000128634	0	164
DGKK (Male)	APOE4 Positive	KCND1	eQTL_catalogue_kasela_tcells_cd8 eQTL	0.000127716	0	161
DGKK (Male)	APOE4 Positive	PIM2	eQTL_catalogue_kasela_tcells_cd8 eQTL	0.00012446	0	152
DGKK (Male)	APOE4 Positive	HDAC6	eQTL_catalogue_kasela_tcells_cd8 eQTL	0.00011823	0	100
DGKK (Male)	APOE4 Positive	ERAS	eQTL_catalogue_kasela_tcells_cd8 eQTL	0.000100907	0	112
DGKK (Male)	APOE4 Positive	PCSK1N	eQTL_catalogue_kasela_tcells_cd8 eQTL	9.2044e-05	0	115
DGKK (Male)	APOE4 Positive	GATA1	eQTL_catalogue_kasela_tcells_cd8 eQTL	7.60178e-05	0	84
DGKK (Male)	APOE4 Positive	GLOD5	eQTL_catalogue_kasela_tcells_cd8 eQTL	6.38608e-05	0	67
DGKK (Male)	APOE4 Positive	SUV39H1	eQTL_catalogue_kasela_tcells_cd8 eQTL	3.72623e-05	0	59
DGKK (Male)	APOE4 Positive	WAS	eQTL_catalogue_kasela_tcells_cd8 eQTL	2.68128e-05	0	59
DGKK (Male)	APOE4 Positive	PAGE4	eQTL_catalogue_kidney eQTL	0.0168801	0	564
DGKK (Male)	APOE4 Positive	CLCN5	eQTL_catalogue_kidney eQTL	0.011001	0	714
DGKK (Male)	APOE4 Positive	SHROOM4	eQTL_catalogue_kidney eQTL	0.0102959	0	872
DGKK (Male)	APOE4 Positive	EZHIP	eQTL_catalogue_kidney eQTL	0.00989092	0	705
DGKK (Male)	APOE4 Positive	USP27X-DT	eQTL_catalogue_kidney eQTL	0.00982138	0	627
DGKK (Male)	APOE4 Positive	NUDT10	eQTL_catalogue_kidney eQTL	0.00976955	0	767
DGKK (Male)	APOE4 Positive	CCNB3	eQTL_catalogue_kidney eQTL	0.00944973	0	825
DGKK (Male)	APOE4 Positive	USP27X	eQTL_catalogue_kidney eQTL	0.00935791	0	627
DGKK (Male)	APOE4 Positive	NUDT11	eQTL_catalogue_kidney eQTL	0.00118175	0	631
DGKK (Male)	APOE4 Positive	MAGED1	eQTL_catalogue_kidney eQTL	0.00092283	0	467
DGKK (Male)	APOE4 Positive	GSPT2	eQTL_catalogue_kidney eQTL	0.000841024	0	488
DGKK (Male)	APOE4 Positive	CACNA1F	eQTL_catalogue_kidney eQTL	0.000657377	0	232
DGKK (Male)	APOE4 Positive	PLP2	eQTL_catalogue_kidney eQTL	0.000447779	0	229
DGKK (Male)	APOE4 Positive	GAGE10	eQTL_catalogue_kidney eQTL	0.000440356	0	236
DGKK (Male)	APOE4 Positive	PPP1R3F	eQTL_catalogue_kidney eQTL	0.000426112	0	232
DGKK (Male)	APOE4 Positive	SYP	eQTL_catalogue_kidney eQTL	0.000418075	0	232
DGKK (Male)	APOE4 Positive	PRICKLE3	eQTL_catalogue_kidney eQTL	0.000384862	0	230
DGKK (Male)	APOE4 Positive	FOXP3	eQTL_catalogue_kidney eQTL	0.000377835	0	232
DGKK (Male)	APOE4 Positive	PIM2	eQTL_catalogue_kidney eQTL	0.000355703	0	190
DGKK (Male)	APOE4 Positive	MAGIX	eQTL_catalogue_kidney eQTL	0.000343355	0	228
DGKK (Male)	APOE4 Positive	CCDC22	eQTL_catalogue_kidney eQTL	0.000343276	0	232
DGKK (Male)	APOE4 Positive	KCND1	eQTL_catalogue_kidney eQTL	0.000340321	0	201
DGKK (Male)	APOE4 Positive	GPKOW	eQTL_catalogue_kidney eQTL	0.000328777	0	220
DGKK (Male)	APOE4 Positive	WDR45	eQTL_catalogue_kidney eQTL	0.000322465	0	217
DGKK (Male)	APOE4 Positive	TIMM17B	eQTL_catalogue_kidney eQTL	0.000318313	0	184
DGKK (Male)	APOE4 Positive	SLC35A2	eQTL_catalogue_kidney eQTL	0.000315997	0	190
DGKK (Male)	APOE4 Positive	PRAF2	eQTL_catalogue_kidney eQTL	0.000314054	0	215
DGKK (Male)	APOE4 Positive	GRIPAP1	eQTL_catalogue_kidney eQTL	0.000303575	0	203
DGKK (Male)	APOE4 Positive	TFE3	eQTL_catalogue_kidney eQTL	0.00030257	0	206
DGKK (Male)	APOE4 Positive	CCDC120	eQTL_catalogue_kidney eQTL	0.000296861	0	209
DGKK (Male)	APOE4 Positive	OTUD5	eQTL_catalogue_kidney eQTL	0.000291158	0	200
DGKK (Male)	APOE4 Positive	PQBP1	eQTL_catalogue_kidney eQTL	0.000268259	0	177
DGKK (Male)	APOE4 Positive	ERAS	eQTL_catalogue_kidney eQTL	0.000234915	0	150
DGKK (Male)	APOE4 Positive	PCSK1N	eQTL_catalogue_kidney eQTL	0.000226838	0	153
DGKK (Male)	APOE4 Positive	HDAC6	eQTL_catalogue_kidney eQTL	0.000220496	0	137
DGKK (Male)	APOE4 Positive	GATA1	eQTL_catalogue_kidney eQTL	0.000192209	0	118
DGKK (Male)	APOE4 Positive	GLOD5	eQTL_catalogue_kidney eQTL	0.000156641	0	97
DGKK (Male)	APOE4 Positive	SUV39H1	eQTL_catalogue_kidney eQTL	0.000103077	0	78
DGKK (Male)	APOE4 Positive	XAGE2	eQTL_catalogue_kidney eQTL	9.15628e-05	0	52
DGKK (Male)	APOE4 Positive	WAS	eQTL_catalogue_kidney eQTL	8.16833e-05	0	74
DGKK (Male)	APOE4 Positive	USP27X-DT	eQTL_catalogue_lcl eQTL	0.0104079	0	842
DGKK (Male)	APOE4 Positive	USP27X	eQTL_catalogue_lcl eQTL	0.00960733	0.0107485	842
DGKK (Male)	APOE4 Positive	CLCN5	eQTL_catalogue_lcl eQTL	0.00832855	0	949
DGKK (Male)	APOE4 Positive	MAGED1	eQTL_catalogue_lcl eQTL	0.00143835	0	619
DGKK (Male)	APOE4 Positive	GSPT2	eQTL_catalogue_lcl eQTL	0.0013127	0	654
DGKK (Male)	APOE4 Positive	CACNA1F	eQTL_catalogue_lcl eQTL	0.00113219	0	331
DGKK (Male)	APOE4 Positive	SYP	eQTL_catalogue_lcl eQTL	0.00105946	0	329
DGKK (Male)	APOE4 Positive	PIM2	eQTL_catalogue_lcl eQTL	0.000927788	0	267
DGKK (Male)	APOE4 Positive	PLP2	eQTL_catalogue_lcl eQTL	0.000809953	0	324
DGKK (Male)	APOE4 Positive	CCDC22	eQTL_catalogue_lcl eQTL	0.000771327	0	331
DGKK (Male)	APOE4 Positive	PRICKLE3	eQTL_catalogue_lcl eQTL	0.00076899	0	326
DGKK (Male)	APOE4 Positive	MAGIX	eQTL_catalogue_lcl eQTL	0.000768314	0	323
DGKK (Male)	APOE4 Positive	PRAF2	eQTL_catalogue_lcl eQTL	0.000758088	0	303
DGKK (Male)	APOE4 Positive	FOXP3	eQTL_catalogue_lcl eQTL	0.000753774	0	331
DGKK (Male)	APOE4 Positive	CCDC120	eQTL_catalogue_lcl eQTL	0.00074402	0	296
DGKK (Male)	APOE4 Positive	PPP1R3F	eQTL_catalogue_lcl eQTL	0.000726162	0	331
DGKK (Male)	APOE4 Positive	GPKOW	eQTL_catalogue_lcl eQTL	0.000714499	0	311
DGKK (Male)	APOE4 Positive	OTUD5	eQTL_catalogue_lcl eQTL	0.000713475	0	279
DGKK (Male)	APOE4 Positive	WDR45	eQTL_catalogue_lcl eQTL	0.000686855	0	307
DGKK (Male)	APOE4 Positive	TIMM17B	eQTL_catalogue_lcl eQTL	0.000686065	0	259
DGKK (Male)	APOE4 Positive	PQBP1	eQTL_catalogue_lcl eQTL	0.000668398	0	253
DGKK (Male)	APOE4 Positive	TFE3	eQTL_catalogue_lcl eQTL	0.000655089	0	292
DGKK (Male)	APOE4 Positive	GRIPAP1	eQTL_catalogue_lcl eQTL	0.000646698	0	285
DGKK (Male)	APOE4 Positive	KCND1	eQTL_catalogue_lcl eQTL	0.000634039	0	282
DGKK (Male)	APOE4 Positive	SLC35A2	eQTL_catalogue_lcl eQTL	0.00062624	0	265
DGKK (Male)	APOE4 Positive	PCSK1N	eQTL_catalogue_lcl eQTL	0.000565545	0	227
DGKK (Male)	APOE4 Positive	HDAC6	eQTL_catalogue_lcl eQTL	0.000536144	0	210
DGKK (Male)	APOE4 Positive	SUV39H1	eQTL_catalogue_lcl eQTL	0.000193972	0	111
DGKK (Male)	APOE4 Positive	WAS	eQTL_catalogue_lcl eQTL	0.000124107	0	98
DGKK (Male)	APOE4 Positive	GRIPAP1	eQTL_catalogue_lcl sQTL	0.000778883	0	283
DGKK (Male)	APOE4 Positive	PQBP1	eQTL_catalogue_lcl sQTL	0.000774271	0	260
DGKK (Male)	APOE4 Positive	USP27X	eQTL_catalogue_left_ventricle eQTL	0.0191818	0	1056
DGKK (Male)	APOE4 Positive	SHROOM4	eQTL_catalogue_left_ventricle eQTL	0.0145282	0	1327
DGKK (Male)	APOE4 Positive	USP27X-DT	eQTL_catalogue_left_ventricle eQTL	0.00811011	0.00795688	1056
DGKK (Male)	APOE4 Positive	NUDT10	eQTL_catalogue_left_ventricle eQTL	0.00727203	0	1145
DGKK (Male)	APOE4 Positive	MAGED1	eQTL_catalogue_left_ventricle eQTL	0.00690137	0	709
DGKK (Male)	APOE4 Positive	CLCN5	eQTL_catalogue_left_ventricle eQTL	0.00674661	0.00977119	1164
DGKK (Male)	APOE4 Positive	NUDT11	eQTL_catalogue_left_ventricle eQTL	0.00236609	0	962
DGKK (Male)	APOE4 Positive	PLP2	eQTL_catalogue_left_ventricle eQTL	0.00159123	0	432
DGKK (Male)	APOE4 Positive	GSPT2	eQTL_catalogue_left_ventricle eQTL	0.00155816	0	757
DGKK (Male)	APOE4 Positive	SYP	eQTL_catalogue_left_ventricle eQTL	0.00152284	0	438
DGKK (Male)	APOE4 Positive	MAGIX	eQTL_catalogue_left_ventricle eQTL	0.00148976	0	430
DGKK (Male)	APOE4 Positive	WDR45	eQTL_catalogue_left_ventricle eQTL	0.00124633	0	407
DGKK (Male)	APOE4 Positive	KCND1	eQTL_catalogue_left_ventricle eQTL	0.00115889	0	373
DGKK (Male)	APOE4 Positive	CCDC22	eQTL_catalogue_left_ventricle eQTL	0.00114153	0	440
DGKK (Male)	APOE4 Positive	PPP1R3F	eQTL_catalogue_left_ventricle eQTL	0.00113616	0	440
DGKK (Male)	APOE4 Positive	CACNA1F	eQTL_catalogue_left_ventricle eQTL	0.00112892	0	440
DGKK (Male)	APOE4 Positive	GAGE10	eQTL_catalogue_left_ventricle eQTL	0.00112831	0	448
DGKK (Male)	APOE4 Positive	GRIPAP1	eQTL_catalogue_left_ventricle eQTL	0.00109337	0	377
DGKK (Male)	APOE4 Positive	PRICKLE3	eQTL_catalogue_left_ventricle eQTL	0.00109037	0	434
DGKK (Male)	APOE4 Positive	GPKOW	eQTL_catalogue_left_ventricle eQTL	0.00107061	0	413
DGKK (Male)	APOE4 Positive	PRAF2	eQTL_catalogue_left_ventricle eQTL	0.000978337	0	400
DGKK (Male)	APOE4 Positive	CCDC120	eQTL_catalogue_left_ventricle eQTL	0.000936175	0	392
DGKK (Male)	APOE4 Positive	TFE3	eQTL_catalogue_left_ventricle eQTL	0.000932935	0	387
DGKK (Male)	APOE4 Positive	HDAC6	eQTL_catalogue_left_ventricle eQTL	0.000911666	0	276
DGKK (Male)	APOE4 Positive	OTUD5	eQTL_catalogue_left_ventricle eQTL	0.000870226	0	369
DGKK (Male)	APOE4 Positive	SLC35A2	eQTL_catalogue_left_ventricle eQTL	0.000813165	0	346
DGKK (Male)	APOE4 Positive	TIMM17B	eQTL_catalogue_left_ventricle eQTL	0.000799429	0	336
DGKK (Male)	APOE4 Positive	PQBP1	eQTL_catalogue_left_ventricle eQTL	0.000795388	0	328
DGKK (Male)	APOE4 Positive	PIM2	eQTL_catalogue_left_ventricle eQTL	0.0007699	0	349
DGKK (Male)	APOE4 Positive	PCSK1N	eQTL_catalogue_left_ventricle eQTL	0.00069529	0	296
DGKK (Male)	APOE4 Positive	GATA1	eQTL_catalogue_left_ventricle eQTL	0.00064084	0	252
DGKK (Male)	APOE4 Positive	SUV39H1	eQTL_catalogue_left_ventricle eQTL	0.000288457	0	152
DGKK (Male)	APOE4 Positive	WAS	eQTL_catalogue_left_ventricle eQTL	0.000195846	0	133
DGKK (Male)	APOE4 Positive	GRIPAP1	eQTL_catalogue_left_ventricle sQTL	0.00162754	0	375
DGKK (Male)	APOE4 Positive	PQBP1	eQTL_catalogue_left_ventricle sQTL	0.000822375	0	336
DGKK (Male)	APOE4 Positive	NUDT10	eQTL_catalogue_liver eQTL	0.0146519	0	1071
DGKK (Male)	APOE4 Positive	CLCN5	eQTL_catalogue_liver eQTL	0.00717917	0.0133005	1082
DGKK (Male)	APOE4 Positive	SHROOM4	eQTL_catalogue_liver eQTL	0.0070475	0	1238
DGKK (Male)	APOE4 Positive	USP27X-DT	eQTL_catalogue_liver eQTL	0.00674997	0	977
DGKK (Male)	APOE4 Positive	USP27X	eQTL_catalogue_liver eQTL	0.00634342	0	977
DGKK (Male)	APOE4 Positive	MAGED1	eQTL_catalogue_liver eQTL	0.00156021	0	679
DGKK (Male)	APOE4 Positive	GSPT2	eQTL_catalogue_liver eQTL	0.00146657	0	726
DGKK (Male)	APOE4 Positive	SYP	eQTL_catalogue_liver eQTL	0.00113926	0	405
DGKK (Male)	APOE4 Positive	PPP1R3F	eQTL_catalogue_liver eQTL	0.000949003	0	406
DGKK (Male)	APOE4 Positive	TIMM17B	eQTL_catalogue_liver eQTL	0.000945608	0	315
DGKK (Male)	APOE4 Positive	FOXP3	eQTL_catalogue_liver eQTL	0.00094136	0	406
DGKK (Male)	APOE4 Positive	PLP2	eQTL_catalogue_liver eQTL	0.000939484	0	399
DGKK (Male)	APOE4 Positive	WDR45	eQTL_catalogue_liver eQTL	0.000938219	0	375
DGKK (Male)	APOE4 Positive	MAGIX	eQTL_catalogue_liver eQTL	0.000931828	0	396
DGKK (Male)	APOE4 Positive	CCDC22	eQTL_catalogue_liver eQTL	0.000930764	0	406
DGKK (Male)	APOE4 Positive	FLICR	eQTL_catalogue_liver eQTL	0.000923662	0	406
DGKK (Male)	APOE4 Positive	PRAF2	eQTL_catalogue_liver eQTL	0.000916153	0	369
DGKK (Male)	APOE4 Positive	PRICKLE3	eQTL_catalogue_liver eQTL	0.000913617	0	401
DGKK (Male)	APOE4 Positive	CCDC120	eQTL_catalogue_liver eQTL	0.000902554	0	362
DGKK (Male)	APOE4 Positive	GPKOW	eQTL_catalogue_liver eQTL	0.000873647	0	380
DGKK (Male)	APOE4 Positive	TFE3	eQTL_catalogue_liver eQTL	0.00086498	0	359
DGKK (Male)	APOE4 Positive	SLC35A2	eQTL_catalogue_liver eQTL	0.000819614	0	323
DGKK (Male)	APOE4 Positive	KCND1	eQTL_catalogue_liver eQTL	0.000815319	0	346
DGKK (Male)	APOE4 Positive	OTUD5	eQTL_catalogue_liver eQTL	0.000808019	0	342
DGKK (Male)	APOE4 Positive	GRIPAP1	eQTL_catalogue_liver eQTL	0.000803111	0	350
DGKK (Male)	APOE4 Positive	PIM2	eQTL_catalogue_liver eQTL	0.000794836	0	325
DGKK (Male)	APOE4 Positive	PQBP1	eQTL_catalogue_liver eQTL	0.000772127	0	307
DGKK (Male)	APOE4 Positive	PCSK1N	eQTL_catalogue_liver eQTL	0.000715139	0	279
DGKK (Male)	APOE4 Positive	HDAC6	eQTL_catalogue_liver eQTL	0.000704591	0	260
DGKK (Male)	APOE4 Positive	ERAS	eQTL_catalogue_liver eQTL	0.000681749	0	275
DGKK (Male)	APOE4 Positive	GLOD5	eQTL_catalogue_liver eQTL	0.000633399	0	209
DGKK (Male)	APOE4 Positive	GATA1	eQTL_catalogue_liver eQTL	0.000622919	0	238
DGKK (Male)	APOE4 Positive	SUV39H1	eQTL_catalogue_liver eQTL	0.000261319	0	144
DGKK (Male)	APOE4 Positive	WAS	eQTL_catalogue_liver eQTL	0.000184679	0	126
DGKK (Male)	APOE4 Positive	WDR45	eQTL_catalogue_liver sQTL	0.00097427	0	369
DGKK (Male)	APOE4 Positive	PQBP1	eQTL_catalogue_liver sQTL	0.000801724	0	315
DGKK (Male)	APOE4 Positive	CCNB3	eQTL_catalogue_lung eQTL	0.0158887	0	1359
DGKK (Male)	APOE4 Positive	USP27X-DT	eQTL_catalogue_lung eQTL	0.00894502	0.0104391	1055
DGKK (Male)	APOE4 Positive	CLCN5	eQTL_catalogue_lung eQTL	0.00796021	0	1166
DGKK (Male)	APOE4 Positive	SHROOM4	eQTL_catalogue_lung eQTL	0.00752934	0	1326
DGKK (Male)	APOE4 Positive	NUDT10	eQTL_catalogue_lung eQTL	0.0063927	0	1139
DGKK (Male)	APOE4 Positive	USP27X	eQTL_catalogue_lung eQTL	0.00639164	0	1055
DGKK (Male)	APOE4 Positive	CACNA1F	eQTL_catalogue_lung eQTL	0.00634006	0	441
DGKK (Male)	APOE4 Positive	GSPT2	eQTL_catalogue_lung eQTL	0.00240125	0	758
DGKK (Male)	APOE4 Positive	ERAS	eQTL_catalogue_lung eQTL	0.00187872	0	291
DGKK (Male)	APOE4 Positive	PLP2	eQTL_catalogue_lung eQTL	0.00180563	0	434
DGKK (Male)	APOE4 Positive	NUDT11	eQTL_catalogue_lung eQTL	0.00176946	0	960
DGKK (Male)	APOE4 Positive	PPP1R3F	eQTL_catalogue_lung eQTL	0.00136832	0	441
DGKK (Male)	APOE4 Positive	PRICKLE3	eQTL_catalogue_lung eQTL	0.00136292	0	436
DGKK (Male)	APOE4 Positive	MAGED1	eQTL_catalogue_lung eQTL	0.0013283	0	709
DGKK (Male)	APOE4 Positive	FOXP3	eQTL_catalogue_lung eQTL	0.00129601	0	441
DGKK (Male)	APOE4 Positive	GAGE10	eQTL_catalogue_lung eQTL	0.00127543	0	452
DGKK (Male)	APOE4 Positive	SYP	eQTL_catalogue_lung eQTL	0.00123694	0	439
DGKK (Male)	APOE4 Positive	GPKOW	eQTL_catalogue_lung eQTL	0.0011762	0	415
DGKK (Male)	APOE4 Positive	PRAF2	eQTL_catalogue_lung eQTL	0.00111292	0	402
DGKK (Male)	APOE4 Positive	CCDC22	eQTL_catalogue_lung eQTL	0.0010857	0	441
DGKK (Male)	APOE4 Positive	WDR45	eQTL_catalogue_lung eQTL	0.00105048	0	409
DGKK (Male)	APOE4 Positive	PIM2	eQTL_catalogue_lung eQTL	0.00104744	0	349
DGKK (Male)	APOE4 Positive	MAGIX	eQTL_catalogue_lung eQTL	0.00103965	0	431
DGKK (Male)	APOE4 Positive	CCDC120	eQTL_catalogue_lung eQTL	0.00102806	0	394
DGKK (Male)	APOE4 Positive	TFE3	eQTL_catalogue_lung eQTL	0.00096933	0	389
DGKK (Male)	APOE4 Positive	GATA1	eQTL_catalogue_lung eQTL	0.000955763	0	251
DGKK (Male)	APOE4 Positive	OTUD5	eQTL_catalogue_lung eQTL	0.000929317	0	370
DGKK (Male)	APOE4 Positive	GRIPAP1	eQTL_catalogue_lung eQTL	0.000924986	0	380
DGKK (Male)	APOE4 Positive	KCND1	eQTL_catalogue_lung eQTL	0.000837791	0	374
DGKK (Male)	APOE4 Positive	PQBP1	eQTL_catalogue_lung eQTL	0.000814956	0	327
DGKK (Male)	APOE4 Positive	HDAC6	eQTL_catalogue_lung eQTL	0.000812065	0	275
DGKK (Male)	APOE4 Positive	SLC35A2	eQTL_catalogue_lung eQTL	0.000767706	0	345
DGKK (Male)	APOE4 Positive	TIMM17B	eQTL_catalogue_lung eQTL	0.000765815	0	335
DGKK (Male)	APOE4 Positive	PCSK1N	eQTL_catalogue_lung eQTL	0.000712823	0	295
DGKK (Male)	APOE4 Positive	GLOD5	eQTL_catalogue_lung eQTL	0.000575756	0	220
DGKK (Male)	APOE4 Positive	SUV39H1	eQTL_catalogue_lung eQTL	0.000318636	0	155
DGKK (Male)	APOE4 Positive	WAS	eQTL_catalogue_lung eQTL	0.000235294	0	137
DGKK (Male)	APOE4 Positive	XAGE2	eQTL_catalogue_lung eQTL	8.5234e-05	0	64
DGKK (Male)	APOE4 Positive	WDR45	eQTL_catalogue_lung sQTL	0.00552698	0	402
DGKK (Male)	APOE4 Positive	GRIPAP1	eQTL_catalogue_lung sQTL	0.00429342	0	377
DGKK (Male)	APOE4 Positive	PQBP1	eQTL_catalogue_lung sQTL	0.000913462	0	335
DGKK (Male)	APOE4 Positive	OTUD5	eQTL_catalogue_lung sQTL	0.000875428	0	350
DGKK (Male)	APOE4 Positive	WDR13	eQTL_catalogue_lung sQTL	2.52065e-05	0	3
DGKK (Male)	APOE4 Positive	PLP2	eQTL_catalogue_muscle eQTL	0.0179516	0	448
DGKK (Male)	APOE4 Positive	CCNB3	eQTL_catalogue_muscle eQTL	0.0112443	0	1369
DGKK (Male)	APOE4 Positive	SHROOM4	eQTL_catalogue_muscle eQTL	0.0109967	0	1329
DGKK (Male)	APOE4 Positive	USP27X-DT	eQTL_catalogue_muscle eQTL	0.0104965	0	1059
DGKK (Male)	APOE4 Positive	CLCN5	eQTL_catalogue_muscle eQTL	0.00970334	0.0114416	1171
DGKK (Male)	APOE4 Positive	USP27X	eQTL_catalogue_muscle eQTL	0.00720124	0.0114594	1059
DGKK (Male)	APOE4 Positive	PAGE4	eQTL_catalogue_muscle eQTL	0.00679297	0	963
DGKK (Male)	APOE4 Positive	CCDC22	eQTL_catalogue_muscle eQTL	0.00233508	0	456
DGKK (Male)	APOE4 Positive	MAGIX	eQTL_catalogue_muscle eQTL	0.00196821	0	445
DGKK (Male)	APOE4 Positive	PPP1R3F	eQTL_catalogue_muscle eQTL	0.00167356	0	456
DGKK (Male)	APOE4 Positive	GSPT2	eQTL_catalogue_muscle eQTL	0.00163409	0	766
DGKK (Male)	APOE4 Positive	GRIPAP1	eQTL_catalogue_muscle eQTL	0.00138508	0	391
DGKK (Male)	APOE4 Positive	PRICKLE3	eQTL_catalogue_muscle eQTL	0.0012696	0	450
DGKK (Male)	APOE4 Positive	MAGED1	eQTL_catalogue_muscle eQTL	0.00118378	0	716
DGKK (Male)	APOE4 Positive	SYP	eQTL_catalogue_muscle eQTL	0.00111874	0	454
DGKK (Male)	APOE4 Positive	WDR45	eQTL_catalogue_muscle eQTL	0.00111603	0	420
DGKK (Male)	APOE4 Positive	PRAF2	eQTL_catalogue_muscle eQTL	0.00107408	0	413
DGKK (Male)	APOE4 Positive	TIMM17B	eQTL_catalogue_muscle eQTL	0.00107213	0	345
DGKK (Male)	APOE4 Positive	OTUD5	eQTL_catalogue_muscle eQTL	0.00106811	0	380
DGKK (Male)	APOE4 Positive	TFE3	eQTL_catalogue_muscle eQTL	0.00101502	0	401
DGKK (Male)	APOE4 Positive	GPKOW	eQTL_catalogue_muscle eQTL	0.00100703	0	427
DGKK (Male)	APOE4 Positive	PQBP1	eQTL_catalogue_muscle eQTL	0.000941825	0	337
DGKK (Male)	APOE4 Positive	CCDC120	eQTL_catalogue_muscle eQTL	0.000910002	0	406
DGKK (Male)	APOE4 Positive	KCND1	eQTL_catalogue_muscle eQTL	0.000903699	0	384
DGKK (Male)	APOE4 Positive	PIM2	eQTL_catalogue_muscle eQTL	0.000857459	0	359
DGKK (Male)	APOE4 Positive	SLC35A2	eQTL_catalogue_muscle eQTL	0.00075424	0	355
DGKK (Male)	APOE4 Positive	PCSK1N	eQTL_catalogue_muscle eQTL	0.000738765	0	304
DGKK (Male)	APOE4 Positive	HDAC6	eQTL_catalogue_muscle eQTL	0.000677962	0	283
DGKK (Male)	APOE4 Positive	SUV39H1	eQTL_catalogue_muscle eQTL	0.000345492	0	157
DGKK (Male)	APOE4 Positive	WAS	eQTL_catalogue_muscle eQTL	0.000273468	0	138
DGKK (Male)	APOE4 Positive	GRIPAP1	eQTL_catalogue_muscle sQTL	0.0010565	0	388
DGKK (Male)	APOE4 Positive	PQBP1	eQTL_catalogue_muscle sQTL	0.00095515	0	346
DGKK (Male)	APOE4 Positive	CCNB3	eQTL_catalogue_nucleus_accumbens eQTL	0.0118313	0	1240
DGKK (Male)	APOE4 Positive	SHROOM4	eQTL_catalogue_nucleus_accumbens eQTL	0.00891421	0	1224
DGKK (Male)	APOE4 Positive	USP27X	eQTL_catalogue_nucleus_accumbens eQTL	0.00865056	0	945
DGKK (Male)	APOE4 Positive	CLCN5	eQTL_catalogue_nucleus_accumbens eQTL	0.00847392	0.0066604	1049
DGKK (Male)	APOE4 Positive	DGKK	eQTL_catalogue_nucleus_accumbens eQTL	0.00841911	0	1476
DGKK (Male)	APOE4 Positive	USP27X-DT	eQTL_catalogue_nucleus_accumbens eQTL	0.00835402	0.00641785	945
DGKK (Male)	APOE4 Positive	NUDT10	eQTL_catalogue_nucleus_accumbens eQTL	0.0081488	0	1076
DGKK (Male)	APOE4 Positive	EZHIP	eQTL_catalogue_nucleus_accumbens eQTL	0.00548316	0.00600301	1000
DGKK (Male)	APOE4 Positive	NUDT11	eQTL_catalogue_nucleus_accumbens eQTL	0.0021911	0	913
DGKK (Male)	APOE4 Positive	CENPVL3	eQTL_catalogue_nucleus_accumbens eQTL	0.00179411	0	807
DGKK (Male)	APOE4 Positive	MAGED1	eQTL_catalogue_nucleus_accumbens eQTL	0.00165263	0	685
DGKK (Male)	APOE4 Positive	GSPT2	eQTL_catalogue_nucleus_accumbens eQTL	0.00149529	0	731
DGKK (Male)	APOE4 Positive	PRICKLE3	eQTL_catalogue_nucleus_accumbens eQTL	0.00105613	0	376
DGKK (Male)	APOE4 Positive	PLP2	eQTL_catalogue_nucleus_accumbens eQTL	0.00101368	0	374
DGKK (Male)	APOE4 Positive	MAGIX	eQTL_catalogue_nucleus_accumbens eQTL	0.000983842	0	371
DGKK (Male)	APOE4 Positive	PIM2	eQTL_catalogue_nucleus_accumbens eQTL	0.000957671	0	311
DGKK (Male)	APOE4 Positive	SYP-AS1	eQTL_catalogue_nucleus_accumbens eQTL	0.000930702	0	378
DGKK (Male)	APOE4 Positive	FOXP3	eQTL_catalogue_nucleus_accumbens eQTL	0.000905134	0	380
DGKK (Male)	APOE4 Positive	GAGE10	eQTL_catalogue_nucleus_accumbens eQTL	0.000898468	0	388
DGKK (Male)	APOE4 Positive	CACNA1F	eQTL_catalogue_nucleus_accumbens eQTL	0.000883643	0	380
DGKK (Male)	APOE4 Positive	PPP1R3F	eQTL_catalogue_nucleus_accumbens eQTL	0.00087421	0	380
DGKK (Male)	APOE4 Positive	CCDC22	eQTL_catalogue_nucleus_accumbens eQTL	0.000869375	0	380
DGKK (Male)	APOE4 Positive	SYP	eQTL_catalogue_nucleus_accumbens eQTL	0.00086236	0	379
DGKK (Male)	APOE4 Positive	TIMM17B	eQTL_catalogue_nucleus_accumbens eQTL	0.000834737	0	300
DGKK (Male)	APOE4 Positive	WDR45	eQTL_catalogue_nucleus_accumbens eQTL	0.000803468	0	353
DGKK (Male)	APOE4 Positive	CCDC120	eQTL_catalogue_nucleus_accumbens eQTL	0.000802644	0	341
DGKK (Male)	APOE4 Positive	KCND1	eQTL_catalogue_nucleus_accumbens eQTL	0.000783887	0	329
DGKK (Male)	APOE4 Positive	GRIPAP1	eQTL_catalogue_nucleus_accumbens eQTL	0.000777451	0	331
DGKK (Male)	APOE4 Positive	PRAF2	eQTL_catalogue_nucleus_accumbens eQTL	0.000768581	0	347
DGKK (Male)	APOE4 Positive	GPKOW	eQTL_catalogue_nucleus_accumbens eQTL	0.000762073	0	357
DGKK (Male)	APOE4 Positive	SLC35A2	eQTL_catalogue_nucleus_accumbens eQTL	0.000746853	0	309
DGKK (Male)	APOE4 Positive	PQBP1	eQTL_catalogue_nucleus_accumbens eQTL	0.000737282	0	293
DGKK (Male)	APOE4 Positive	TFE3	eQTL_catalogue_nucleus_accumbens eQTL	0.000736527	0	338
DGKK (Male)	APOE4 Positive	OTUD5	eQTL_catalogue_nucleus_accumbens eQTL	0.000722265	0	325
DGKK (Male)	APOE4 Positive	ERAS	eQTL_catalogue_nucleus_accumbens eQTL	0.000648363	0	263
DGKK (Male)	APOE4 Positive	PCSK1N	eQTL_catalogue_nucleus_accumbens eQTL	0.000637683	0	267
DGKK (Male)	APOE4 Positive	HDAC6	eQTL_catalogue_nucleus_accumbens eQTL	0.000618754	0	248
DGKK (Male)	APOE4 Positive	GATA1	eQTL_catalogue_nucleus_accumbens eQTL	0.000575999	0	227
DGKK (Male)	APOE4 Positive	MAGED4B	eQTL_catalogue_nucleus_accumbens eQTL	0.000510167	0	307
DGKK (Male)	APOE4 Positive	MAGED4	eQTL_catalogue_nucleus_accumbens eQTL	0.000404004	0	251
DGKK (Male)	APOE4 Positive	SUV39H1	eQTL_catalogue_nucleus_accumbens eQTL	0.000243146	0	143
DGKK (Male)	APOE4 Positive	WAS	eQTL_catalogue_nucleus_accumbens eQTL	0.000189109	0	128
DGKK (Male)	APOE4 Positive	GRIPAP1	eQTL_catalogue_nucleus_accumbens sQTL	0.000777313	0	329
DGKK (Male)	APOE4 Positive	PQBP1	eQTL_catalogue_nucleus_accumbens sQTL	0.000775172	0	297
DGKK (Male)	APOE4 Positive	USP27X-DT	eQTL_catalogue_ovary eQTL	0.0268287	0	945
DGKK (Male)	APOE4 Positive	SHROOM4	eQTL_catalogue_ovary eQTL	0.0129127	0	1198
DGKK (Male)	APOE4 Positive	PAGE4	eQTL_catalogue_ovary eQTL	0.00671332	0	850
DGKK (Male)	APOE4 Positive	USP27X	eQTL_catalogue_ovary eQTL	0.00597105	0	945
DGKK (Male)	APOE4 Positive	NUDT10	eQTL_catalogue_ovary eQTL	0.00567349	0	1035
DGKK (Male)	APOE4 Positive	CLCN5	eQTL_catalogue_ovary eQTL	0.00536337	0	1052
DGKK (Male)	APOE4 Positive	EZHIP	eQTL_catalogue_ovary eQTL	0.00383678	0	961
DGKK (Male)	APOE4 Positive	NUDT11	eQTL_catalogue_ovary eQTL	0.00187951	0	910
DGKK (Male)	APOE4 Positive	GSPT2	eQTL_catalogue_ovary eQTL	0.00147049	0	726
DGKK (Male)	APOE4 Positive	MAGED1	eQTL_catalogue_ovary eQTL	0.00140763	0	678
DGKK (Male)	APOE4 Positive	FOXP3	eQTL_catalogue_ovary eQTL	0.00135399	0	410
DGKK (Male)	APOE4 Positive	CCDC22	eQTL_catalogue_ovary eQTL	0.00117777	0	410
DGKK (Male)	APOE4 Positive	SYP	eQTL_catalogue_ovary eQTL	0.00115188	0	408
DGKK (Male)	APOE4 Positive	PLP2	eQTL_catalogue_ovary eQTL	0.00110653	0	403
DGKK (Male)	APOE4 Positive	PPP1R3F	eQTL_catalogue_ovary eQTL	0.00108889	0	410
DGKK (Male)	APOE4 Positive	WDR45	eQTL_catalogue_ovary eQTL	0.00108207	0	380
DGKK (Male)	APOE4 Positive	GAGE10	eQTL_catalogue_ovary eQTL	0.0010666	0	418
DGKK (Male)	APOE4 Positive	MAGIX	eQTL_catalogue_ovary eQTL	0.00104124	0	401
DGKK (Male)	APOE4 Positive	TFE3	eQTL_catalogue_ovary eQTL	0.00103127	0	363
DGKK (Male)	APOE4 Positive	PRICKLE3	eQTL_catalogue_ovary eQTL	0.00100646	0	405
DGKK (Male)	APOE4 Positive	OTUD5	eQTL_catalogue_ovary eQTL	0.000993827	0	348
DGKK (Male)	APOE4 Positive	GPKOW	eQTL_catalogue_ovary eQTL	0.000969903	0	385
DGKK (Male)	APOE4 Positive	CCDC120	eQTL_catalogue_ovary eQTL	0.000959635	0	367
DGKK (Male)	APOE4 Positive	PRAF2	eQTL_catalogue_ovary eQTL	0.000893164	0	373
DGKK (Male)	APOE4 Positive	KCND1	eQTL_catalogue_ovary eQTL	0.000858634	0	352
DGKK (Male)	APOE4 Positive	GRIPAP1	eQTL_catalogue_ovary eQTL	0.000843487	0	356
DGKK (Male)	APOE4 Positive	TIMM17B	eQTL_catalogue_ovary eQTL	0.000800412	0	318
DGKK (Male)	APOE4 Positive	PIM2	eQTL_catalogue_ovary eQTL	0.000765501	0	331
DGKK (Male)	APOE4 Positive	PQBP1	eQTL_catalogue_ovary eQTL	0.000752045	0	311
DGKK (Male)	APOE4 Positive	SLC35A2	eQTL_catalogue_ovary eQTL	0.000748549	0	328
DGKK (Male)	APOE4 Positive	PCSK1N	eQTL_catalogue_ovary eQTL	0.000728856	0	284
DGKK (Male)	APOE4 Positive	ERAS	eQTL_catalogue_ovary eQTL	0.000722576	0	281
DGKK (Male)	APOE4 Positive	HDAC6	eQTL_catalogue_ovary eQTL	0.000701552	0	267
DGKK (Male)	APOE4 Positive	SUV39H1	eQTL_catalogue_ovary eQTL	0.000275472	0	150
DGKK (Male)	APOE4 Positive	WAS	eQTL_catalogue_ovary eQTL	0.000210143	0	133
DGKK (Male)	APOE4 Positive	PQBP1	eQTL_catalogue_ovary sQTL	0.000822746	0	318
DGKK (Male)	APOE4 Positive	CLCN5	eQTL_catalogue_pancreas eQTL	0.0118856	0	1123
DGKK (Male)	APOE4 Positive	SHROOM4	eQTL_catalogue_pancreas eQTL	0.0103424	0	1270
DGKK (Male)	APOE4 Positive	USP27X	eQTL_catalogue_pancreas eQTL	0.00755035	0	1013
DGKK (Male)	APOE4 Positive	USP27X-DT	eQTL_catalogue_pancreas eQTL	0.00721378	0	1013
DGKK (Male)	APOE4 Positive	CACNA1F	eQTL_catalogue_pancreas eQTL	0.00625746	0	430
DGKK (Male)	APOE4 Positive	GSPT2	eQTL_catalogue_pancreas eQTL	0.00304595	0	730
DGKK (Male)	APOE4 Positive	NUDT11	eQTL_catalogue_pancreas eQTL	0.0019037	0	921
DGKK (Male)	APOE4 Positive	MAGED1	eQTL_catalogue_pancreas eQTL	0.00136376	0	682
DGKK (Male)	APOE4 Positive	CCDC22	eQTL_catalogue_pancreas eQTL	0.00118476	0	430
DGKK (Male)	APOE4 Positive	SYP	eQTL_catalogue_pancreas eQTL	0.00114762	0	428
DGKK (Male)	APOE4 Positive	PPP1R3F	eQTL_catalogue_pancreas eQTL	0.00111106	0	430
DGKK (Male)	APOE4 Positive	MAGIX	eQTL_catalogue_pancreas eQTL	0.00110705	0	419
DGKK (Male)	APOE4 Positive	PLP2	eQTL_catalogue_pancreas eQTL	0.00109965	0	422
DGKK (Male)	APOE4 Positive	PRAF2	eQTL_catalogue_pancreas eQTL	0.00109675	0	388
DGKK (Male)	APOE4 Positive	PRICKLE3	eQTL_catalogue_pancreas eQTL	0.00107291	0	424
DGKK (Male)	APOE4 Positive	GPKOW	eQTL_catalogue_pancreas eQTL	0.00101872	0	401
DGKK (Male)	APOE4 Positive	WDR45	eQTL_catalogue_pancreas eQTL	0.00101747	0	395
DGKK (Male)	APOE4 Positive	GRIPAP1	eQTL_catalogue_pancreas eQTL	0.0010103	0	365
DGKK (Male)	APOE4 Positive	PIM2	eQTL_catalogue_pancreas eQTL	0.000908388	0	337
DGKK (Male)	APOE4 Positive	CCDC120	eQTL_catalogue_pancreas eQTL	0.00089253	0	379
DGKK (Male)	APOE4 Positive	TIMM17B	eQTL_catalogue_pancreas eQTL	0.000879962	0	324
DGKK (Male)	APOE4 Positive	TFE3	eQTL_catalogue_pancreas eQTL	0.000879624	0	374
DGKK (Male)	APOE4 Positive	KCND1	eQTL_catalogue_pancreas eQTL	0.00087637	0	360
DGKK (Male)	APOE4 Positive	OTUD5	eQTL_catalogue_pancreas eQTL	0.000864029	0	356
DGKK (Male)	APOE4 Positive	PQBP1	eQTL_catalogue_pancreas eQTL	0.00080716	0	317
DGKK (Male)	APOE4 Positive	SLC35A2	eQTL_catalogue_pancreas eQTL	0.000799884	0	334
DGKK (Male)	APOE4 Positive	PCSK1N	eQTL_catalogue_pancreas eQTL	0.000697293	0	285
DGKK (Male)	APOE4 Positive	HDAC6	eQTL_catalogue_pancreas eQTL	0.00066569	0	267
DGKK (Male)	APOE4 Positive	GLOD5	eQTL_catalogue_pancreas eQTL	0.000548983	0	212
DGKK (Male)	APOE4 Positive	SUV39H1	eQTL_catalogue_pancreas eQTL	0.000294377	0	147
DGKK (Male)	APOE4 Positive	WAS	eQTL_catalogue_pancreas eQTL	0.000207245	0	130
DGKK (Male)	APOE4 Positive	WDR45	eQTL_catalogue_pancreas sQTL	0.0057796	0	388
DGKK (Male)	APOE4 Positive	GRIPAP1	eQTL_catalogue_pancreas sQTL	0.00165453	0	363
DGKK (Male)	APOE4 Positive	PQBP1	eQTL_catalogue_pancreas sQTL	0.000917516	0	324
DGKK (Male)	APOE4 Positive	TIMM17B	eQTL_catalogue_pancreas sQTL	0.000798845	0	321
DGKK (Male)	APOE4 Positive	DGKK	eQTL_catalogue_pituitary eQTL	0.335304	0.499035	1524
DGKK (Male)	APOE4 Positive	PAGE4	eQTL_catalogue_pituitary eQTL	0.0713115	0	881
DGKK (Male)	APOE4 Positive	USP27X	eQTL_catalogue_pituitary eQTL	0.0117367	0	977
DGKK (Male)	APOE4 Positive	CCNB3	eQTL_catalogue_pituitary eQTL	0.0111572	0	1281
DGKK (Male)	APOE4 Positive	CLCN5	eQTL_catalogue_pituitary eQTL	0.00959728	0	1084
DGKK (Male)	APOE4 Positive	NUDT10	eQTL_catalogue_pituitary eQTL	0.00938624	0	1119
DGKK (Male)	APOE4 Positive	USP27X-DT	eQTL_catalogue_pituitary eQTL	0.00836708	0.00681343	977
DGKK (Male)	APOE4 Positive	SHROOM4	eQTL_catalogue_pituitary eQTL	0.00828723	0	1290
DGKK (Male)	APOE4 Positive	EZHIP	eQTL_catalogue_pituitary eQTL	0.00549291	0	1041
DGKK (Male)	APOE4 Positive	CACNA1F	eQTL_catalogue_pituitary eQTL	0.00382	0	379
DGKK (Male)	APOE4 Positive	CENPVL3	eQTL_catalogue_pituitary eQTL	0.00199348	0	827
DGKK (Male)	APOE4 Positive	NUDT11	eQTL_catalogue_pituitary eQTL	0.00190003	0	946
DGKK (Male)	APOE4 Positive	MAGED1	eQTL_catalogue_pituitary eQTL	0.00149641	0	702
DGKK (Male)	APOE4 Positive	GSPT2	eQTL_catalogue_pituitary eQTL	0.00148756	0	749
DGKK (Male)	APOE4 Positive	GPKOW	eQTL_catalogue_pituitary eQTL	0.00088169	0	356
DGKK (Male)	APOE4 Positive	GAGE10	eQTL_catalogue_pituitary eQTL	0.000863441	0	389
DGKK (Male)	APOE4 Positive	FOXP3	eQTL_catalogue_pituitary eQTL	0.000814976	0	379
DGKK (Male)	APOE4 Positive	SYP	eQTL_catalogue_pituitary eQTL	0.00080026	0	378
DGKK (Male)	APOE4 Positive	MAGIX	eQTL_catalogue_pituitary eQTL	0.000796219	0	370
DGKK (Male)	APOE4 Positive	PLP2	eQTL_catalogue_pituitary eQTL	0.000795291	0	373
DGKK (Male)	APOE4 Positive	SYP-AS1	eQTL_catalogue_pituitary eQTL	0.000784923	0	377
DGKK (Male)	APOE4 Positive	PRICKLE3	eQTL_catalogue_pituitary eQTL	0.000780951	0	375
DGKK (Male)	APOE4 Positive	PPP1R3F	eQTL_catalogue_pituitary eQTL	0.000775969	0	379
DGKK (Male)	APOE4 Positive	CCDC22	eQTL_catalogue_pituitary eQTL	0.000757426	0	379
DGKK (Male)	APOE4 Positive	WDR45	eQTL_catalogue_pituitary eQTL	0.00071575	0	351
DGKK (Male)	APOE4 Positive	CCDC120	eQTL_catalogue_pituitary eQTL	0.000673272	0	338
DGKK (Male)	APOE4 Positive	GRIPAP1	eQTL_catalogue_pituitary eQTL	0.000659293	0	327
DGKK (Male)	APOE4 Positive	OTUD5	eQTL_catalogue_pituitary eQTL	0.000653644	0	319
DGKK (Male)	APOE4 Positive	TFE3	eQTL_catalogue_pituitary eQTL	0.000637462	0	335
DGKK (Male)	APOE4 Positive	KCND1	eQTL_catalogue_pituitary eQTL	0.000614473	0	323
DGKK (Male)	APOE4 Positive	TIMM17B	eQTL_catalogue_pituitary eQTL	0.000613106	0	288
DGKK (Male)	APOE4 Positive	PRAF2	eQTL_catalogue_pituitary eQTL	0.000610338	0	344
DGKK (Male)	APOE4 Positive	SLC35A2	eQTL_catalogue_pituitary eQTL	0.000597449	0	297
DGKK (Male)	APOE4 Positive	PQBP1	eQTL_catalogue_pituitary eQTL	0.000556233	0	280
DGKK (Male)	APOE4 Positive	PIM2	eQTL_catalogue_pituitary eQTL	0.000549002	0	301
DGKK (Male)	APOE4 Positive	ERAS	eQTL_catalogue_pituitary eQTL	0.000523356	0	245
DGKK (Male)	APOE4 Positive	MAGED4B	eQTL_catalogue_pituitary eQTL	0.000517825	0	318
DGKK (Male)	APOE4 Positive	MAGED4	eQTL_catalogue_pituitary eQTL	0.000438777	0	258
DGKK (Male)	APOE4 Positive	PCSK1N	eQTL_catalogue_pituitary eQTL	0.000437035	0	249
DGKK (Male)	APOE4 Positive	HDAC6	eQTL_catalogue_pituitary eQTL	0.000422376	0	228
DGKK (Male)	APOE4 Positive	GATA1	eQTL_catalogue_pituitary eQTL	0.000393403	0	206
DGKK (Male)	APOE4 Positive	GLOD5	eQTL_catalogue_pituitary eQTL	0.00038648	0	180
DGKK (Male)	APOE4 Positive	WAS	eQTL_catalogue_pituitary eQTL	0.000236731	0	132
DGKK (Male)	APOE4 Positive	SUV39H1	eQTL_catalogue_pituitary eQTL	0.000231317	0	139
DGKK (Male)	APOE4 Positive	SYP	eQTL_catalogue_pituitary sQTL	0.00148439	0	376
DGKK (Male)	APOE4 Positive	WDR45	eQTL_catalogue_pituitary sQTL	0.000990302	0	344
DGKK (Male)	APOE4 Positive	GRIPAP1	eQTL_catalogue_pituitary sQTL	0.000715119	0	323
DGKK (Male)	APOE4 Positive	PQBP1	eQTL_catalogue_pituitary sQTL	0.000556764	0	288
DGKK (Male)	APOE4 Positive	SHROOM4	eQTL_catalogue_prostate eQTL	0.0164756	0	1235
DGKK (Male)	APOE4 Positive	USP27X-DT	eQTL_catalogue_prostate eQTL	0.0111098	0	957
DGKK (Male)	APOE4 Positive	PAGE4	eQTL_catalogue_prostate eQTL	0.0110845	0	864
DGKK (Male)	APOE4 Positive	USP27X	eQTL_catalogue_prostate eQTL	0.0104486	0	957
DGKK (Male)	APOE4 Positive	NUDT10	eQTL_catalogue_prostate eQTL	0.00939164	0	1075
DGKK (Male)	APOE4 Positive	AKAP4	eQTL_catalogue_prostate eQTL	0.00812479	0	1247
DGKK (Male)	APOE4 Positive	CLCN5	eQTL_catalogue_prostate eQTL	0.00785305	0	1066
DGKK (Male)	APOE4 Positive	EZHIP	eQTL_catalogue_prostate eQTL	0.00553097	0	999
DGKK (Male)	APOE4 Positive	NUDT11	eQTL_catalogue_prostate eQTL	0.00533835	0	911
DGKK (Male)	APOE4 Positive	GSPT2	eQTL_catalogue_prostate eQTL	0.00210939	0	730
DGKK (Male)	APOE4 Positive	MAGED1	eQTL_catalogue_prostate eQTL	0.00127015	0	684
DGKK (Male)	APOE4 Positive	PRICKLE3	eQTL_catalogue_prostate eQTL	0.00125427	0	384
DGKK (Male)	APOE4 Positive	SYP	eQTL_catalogue_prostate eQTL	0.00118303	0	387
DGKK (Male)	APOE4 Positive	CCDC22	eQTL_catalogue_prostate eQTL	0.00114078	0	389
DGKK (Male)	APOE4 Positive	CACNA1F	eQTL_catalogue_prostate eQTL	0.00112569	0	389
DGKK (Male)	APOE4 Positive	FOXP3	eQTL_catalogue_prostate eQTL	0.0010838	0	389
DGKK (Male)	APOE4 Positive	GAGE10	eQTL_catalogue_prostate eQTL	0.00108286	0	397
DGKK (Male)	APOE4 Positive	PPP1R3F	eQTL_catalogue_prostate eQTL	0.0010799	0	389
DGKK (Male)	APOE4 Positive	PLP2	eQTL_catalogue_prostate eQTL	0.00104776	0	383
DGKK (Male)	APOE4 Positive	MAGIX	eQTL_catalogue_prostate eQTL	0.00101651	0	380
DGKK (Male)	APOE4 Positive	WDR45	eQTL_catalogue_prostate eQTL	0.00096373	0	361
DGKK (Male)	APOE4 Positive	GPKOW	eQTL_catalogue_prostate eQTL	0.000958079	0	367
DGKK (Male)	APOE4 Positive	KCND1	eQTL_catalogue_prostate eQTL	0.000951007	0	333
DGKK (Male)	APOE4 Positive	PRAF2	eQTL_catalogue_prostate eQTL	0.00093094	0	355
DGKK (Male)	APOE4 Positive	CCDC120	eQTL_catalogue_prostate eQTL	0.000926877	0	347
DGKK (Male)	APOE4 Positive	TFE3	eQTL_catalogue_prostate eQTL	0.000874455	0	343
DGKK (Male)	APOE4 Positive	OTUD5	eQTL_catalogue_prostate eQTL	0.000870166	0	330
DGKK (Male)	APOE4 Positive	GRIPAP1	eQTL_catalogue_prostate eQTL	0.000827157	0	335
DGKK (Male)	APOE4 Positive	PQBP1	eQTL_catalogue_prostate eQTL	0.000776411	0	292
DGKK (Male)	APOE4 Positive	TIMM17B	eQTL_catalogue_prostate eQTL	0.000772759	0	300
DGKK (Male)	APOE4 Positive	SLC35A2	eQTL_catalogue_prostate eQTL	0.00076763	0	308
DGKK (Male)	APOE4 Positive	PIM2	eQTL_catalogue_prostate eQTL	0.000766954	0	311
DGKK (Male)	APOE4 Positive	PCSK1N	eQTL_catalogue_prostate eQTL	0.00070276	0	265
DGKK (Male)	APOE4 Positive	ERAS	eQTL_catalogue_prostate eQTL	0.000672623	0	261
DGKK (Male)	APOE4 Positive	GATA1	eQTL_catalogue_prostate eQTL	0.00065617	0	226
DGKK (Male)	APOE4 Positive	HDAC6	eQTL_catalogue_prostate eQTL	0.000632608	0	248
DGKK (Male)	APOE4 Positive	GLOD5	eQTL_catalogue_prostate eQTL	0.000542998	0	197
DGKK (Male)	APOE4 Positive	SUV39H1	eQTL_catalogue_prostate eQTL	0.000275711	0	134
DGKK (Male)	APOE4 Positive	WAS	eQTL_catalogue_prostate eQTL	0.000198567	0	117
DGKK (Male)	APOE4 Positive	WDR45	eQTL_catalogue_prostate sQTL	0.00148189	0	355
DGKK (Male)	APOE4 Positive	GRIPAP1	eQTL_catalogue_prostate sQTL	0.000795152	0	333
DGKK (Male)	APOE4 Positive	PQBP1	eQTL_catalogue_prostate sQTL	0.000793808	0	300
DGKK (Male)	APOE4 Positive	WDR13	eQTL_catalogue_prostate sQTL	6.28268e-06	1.0517e-05	2
DGKK (Male)	APOE4 Positive	CLCN5	eQTL_catalogue_putamen eQTL	0.0521512	0	1043
DGKK (Male)	APOE4 Positive	NUDT10	eQTL_catalogue_putamen eQTL	0.0216247	0	1069
DGKK (Male)	APOE4 Positive	SHROOM4	eQTL_catalogue_putamen eQTL	0.011373	0	1225
DGKK (Male)	APOE4 Positive	DGKK	eQTL_catalogue_putamen eQTL	0.0102517	0	1467
DGKK (Male)	APOE4 Positive	CCNB3	eQTL_catalogue_putamen eQTL	0.0100092	0	1231
DGKK (Male)	APOE4 Positive	USP27X	eQTL_catalogue_putamen eQTL	0.00831263	0	938
DGKK (Male)	APOE4 Positive	USP27X-DT	eQTL_catalogue_putamen eQTL	0.0082455	0	938
DGKK (Male)	APOE4 Positive	EZHIP	eQTL_catalogue_putamen eQTL	0.00626896	0	991
DGKK (Male)	APOE4 Positive	NUDT11	eQTL_catalogue_putamen eQTL	0.00192756	0	893
DGKK (Male)	APOE4 Positive	CENPVL3	eQTL_catalogue_putamen eQTL	0.00156351	0	775
DGKK (Male)	APOE4 Positive	PLP2	eQTL_catalogue_putamen eQTL	0.00139636	0	372
DGKK (Male)	APOE4 Positive	GSPT2	eQTL_catalogue_putamen eQTL	0.00135499	0	707
DGKK (Male)	APOE4 Positive	MAGED1	eQTL_catalogue_putamen eQTL	0.00131147	0	680
DGKK (Male)	APOE4 Positive	PPP1R3F	eQTL_catalogue_putamen eQTL	0.00105903	0	377
DGKK (Male)	APOE4 Positive	SYP	eQTL_catalogue_putamen eQTL	0.000919122	0	376
DGKK (Male)	APOE4 Positive	SYP-AS1	eQTL_catalogue_putamen eQTL	0.000865635	0	375
DGKK (Male)	APOE4 Positive	CCDC120	eQTL_catalogue_putamen eQTL	0.00084966	0	341
DGKK (Male)	APOE4 Positive	FOXP3	eQTL_catalogue_putamen eQTL	0.00084843	0	377
DGKK (Male)	APOE4 Positive	GAGE10	eQTL_catalogue_putamen eQTL	0.000835723	0	386
DGKK (Male)	APOE4 Positive	PRICKLE3	eQTL_catalogue_putamen eQTL	0.000829027	0	374
DGKK (Male)	APOE4 Positive	MAGIX	eQTL_catalogue_putamen eQTL	0.000827794	0	370
DGKK (Male)	APOE4 Positive	CCDC22	eQTL_catalogue_putamen eQTL	0.000823342	0	377
DGKK (Male)	APOE4 Positive	CACNA1F	eQTL_catalogue_putamen eQTL	0.000811204	0	377
DGKK (Male)	APOE4 Positive	PRAF2	eQTL_catalogue_putamen eQTL	0.000793514	0	347
DGKK (Male)	APOE4 Positive	GPKOW	eQTL_catalogue_putamen eQTL	0.000791814	0	357
DGKK (Male)	APOE4 Positive	SLC35A2	eQTL_catalogue_putamen eQTL	0.000787074	0	304
DGKK (Male)	APOE4 Positive	WDR45	eQTL_catalogue_putamen eQTL	0.000773622	0	353
DGKK (Male)	APOE4 Positive	TFE3	eQTL_catalogue_putamen eQTL	0.000762975	0	338
DGKK (Male)	APOE4 Positive	GRIPAP1	eQTL_catalogue_putamen eQTL	0.000743993	0	331
DGKK (Male)	APOE4 Positive	OTUD5	eQTL_catalogue_putamen eQTL	0.000718972	0	324
DGKK (Male)	APOE4 Positive	MAGED4	eQTL_catalogue_putamen eQTL	0.000707909	0	250
DGKK (Male)	APOE4 Positive	KCND1	eQTL_catalogue_putamen eQTL	0.000705019	0	328
DGKK (Male)	APOE4 Positive	PIM2	eQTL_catalogue_putamen eQTL	0.000694063	0	308
DGKK (Male)	APOE4 Positive	TIMM17B	eQTL_catalogue_putamen eQTL	0.000653078	0	294
DGKK (Male)	APOE4 Positive	PQBP1	eQTL_catalogue_putamen eQTL	0.000652207	0	286
DGKK (Male)	APOE4 Positive	HDAC6	eQTL_catalogue_putamen eQTL	0.000627861	0	237
DGKK (Male)	APOE4 Positive	GATA1	eQTL_catalogue_putamen eQTL	0.000593019	0	216
DGKK (Male)	APOE4 Positive	PCSK1N	eQTL_catalogue_putamen eQTL	0.000589294	0	256
DGKK (Male)	APOE4 Positive	ERAS	eQTL_catalogue_putamen eQTL	0.000570162	0	252
DGKK (Male)	APOE4 Positive	MAGED4B	eQTL_catalogue_putamen eQTL	0.000552684	0	306
DGKK (Male)	APOE4 Positive	SUV39H1	eQTL_catalogue_putamen eQTL	0.000204942	0	137
DGKK (Male)	APOE4 Positive	WAS	eQTL_catalogue_putamen eQTL	0.000188473	0	130
DGKK (Male)	APOE4 Positive	GRIPAP1	eQTL_catalogue_putamen sQTL	0.00076764	0	328
DGKK (Male)	APOE4 Positive	CLCN5	eQTL_catalogue_salivary_gland eQTL	0.010355	0	972
DGKK (Male)	APOE4 Positive	USP27X	eQTL_catalogue_salivary_gland eQTL	0.00979786	0	864
DGKK (Male)	APOE4 Positive	NUDT10	eQTL_catalogue_salivary_gland eQTL	0.00938366	0	998
DGKK (Male)	APOE4 Positive	USP27X-DT	eQTL_catalogue_salivary_gland eQTL	0.00876729	0	864
DGKK (Male)	APOE4 Positive	SHROOM4	eQTL_catalogue_salivary_gland eQTL	0.0085613	0	1121
DGKK (Male)	APOE4 Positive	CACNA1F	eQTL_catalogue_salivary_gland eQTL	0.00550671	0	346
DGKK (Male)	APOE4 Positive	NUDT11	eQTL_catalogue_salivary_gland eQTL	0.00158391	0	852
DGKK (Male)	APOE4 Positive	GSPT2	eQTL_catalogue_salivary_gland eQTL	0.00144805	0	684
DGKK (Male)	APOE4 Positive	SYP	eQTL_catalogue_salivary_gland eQTL	0.00140791	0	346
DGKK (Male)	APOE4 Positive	MAGED1	eQTL_catalogue_salivary_gland eQTL	0.00127472	0	642
DGKK (Male)	APOE4 Positive	CCDC22	eQTL_catalogue_salivary_gland eQTL	0.00100963	0	346
DGKK (Male)	APOE4 Positive	FOXP3	eQTL_catalogue_salivary_gland eQTL	0.000956174	0	346
DGKK (Male)	APOE4 Positive	WDR45	eQTL_catalogue_salivary_gland eQTL	0.000928311	0	328
DGKK (Male)	APOE4 Positive	PRICKLE3	eQTL_catalogue_salivary_gland eQTL	0.00088308	0	344
DGKK (Male)	APOE4 Positive	PLP2	eQTL_catalogue_salivary_gland eQTL	0.000869482	0	342
DGKK (Male)	APOE4 Positive	PPP1R3F	eQTL_catalogue_salivary_gland eQTL	0.000859036	0	346
DGKK (Male)	APOE4 Positive	MAGIX	eQTL_catalogue_salivary_gland eQTL	0.000856892	0	341
DGKK (Male)	APOE4 Positive	PRAF2	eQTL_catalogue_salivary_gland eQTL	0.000836922	0	322
DGKK (Male)	APOE4 Positive	GPKOW	eQTL_catalogue_salivary_gland eQTL	0.000812262	0	330
DGKK (Male)	APOE4 Positive	GRIPAP1	eQTL_catalogue_salivary_gland eQTL	0.000806595	0	309
DGKK (Male)	APOE4 Positive	TFE3	eQTL_catalogue_salivary_gland eQTL	0.00079136	0	313
DGKK (Male)	APOE4 Positive	CCDC120	eQTL_catalogue_salivary_gland eQTL	0.000763602	0	316
DGKK (Male)	APOE4 Positive	KCND1	eQTL_catalogue_salivary_gland eQTL	0.000752183	0	306
DGKK (Male)	APOE4 Positive	OTUD5	eQTL_catalogue_salivary_gland eQTL	0.000714599	0	304
DGKK (Male)	APOE4 Positive	PIM2	eQTL_catalogue_salivary_gland eQTL	0.000713046	0	292
DGKK (Male)	APOE4 Positive	SLC35A2	eQTL_catalogue_salivary_gland eQTL	0.000712675	0	290
DGKK (Male)	APOE4 Positive	PCSK1N	eQTL_catalogue_salivary_gland eQTL	0.000648778	0	252
DGKK (Male)	APOE4 Positive	TIMM17B	eQTL_catalogue_salivary_gland eQTL	0.000639784	0	283
DGKK (Male)	APOE4 Positive	PQBP1	eQTL_catalogue_salivary_gland eQTL	0.000636843	0	276
DGKK (Male)	APOE4 Positive	HDAC6	eQTL_catalogue_salivary_gland eQTL	0.000620743	0	234
DGKK (Male)	APOE4 Positive	GATA1	eQTL_catalogue_salivary_gland eQTL	0.000606234	0	214
DGKK (Male)	APOE4 Positive	GLOD5	eQTL_catalogue_salivary_gland eQTL	0.000494383	0	186
DGKK (Male)	APOE4 Positive	SUV39H1	eQTL_catalogue_salivary_gland eQTL	0.000215169	0	131
DGKK (Male)	APOE4 Positive	WAS	eQTL_catalogue_salivary_gland eQTL	0.000210225	0	117
DGKK (Male)	APOE4 Positive	WDR45	eQTL_catalogue_salivary_gland sQTL	0.000834618	0	322
DGKK (Male)	APOE4 Positive	PQBP1	eQTL_catalogue_salivary_gland sQTL	0.000751395	0	283
DGKK (Male)	APOE4 Positive	NUDT10	eQTL_catalogue_sigmoid_colon eQTL	0.0133661	0	1116
DGKK (Male)	APOE4 Positive	USP27X	eQTL_catalogue_sigmoid_colon eQTL	0.00766667	0	1030
DGKK (Male)	APOE4 Positive	SHROOM4	eQTL_catalogue_sigmoid_colon eQTL	0.00731661	0	1303
DGKK (Male)	APOE4 Positive	USP27X-DT	eQTL_catalogue_sigmoid_colon eQTL	0.0071487	0	1030
DGKK (Male)	APOE4 Positive	CLCN5	eQTL_catalogue_sigmoid_colon eQTL	0.00708415	0.00595851	1141
DGKK (Male)	APOE4 Positive	EZHIP	eQTL_catalogue_sigmoid_colon eQTL	0.00466409	0	1032
DGKK (Male)	APOE4 Positive	NUDT11	eQTL_catalogue_sigmoid_colon eQTL	0.00252188	0	945
DGKK (Male)	APOE4 Positive	MAGED1	eQTL_catalogue_sigmoid_colon eQTL	0.00236714	0	704
DGKK (Male)	APOE4 Positive	GSPT2	eQTL_catalogue_sigmoid_colon eQTL	0.00200922	0	753
DGKK (Male)	APOE4 Positive	TFE3	eQTL_catalogue_sigmoid_colon eQTL	0.00174499	0	381
DGKK (Male)	APOE4 Positive	PLP2	eQTL_catalogue_sigmoid_colon eQTL	0.00144746	0	429
DGKK (Male)	APOE4 Positive	PRICKLE3	eQTL_catalogue_sigmoid_colon eQTL	0.00125432	0	431
DGKK (Male)	APOE4 Positive	GAGE10	eQTL_catalogue_sigmoid_colon eQTL	0.00124835	0	447
DGKK (Male)	APOE4 Positive	CACNA1F	eQTL_catalogue_sigmoid_colon eQTL	0.00123684	0	437
DGKK (Male)	APOE4 Positive	PPP1R3F	eQTL_catalogue_sigmoid_colon eQTL	0.00123574	0	437
DGKK (Male)	APOE4 Positive	SYP	eQTL_catalogue_sigmoid_colon eQTL	0.00115297	0	435
DGKK (Male)	APOE4 Positive	CCDC120	eQTL_catalogue_sigmoid_colon eQTL	0.00114016	0	386
DGKK (Male)	APOE4 Positive	FOXP3	eQTL_catalogue_sigmoid_colon eQTL	0.00113277	0	437
DGKK (Male)	APOE4 Positive	WDR45	eQTL_catalogue_sigmoid_colon eQTL	0.00108784	0	402
DGKK (Male)	APOE4 Positive	MAGIX	eQTL_catalogue_sigmoid_colon eQTL	0.00108538	0	426
DGKK (Male)	APOE4 Positive	CCDC22	eQTL_catalogue_sigmoid_colon eQTL	0.00103992	0	437
DGKK (Male)	APOE4 Positive	PRAF2	eQTL_catalogue_sigmoid_colon eQTL	0.000994917	0	395
DGKK (Male)	APOE4 Positive	GPKOW	eQTL_catalogue_sigmoid_colon eQTL	0.000990686	0	409
DGKK (Male)	APOE4 Positive	ERAS	eQTL_catalogue_sigmoid_colon eQTL	0.000923052	0	286
DGKK (Male)	APOE4 Positive	TIMM17B	eQTL_catalogue_sigmoid_colon eQTL	0.000879316	0	328
DGKK (Male)	APOE4 Positive	KCND1	eQTL_catalogue_sigmoid_colon eQTL	0.000851751	0	366
DGKK (Male)	APOE4 Positive	GRIPAP1	eQTL_catalogue_sigmoid_colon eQTL	0.000849878	0	371
DGKK (Male)	APOE4 Positive	OTUD5	eQTL_catalogue_sigmoid_colon eQTL	0.000824606	0	362
DGKK (Male)	APOE4 Positive	PIM2	eQTL_catalogue_sigmoid_colon eQTL	0.000780826	0	343
DGKK (Male)	APOE4 Positive	GATA1	eQTL_catalogue_sigmoid_colon eQTL	0.000773538	0	248
DGKK (Male)	APOE4 Positive	HDAC6	eQTL_catalogue_sigmoid_colon eQTL	0.000757714	0	271
DGKK (Male)	APOE4 Positive	SLC35A2	eQTL_catalogue_sigmoid_colon eQTL	0.000750338	0	339
DGKK (Male)	APOE4 Positive	PQBP1	eQTL_catalogue_sigmoid_colon eQTL	0.000743151	0	319
DGKK (Male)	APOE4 Positive	PCSK1N	eQTL_catalogue_sigmoid_colon eQTL	0.000732753	0	289
DGKK (Male)	APOE4 Positive	GLOD5	eQTL_catalogue_sigmoid_colon eQTL	0.000596232	0	215
DGKK (Male)	APOE4 Positive	WAS	eQTL_catalogue_sigmoid_colon eQTL	0.000288711	0	130
DGKK (Male)	APOE4 Positive	SUV39H1	eQTL_catalogue_sigmoid_colon eQTL	0.000266345	0	148
DGKK (Male)	APOE4 Positive	PQBP1	eQTL_catalogue_sigmoid_colon sQTL	0.000807169	0	328
DGKK (Male)	APOE4 Positive	USP27X-DT	eQTL_catalogue_skin_exposed eQTL	0.009232	0.010102	1051
DGKK (Male)	APOE4 Positive	NUDT10	eQTL_catalogue_skin_exposed eQTL	0.00905366	0.0126375	1121
DGKK (Male)	APOE4 Positive	CCNB3	eQTL_catalogue_skin_exposed eQTL	0.00781382	0	1354
DGKK (Male)	APOE4 Positive	CLCN5	eQTL_catalogue_skin_exposed eQTL	0.00682449	0.00667697	1160
DGKK (Male)	APOE4 Positive	SHROOM4	eQTL_catalogue_skin_exposed eQTL	0.00643539	0	1316
DGKK (Male)	APOE4 Positive	CACNA1F	eQTL_catalogue_skin_exposed eQTL	0.00632211	0	449
DGKK (Male)	APOE4 Positive	USP27X	eQTL_catalogue_skin_exposed eQTL	0.00626177	0	1051
DGKK (Male)	APOE4 Positive	NUDT11	eQTL_catalogue_skin_exposed eQTL	0.00302378	0	949
DGKK (Male)	APOE4 Positive	GSPT2	eQTL_catalogue_skin_exposed eQTL	0.00185563	0	754
DGKK (Male)	APOE4 Positive	PLP2	eQTL_catalogue_skin_exposed eQTL	0.00142846	0	441
DGKK (Male)	APOE4 Positive	PPP1R3F	eQTL_catalogue_skin_exposed eQTL	0.00142197	0	449
DGKK (Male)	APOE4 Positive	GAGE10	eQTL_catalogue_skin_exposed eQTL	0.00135325	0	460
DGKK (Male)	APOE4 Positive	CCDC22	eQTL_catalogue_skin_exposed eQTL	0.00124219	0	449
DGKK (Male)	APOE4 Positive	PRICKLE3	eQTL_catalogue_skin_exposed eQTL	0.00120206	0	443
DGKK (Male)	APOE4 Positive	WDR45	eQTL_catalogue_skin_exposed eQTL	0.00119578	0	413
DGKK (Male)	APOE4 Positive	FLICR	eQTL_catalogue_skin_exposed eQTL	0.00114755	0	449
DGKK (Male)	APOE4 Positive	MAGED1	eQTL_catalogue_skin_exposed eQTL	0.00112563	0	705
DGKK (Male)	APOE4 Positive	MAGIX	eQTL_catalogue_skin_exposed eQTL	0.00111531	0	438
DGKK (Male)	APOE4 Positive	SYP	eQTL_catalogue_skin_exposed eQTL	0.00111368	0	447
DGKK (Male)	APOE4 Positive	FOXP3	eQTL_catalogue_skin_exposed eQTL	0.00105824	0	449
DGKK (Male)	APOE4 Positive	GPKOW	eQTL_catalogue_skin_exposed eQTL	0.00105362	0	420
DGKK (Male)	APOE4 Positive	TFE3	eQTL_catalogue_skin_exposed eQTL	0.00105326	0	394
DGKK (Male)	APOE4 Positive	CCDC120	eQTL_catalogue_skin_exposed eQTL	0.00102878	0	399
DGKK (Male)	APOE4 Positive	PRAF2	eQTL_catalogue_skin_exposed eQTL	0.000949297	0	406
DGKK (Male)	APOE4 Positive	GRIPAP1	eQTL_catalogue_skin_exposed eQTL	0.000928765	0	384
DGKK (Male)	APOE4 Positive	KCND1	eQTL_catalogue_skin_exposed eQTL	0.000908781	0	377
DGKK (Male)	APOE4 Positive	OTUD5	eQTL_catalogue_skin_exposed eQTL	0.00090569	0	373
DGKK (Male)	APOE4 Positive	PQBP1	eQTL_catalogue_skin_exposed eQTL	0.00086427	0	329
DGKK (Male)	APOE4 Positive	GATA1	eQTL_catalogue_skin_exposed eQTL	0.00076224	0	255
DGKK (Male)	APOE4 Positive	PIM2	eQTL_catalogue_skin_exposed eQTL	0.00073736	0	353
DGKK (Male)	APOE4 Positive	TIMM17B	eQTL_catalogue_skin_exposed eQTL	0.000729731	0	338
DGKK (Male)	APOE4 Positive	SLC35A2	eQTL_catalogue_skin_exposed eQTL	0.000723311	0	349
DGKK (Male)	APOE4 Positive	PCSK1N	eQTL_catalogue_skin_exposed eQTL	0.000717526	0	297
DGKK (Male)	APOE4 Positive	HDAC6	eQTL_catalogue_skin_exposed eQTL	0.000645201	0	278
DGKK (Male)	APOE4 Positive	SUV39H1	eQTL_catalogue_skin_exposed eQTL	0.000249728	0	153
DGKK (Male)	APOE4 Positive	WAS	eQTL_catalogue_skin_exposed eQTL	0.000195356	0	136
DGKK (Male)	APOE4 Positive	XAGE2	eQTL_catalogue_skin_exposed eQTL	0.000182403	0.000482152	63
DGKK (Male)	APOE4 Positive	WDR45	eQTL_catalogue_skin_exposed sQTL	0.00552293	0	406
DGKK (Male)	APOE4 Positive	GRIPAP1	eQTL_catalogue_skin_exposed sQTL	0.00152493	0	381
DGKK (Male)	APOE4 Positive	PQBP1	eQTL_catalogue_skin_exposed sQTL	0.00120045	0	338
DGKK (Male)	APOE4 Positive	OTUD5	eQTL_catalogue_skin_exposed sQTL	0.00101534	0	354
DGKK (Male)	APOE4 Positive	TIMM17B	eQTL_catalogue_skin_exposed sQTL	0.000860974	0	335
DGKK (Male)	APOE4 Positive	WDR13	eQTL_catalogue_skin_exposed sQTL	1.10421e-05	0	3
DGKK (Male)	APOE4 Positive	SHROOM4	eQTL_catalogue_skin_non_exposed eQTL	0.00927593	0	1308
DGKK (Male)	APOE4 Positive	CCNB3	eQTL_catalogue_skin_non_exposed eQTL	0.00794961	0	1340
DGKK (Male)	APOE4 Positive	USP27X-DT	eQTL_catalogue_skin_non_exposed eQTL	0.00785655	0	1031
DGKK (Male)	APOE4 Positive	CLCN5	eQTL_catalogue_skin_non_exposed eQTL	0.00783229	0	1141
DGKK (Male)	APOE4 Positive	NUDT10	eQTL_catalogue_skin_non_exposed eQTL	0.0074371	0.00838479	1120
DGKK (Male)	APOE4 Positive	CACNA1F	eQTL_catalogue_skin_non_exposed eQTL	0.00664576	0	439
DGKK (Male)	APOE4 Positive	GSPT2	eQTL_catalogue_skin_non_exposed eQTL	0.0064076	0	760
DGKK (Male)	APOE4 Positive	USP27X	eQTL_catalogue_skin_non_exposed eQTL	0.00634944	0	1031
DGKK (Male)	APOE4 Positive	NUDT11	eQTL_catalogue_skin_non_exposed eQTL	0.00211796	0	952
DGKK (Male)	APOE4 Positive	MAGED1	eQTL_catalogue_skin_non_exposed eQTL	0.00166501	0	712
DGKK (Male)	APOE4 Positive	KCND1	eQTL_catalogue_skin_non_exposed eQTL	0.00151735	0	369
DGKK (Male)	APOE4 Positive	CCDC22	eQTL_catalogue_skin_non_exposed eQTL	0.00135445	0	439
DGKK (Male)	APOE4 Positive	CCDC120	eQTL_catalogue_skin_non_exposed eQTL	0.00135439	0	388
DGKK (Male)	APOE4 Positive	GPKOW	eQTL_catalogue_skin_non_exposed eQTL	0.00130864	0	410
DGKK (Male)	APOE4 Positive	FLICR	eQTL_catalogue_skin_non_exposed eQTL	0.00130072	0	439
DGKK (Male)	APOE4 Positive	PPP1R3F	eQTL_catalogue_skin_non_exposed eQTL	0.00127447	0	439
DGKK (Male)	APOE4 Positive	MAGIX	eQTL_catalogue_skin_non_exposed eQTL	0.00124448	0	428
DGKK (Male)	APOE4 Positive	PRICKLE3	eQTL_catalogue_skin_non_exposed eQTL	0.00122884	0	433
DGKK (Male)	APOE4 Positive	PLP2	eQTL_catalogue_skin_non_exposed eQTL	0.00122836	0	431
DGKK (Male)	APOE4 Positive	SLC35A2	eQTL_catalogue_skin_non_exposed eQTL	0.00120853	0	342
DGKK (Male)	APOE4 Positive	GAGE10	eQTL_catalogue_skin_non_exposed eQTL	0.00118558	0	448
DGKK (Male)	APOE4 Positive	SYP	eQTL_catalogue_skin_non_exposed eQTL	0.00118144	0	437
DGKK (Male)	APOE4 Positive	FOXP3	eQTL_catalogue_skin_non_exposed eQTL	0.00115418	0	439
DGKK (Male)	APOE4 Positive	PRAF2	eQTL_catalogue_skin_non_exposed eQTL	0.00109401	0	397
DGKK (Male)	APOE4 Positive	WDR45	eQTL_catalogue_skin_non_exposed eQTL	0.0010487	0	404
DGKK (Male)	APOE4 Positive	GRIPAP1	eQTL_catalogue_skin_non_exposed eQTL	0.00098519	0	374
DGKK (Male)	APOE4 Positive	OTUD5	eQTL_catalogue_skin_non_exposed eQTL	0.000963634	0	365
DGKK (Male)	APOE4 Positive	TFE3	eQTL_catalogue_skin_non_exposed eQTL	0.000939193	0	383
DGKK (Male)	APOE4 Positive	PIM2	eQTL_catalogue_skin_non_exposed eQTL	0.00080675	0	346
DGKK (Male)	APOE4 Positive	PCSK1N	eQTL_catalogue_skin_non_exposed eQTL	0.000799929	0	293
DGKK (Male)	APOE4 Positive	GATA1	eQTL_catalogue_skin_non_exposed eQTL	0.000782907	0	250
DGKK (Male)	APOE4 Positive	TIMM17B	eQTL_catalogue_skin_non_exposed eQTL	0.000765913	0	332
DGKK (Male)	APOE4 Positive	PQBP1	eQTL_catalogue_skin_non_exposed eQTL	0.000748238	0	325
DGKK (Male)	APOE4 Positive	HDAC6	eQTL_catalogue_skin_non_exposed eQTL	0.000723782	0	272
DGKK (Male)	APOE4 Positive	ERAS	eQTL_catalogue_skin_non_exposed eQTL	0.000687208	0	289
DGKK (Male)	APOE4 Positive	WAS	eQTL_catalogue_skin_non_exposed eQTL	0.000290656	0	136
DGKK (Male)	APOE4 Positive	SUV39H1	eQTL_catalogue_skin_non_exposed eQTL	0.000255423	0	153
DGKK (Male)	APOE4 Positive	XAGE2	eQTL_catalogue_skin_non_exposed eQTL	0.000111445	0	64
DGKK (Male)	APOE4 Positive	PQBP1	eQTL_catalogue_skin_non_exposed sQTL	0.0075152	0	332
DGKK (Male)	APOE4 Positive	WDR45	eQTL_catalogue_skin_non_exposed sQTL	0.00552828	0	397
DGKK (Male)	APOE4 Positive	GRIPAP1	eQTL_catalogue_skin_non_exposed sQTL	0.00138699	0	372
DGKK (Male)	APOE4 Positive	OTUD5	eQTL_catalogue_skin_non_exposed sQTL	0.0013834	0	347
DGKK (Male)	APOE4 Positive	USP27X-DT	eQTL_catalogue_small_intestine eQTL	0.063327	0.0111587	917
DGKK (Male)	APOE4 Positive	NUDT10	eQTL_catalogue_small_intestine eQTL	0.0165361	0	1022
DGKK (Male)	APOE4 Positive	USP27X	eQTL_catalogue_small_intestine eQTL	0.0100283	0	917
DGKK (Male)	APOE4 Positive	CLCN5	eQTL_catalogue_small_intestine eQTL	0.00860358	0	1025
DGKK (Male)	APOE4 Positive	SHROOM4	eQTL_catalogue_small_intestine eQTL	0.00858892	0	1174
DGKK (Male)	APOE4 Positive	EZHIP	eQTL_catalogue_small_intestine eQTL	0.0058471	0.0077366	950
DGKK (Male)	APOE4 Positive	CACNA1F	eQTL_catalogue_small_intestine eQTL	0.00202309	0	380
DGKK (Male)	APOE4 Positive	NUDT11	eQTL_catalogue_small_intestine eQTL	0.0018306	0	867
DGKK (Male)	APOE4 Positive	GSPT2	eQTL_catalogue_small_intestine eQTL	0.00133224	0	698
DGKK (Male)	APOE4 Positive	MAGED1	eQTL_catalogue_small_intestine eQTL	0.0011744	0	653
DGKK (Male)	APOE4 Positive	WDR45	eQTL_catalogue_small_intestine eQTL	0.00106747	0	351
DGKK (Male)	APOE4 Positive	PPP1R3F	eQTL_catalogue_small_intestine eQTL	0.00103757	0	380
DGKK (Male)	APOE4 Positive	FOXP3	eQTL_catalogue_small_intestine eQTL	0.000982075	0	380
DGKK (Male)	APOE4 Positive	GAGE10	eQTL_catalogue_small_intestine eQTL	0.000969215	0	385
DGKK (Male)	APOE4 Positive	PRICKLE3	eQTL_catalogue_small_intestine eQTL	0.000952343	0	375
DGKK (Male)	APOE4 Positive	CCDC22	eQTL_catalogue_small_intestine eQTL	0.000947805	0	380
DGKK (Male)	APOE4 Positive	PLP2	eQTL_catalogue_small_intestine eQTL	0.000933947	0	373
DGKK (Male)	APOE4 Positive	SYP	eQTL_catalogue_small_intestine eQTL	0.00092649	0	378
DGKK (Male)	APOE4 Positive	GPKOW	eQTL_catalogue_small_intestine eQTL	0.000922747	0	356
DGKK (Male)	APOE4 Positive	MAGIX	eQTL_catalogue_small_intestine eQTL	0.000922579	0	370
DGKK (Male)	APOE4 Positive	TFE3	eQTL_catalogue_small_intestine eQTL	0.00085015	0	333
DGKK (Male)	APOE4 Positive	GRIPAP1	eQTL_catalogue_small_intestine eQTL	0.000843764	0	325
DGKK (Male)	APOE4 Positive	CCDC120	eQTL_catalogue_small_intestine eQTL	0.000825411	0	338
DGKK (Male)	APOE4 Positive	PRAF2	eQTL_catalogue_small_intestine eQTL	0.000808816	0	345
DGKK (Male)	APOE4 Positive	PIM2	eQTL_catalogue_small_intestine eQTL	0.000777526	0	303
DGKK (Male)	APOE4 Positive	KCND1	eQTL_catalogue_small_intestine eQTL	0.000776881	0	323
DGKK (Male)	APOE4 Positive	HDAC6	eQTL_catalogue_small_intestine eQTL	0.000776639	0	242
DGKK (Male)	APOE4 Positive	PQBP1	eQTL_catalogue_small_intestine eQTL	0.000773215	0	286
DGKK (Male)	APOE4 Positive	SLC35A2	eQTL_catalogue_small_intestine eQTL	0.000732428	0	301
DGKK (Male)	APOE4 Positive	OTUD5	eQTL_catalogue_small_intestine eQTL	0.000730438	0	319
DGKK (Male)	APOE4 Positive	PCSK1N	eQTL_catalogue_small_intestine eQTL	0.000709429	0	260
DGKK (Male)	APOE4 Positive	GATA1	eQTL_catalogue_small_intestine eQTL	0.000703374	0	221
DGKK (Male)	APOE4 Positive	ERAS	eQTL_catalogue_small_intestine eQTL	0.000686851	0	257
DGKK (Male)	APOE4 Positive	TIMM17B	eQTL_catalogue_small_intestine eQTL	0.000654892	0	292
DGKK (Male)	APOE4 Positive	GLOD5	eQTL_catalogue_small_intestine eQTL	0.000552732	0	192
DGKK (Male)	APOE4 Positive	SUV39H1	eQTL_catalogue_small_intestine eQTL	0.000231009	0	138
DGKK (Male)	APOE4 Positive	WAS	eQTL_catalogue_small_intestine eQTL	0.000177103	0	125
DGKK (Male)	APOE4 Positive	GRIPAP1	eQTL_catalogue_small_intestine sQTL	0.000875296	0	323
DGKK (Male)	APOE4 Positive	PQBP1	eQTL_catalogue_small_intestine sQTL	0.000788956	0	292
DGKK (Male)	APOE4 Positive	NUDT10	eQTL_catalogue_spinal_cord eQTL	0.0468481	0	901
DGKK (Male)	APOE4 Positive	CCNB3	eQTL_catalogue_spinal_cord eQTL	0.0147815	0	1020
DGKK (Male)	APOE4 Positive	DGKK	eQTL_catalogue_spinal_cord eQTL	0.00998955	0	1243
DGKK (Male)	APOE4 Positive	USP27X	eQTL_catalogue_spinal_cord eQTL	0.00905997	0	753
DGKK (Male)	APOE4 Positive	SHROOM4	eQTL_catalogue_spinal_cord eQTL	0.00849931	0	1037
DGKK (Male)	APOE4 Positive	USP27X-DT	eQTL_catalogue_spinal_cord eQTL	0.0081857	0	753
DGKK (Male)	APOE4 Positive	CLCN5	eQTL_catalogue_spinal_cord eQTL	0.0081652	0	858
DGKK (Male)	APOE4 Positive	EZHIP	eQTL_catalogue_spinal_cord eQTL	0.00558331	0	832
DGKK (Male)	APOE4 Positive	NUDT11	eQTL_catalogue_spinal_cord eQTL	0.00165878	0	758
DGKK (Male)	APOE4 Positive	CENPVL3	eQTL_catalogue_spinal_cord eQTL	0.00153787	0	669
DGKK (Male)	APOE4 Positive	GSPT2	eQTL_catalogue_spinal_cord eQTL	0.00119273	0	608
DGKK (Male)	APOE4 Positive	MAGED1	eQTL_catalogue_spinal_cord eQTL	0.00106278	0	579
DGKK (Male)	APOE4 Positive	CACNA1F	eQTL_catalogue_spinal_cord eQTL	0.000804483	0	324
DGKK (Male)	APOE4 Positive	FOXP3	eQTL_catalogue_spinal_cord eQTL	0.000615747	0	324
DGKK (Male)	APOE4 Positive	GPKOW	eQTL_catalogue_spinal_cord eQTL	0.000609333	0	306
DGKK (Male)	APOE4 Positive	PPP1R3F	eQTL_catalogue_spinal_cord eQTL	0.000588911	0	324
DGKK (Male)	APOE4 Positive	GAGE10	eQTL_catalogue_spinal_cord eQTL	0.000547387	0	331
DGKK (Male)	APOE4 Positive	SYP	eQTL_catalogue_spinal_cord eQTL	0.000535584	0	323
DGKK (Male)	APOE4 Positive	SYP-AS1	eQTL_catalogue_spinal_cord eQTL	0.000532843	0	322
DGKK (Male)	APOE4 Positive	PRICKLE3	eQTL_catalogue_spinal_cord eQTL	0.000523773	0	320
DGKK (Male)	APOE4 Positive	PLP2	eQTL_catalogue_spinal_cord eQTL	0.000522791	0	318
DGKK (Male)	APOE4 Positive	GRIPAP1	eQTL_catalogue_spinal_cord eQTL	0.000514539	0	281
DGKK (Male)	APOE4 Positive	WDR45	eQTL_catalogue_spinal_cord eQTL	0.000506547	0	300
DGKK (Male)	APOE4 Positive	MAGIX	eQTL_catalogue_spinal_cord eQTL	0.000501733	0	316
DGKK (Male)	APOE4 Positive	CCDC22	eQTL_catalogue_spinal_cord eQTL	0.000500126	0	324
DGKK (Male)	APOE4 Positive	PIM2	eQTL_catalogue_spinal_cord eQTL	0.000484376	0	262
DGKK (Male)	APOE4 Positive	MAGED4B	eQTL_catalogue_spinal_cord eQTL	0.000483375	0	281
DGKK (Male)	APOE4 Positive	CCDC120	eQTL_catalogue_spinal_cord eQTL	0.000474493	0	289
DGKK (Male)	APOE4 Positive	KCND1	eQTL_catalogue_spinal_cord eQTL	0.000471312	0	278
DGKK (Male)	APOE4 Positive	PRAF2	eQTL_catalogue_spinal_cord eQTL	0.00046243	0	295
DGKK (Male)	APOE4 Positive	TFE3	eQTL_catalogue_spinal_cord eQTL	0.000452438	0	287
DGKK (Male)	APOE4 Positive	OTUD5	eQTL_catalogue_spinal_cord eQTL	0.00044941	0	276
DGKK (Male)	APOE4 Positive	MAGED4	eQTL_catalogue_spinal_cord eQTL	0.00043375	0	236
DGKK (Male)	APOE4 Positive	TIMM17B	eQTL_catalogue_spinal_cord eQTL	0.000415409	0	250
DGKK (Male)	APOE4 Positive	SLC35A2	eQTL_catalogue_spinal_cord eQTL	0.000409036	0	258
DGKK (Male)	APOE4 Positive	PQBP1	eQTL_catalogue_spinal_cord eQTL	0.000405235	0	243
DGKK (Male)	APOE4 Positive	PCSK1N	eQTL_catalogue_spinal_cord eQTL	0.000370076	0	218
DGKK (Male)	APOE4 Positive	ERAS	eQTL_catalogue_spinal_cord eQTL	0.000342109	0	215
DGKK (Male)	APOE4 Positive	HDAC6	eQTL_catalogue_spinal_cord eQTL	0.000339426	0	202
DGKK (Male)	APOE4 Positive	GATA1	eQTL_catalogue_spinal_cord eQTL	0.000333185	0	182
DGKK (Male)	APOE4 Positive	GLOD5	eQTL_catalogue_spinal_cord eQTL	0.000324152	0	160
DGKK (Male)	APOE4 Positive	SUV39H1	eQTL_catalogue_spinal_cord eQTL	0.000179254	0	126
DGKK (Male)	APOE4 Positive	WAS	eQTL_catalogue_spinal_cord eQTL	0.000145628	0	119
DGKK (Male)	APOE4 Positive	GRIPAP1	eQTL_catalogue_spinal_cord sQTL	0.000471669	0	278
DGKK (Male)	APOE4 Positive	CCNB3	eQTL_catalogue_spleen eQTL	0.0491407	0	1212
DGKK (Male)	APOE4 Positive	NUDT10	eQTL_catalogue_spleen eQTL	0.029432	0.0258962	1008
DGKK (Male)	APOE4 Positive	CLCN5	eQTL_catalogue_spleen eQTL	0.0113426	0.00921442	1030
DGKK (Male)	APOE4 Positive	USP27X-DT	eQTL_catalogue_spleen eQTL	0.0101015	0	921
DGKK (Male)	APOE4 Positive	SHROOM4	eQTL_catalogue_spleen eQTL	0.00838263	0	1173
DGKK (Male)	APOE4 Positive	USP27X	eQTL_catalogue_spleen eQTL	0.00792305	0	921
DGKK (Male)	APOE4 Positive	CACNA1F	eQTL_catalogue_spleen eQTL	0.00565707	0	411
DGKK (Male)	APOE4 Positive	EZHIP	eQTL_catalogue_spleen eQTL	0.00503445	0.00542732	934
DGKK (Male)	APOE4 Positive	NUDT11	eQTL_catalogue_spleen eQTL	0.00220262	0	847
DGKK (Male)	APOE4 Positive	GSPT2	eQTL_catalogue_spleen eQTL	0.00182077	0	664
DGKK (Male)	APOE4 Positive	SYP	eQTL_catalogue_spleen eQTL	0.00119903	0	409
DGKK (Male)	APOE4 Positive	MAGED1	eQTL_catalogue_spleen eQTL	0.00112221	0	619
DGKK (Male)	APOE4 Positive	PLP2	eQTL_catalogue_spleen eQTL	0.00107616	0	404
DGKK (Male)	APOE4 Positive	GAGE10	eQTL_catalogue_spleen eQTL	0.00104665	0	418
DGKK (Male)	APOE4 Positive	MAGIX	eQTL_catalogue_spleen eQTL	0.00102483	0	401
DGKK (Male)	APOE4 Positive	PPP1R3F	eQTL_catalogue_spleen eQTL	0.00101098	0	411
DGKK (Male)	APOE4 Positive	KCND1	eQTL_catalogue_spleen eQTL	0.00101035	0	350
DGKK (Male)	APOE4 Positive	CCDC22	eQTL_catalogue_spleen eQTL	0.000999491	0	411
DGKK (Male)	APOE4 Positive	FOXP3	eQTL_catalogue_spleen eQTL	0.000991945	0	411
DGKK (Male)	APOE4 Positive	PRAF2	eQTL_catalogue_spleen eQTL	0.00097526	0	376
DGKK (Male)	APOE4 Positive	GPKOW	eQTL_catalogue_spleen eQTL	0.000949442	0	387
DGKK (Male)	APOE4 Positive	PRICKLE3	eQTL_catalogue_spleen eQTL	0.00094151	0	406
DGKK (Male)	APOE4 Positive	WDR45	eQTL_catalogue_spleen eQTL	0.000898843	0	382
DGKK (Male)	APOE4 Positive	CCDC120	eQTL_catalogue_spleen eQTL	0.000870489	0	367
DGKK (Male)	APOE4 Positive	PIM2	eQTL_catalogue_spleen eQTL	0.000853842	0	328
DGKK (Male)	APOE4 Positive	OTUD5	eQTL_catalogue_spleen eQTL	0.00084496	0	346
DGKK (Male)	APOE4 Positive	GRIPAP1	eQTL_catalogue_spleen eQTL	0.000841963	0	354
DGKK (Male)	APOE4 Positive	PCSK1N	eQTL_catalogue_spleen eQTL	0.000832661	0	280
DGKK (Male)	APOE4 Positive	TFE3	eQTL_catalogue_spleen eQTL	0.000829887	0	362
DGKK (Male)	APOE4 Positive	TIMM17B	eQTL_catalogue_spleen eQTL	0.000748515	0	317
DGKK (Male)	APOE4 Positive	SLC35A2	eQTL_catalogue_spleen eQTL	0.000732678	0	325
DGKK (Male)	APOE4 Positive	PQBP1	eQTL_catalogue_spleen eQTL	0.000692996	0	309
DGKK (Male)	APOE4 Positive	HDAC6	eQTL_catalogue_spleen eQTL	0.000689785	0	262
DGKK (Male)	APOE4 Positive	GATA1	eQTL_catalogue_spleen eQTL	0.000669618	0	240
DGKK (Male)	APOE4 Positive	SUV39H1	eQTL_catalogue_spleen eQTL	0.000308523	0	146
DGKK (Male)	APOE4 Positive	WAS	eQTL_catalogue_spleen eQTL	0.00018481	0	129
DGKK (Male)	APOE4 Positive	OTUD5	eQTL_catalogue_spleen sQTL	0.00132555	0	329
DGKK (Male)	APOE4 Positive	PQBP1	eQTL_catalogue_spleen sQTL	0.00117222	0	317
DGKK (Male)	APOE4 Positive	GRIPAP1	eQTL_catalogue_spleen sQTL	0.000943523	0	351
DGKK (Male)	APOE4 Positive	WDR13	eQTL_catalogue_spleen sQTL	6.28148e-06	0	3
DGKK (Male)	APOE4 Positive	CLCN5	eQTL_catalogue_stomach eQTL	0.0111335	0	1114
DGKK (Male)	APOE4 Positive	SHROOM4	eQTL_catalogue_stomach eQTL	0.00858763	0	1258
DGKK (Male)	APOE4 Positive	NUDT10	eQTL_catalogue_stomach eQTL	0.00687171	0	1076
DGKK (Male)	APOE4 Positive	USP27X	eQTL_catalogue_stomach eQTL	0.00679985	0	1004
DGKK (Male)	APOE4 Positive	CCNB3	eQTL_catalogue_stomach eQTL	0.00643863	0.00646319	1298
DGKK (Male)	APOE4 Positive	USP27X-DT	eQTL_catalogue_stomach eQTL	0.00588738	0	1004
DGKK (Male)	APOE4 Positive	EZHIP	eQTL_catalogue_stomach eQTL	0.00568317	0.00777212	1002
DGKK (Male)	APOE4 Positive	CACNA1F	eQTL_catalogue_stomach eQTL	0.00431869	0	434
DGKK (Male)	APOE4 Positive	NUDT11	eQTL_catalogue_stomach eQTL	0.00244015	0	920
DGKK (Male)	APOE4 Positive	GATA1	eQTL_catalogue_stomach eQTL	0.00199743	0	247
DGKK (Male)	APOE4 Positive	MAGED1	eQTL_catalogue_stomach eQTL	0.00156701	0	687
DGKK (Male)	APOE4 Positive	GSPT2	eQTL_catalogue_stomach eQTL	0.00152464	0	735
DGKK (Male)	APOE4 Positive	CCDC120	eQTL_catalogue_stomach eQTL	0.00143329	0	385
DGKK (Male)	APOE4 Positive	PPP1R3F	eQTL_catalogue_stomach eQTL	0.0011932	0	434
DGKK (Male)	APOE4 Positive	GAGE10	eQTL_catalogue_stomach eQTL	0.00115385	0	442
DGKK (Male)	APOE4 Positive	WDR45	eQTL_catalogue_stomach eQTL	0.00112191	0	401
DGKK (Male)	APOE4 Positive	PRICKLE3	eQTL_catalogue_stomach eQTL	0.00112123	0	428
DGKK (Male)	APOE4 Positive	MAGIX	eQTL_catalogue_stomach eQTL	0.00111467	0	424
DGKK (Male)	APOE4 Positive	SYP	eQTL_catalogue_stomach eQTL	0.00111268	0	432
DGKK (Male)	APOE4 Positive	GPKOW	eQTL_catalogue_stomach eQTL	0.00110111	0	408
DGKK (Male)	APOE4 Positive	PLP2	eQTL_catalogue_stomach eQTL	0.00109789	0	426
DGKK (Male)	APOE4 Positive	CCDC22	eQTL_catalogue_stomach eQTL	0.00109612	0	434
DGKK (Male)	APOE4 Positive	FOXP3	eQTL_catalogue_stomach eQTL	0.00109328	0	434
DGKK (Male)	APOE4 Positive	PRAF2	eQTL_catalogue_stomach eQTL	0.000998589	0	394
DGKK (Male)	APOE4 Positive	TFE3	eQTL_catalogue_stomach eQTL	0.000970018	0	380
DGKK (Male)	APOE4 Positive	OTUD5	eQTL_catalogue_stomach eQTL	0.000933055	0	361
DGKK (Male)	APOE4 Positive	KCND1	eQTL_catalogue_stomach eQTL	0.000929285	0	365
DGKK (Male)	APOE4 Positive	GRIPAP1	eQTL_catalogue_stomach eQTL	0.000868619	0	370
DGKK (Male)	APOE4 Positive	HDAC6	eQTL_catalogue_stomach eQTL	0.000863095	0	270
DGKK (Male)	APOE4 Positive	TIMM17B	eQTL_catalogue_stomach eQTL	0.000847052	0	328
DGKK (Male)	APOE4 Positive	PIM2	eQTL_catalogue_stomach eQTL	0.000846685	0	342
DGKK (Male)	APOE4 Positive	SLC35A2	eQTL_catalogue_stomach eQTL	0.000812023	0	339
DGKK (Male)	APOE4 Positive	ERAS	eQTL_catalogue_stomach eQTL	0.00074824	0	286
DGKK (Male)	APOE4 Positive	PQBP1	eQTL_catalogue_stomach eQTL	0.000719704	0	320
DGKK (Male)	APOE4 Positive	PCSK1N	eQTL_catalogue_stomach eQTL	0.000706304	0	290
DGKK (Male)	APOE4 Positive	GLOD5	eQTL_catalogue_stomach eQTL	0.000550063	0	215
DGKK (Male)	APOE4 Positive	SUV39H1	eQTL_catalogue_stomach eQTL	0.000318616	0	146
DGKK (Male)	APOE4 Positive	WAS	eQTL_catalogue_stomach eQTL	0.000180658	0	128
DGKK (Male)	APOE4 Positive	GRIPAP1	eQTL_catalogue_stomach sQTL	0.00100033	0	367
DGKK (Male)	APOE4 Positive	PQBP1	eQTL_catalogue_stomach sQTL	0.000875128	0	328
DGKK (Male)	APOE4 Positive	WDR13	eQTL_catalogue_stomach sQTL	5.27409e-06	1.56048e-05	2
DGKK (Male)	APOE4 Positive	USP27X-DT	eQTL_catalogue_substantia_nigra eQTL	0.0118344	0	815
DGKK (Male)	APOE4 Positive	DGKK	eQTL_catalogue_substantia_nigra eQTL	0.0084225	0.00879797	1290
DGKK (Male)	APOE4 Positive	CCNB3	eQTL_catalogue_substantia_nigra eQTL	0.00761069	0.0081141	1077
DGKK (Male)	APOE4 Positive	SHROOM4	eQTL_catalogue_substantia_nigra eQTL	0.00695657	0	1086
DGKK (Male)	APOE4 Positive	NUDT10	eQTL_catalogue_substantia_nigra eQTL	0.00689072	0	962
DGKK (Male)	APOE4 Positive	CLCN5	eQTL_catalogue_substantia_nigra eQTL	0.00596152	0	917
DGKK (Male)	APOE4 Positive	USP27X	eQTL_catalogue_substantia_nigra eQTL	0.00553111	0	815
DGKK (Male)	APOE4 Positive	EZHIP	eQTL_catalogue_substantia_nigra eQTL	0.00434914	0	906
DGKK (Male)	APOE4 Positive	GSPT2	eQTL_catalogue_substantia_nigra eQTL	0.00159102	0	665
DGKK (Male)	APOE4 Positive	NUDT11	eQTL_catalogue_substantia_nigra eQTL	0.00156792	0	842
DGKK (Male)	APOE4 Positive	CENPVL3	eQTL_catalogue_substantia_nigra eQTL	0.00144074	0	727
DGKK (Male)	APOE4 Positive	MAGED1	eQTL_catalogue_substantia_nigra eQTL	0.00119583	0	623
DGKK (Male)	APOE4 Positive	MAGED4B	eQTL_catalogue_substantia_nigra eQTL	0.000666204	0	270
DGKK (Male)	APOE4 Positive	MAGIX	eQTL_catalogue_substantia_nigra eQTL	0.00065084	0	306
DGKK (Male)	APOE4 Positive	SYP-AS1	eQTL_catalogue_substantia_nigra eQTL	0.000645384	0	310
DGKK (Male)	APOE4 Positive	CACNA1F	eQTL_catalogue_substantia_nigra eQTL	0.000578723	0	312
DGKK (Male)	APOE4 Positive	FOXP3	eQTL_catalogue_substantia_nigra eQTL	0.000548012	0	312
DGKK (Male)	APOE4 Positive	CCDC22	eQTL_catalogue_substantia_nigra eQTL	0.000546795	0	312
DGKK (Male)	APOE4 Positive	PPP1R3F	eQTL_catalogue_substantia_nigra eQTL	0.000543551	0	312
DGKK (Male)	APOE4 Positive	GAGE10	eQTL_catalogue_substantia_nigra eQTL	0.000538819	0	317
DGKK (Male)	APOE4 Positive	PRICKLE3	eQTL_catalogue_substantia_nigra eQTL	0.000535509	0	309
DGKK (Male)	APOE4 Positive	TFE3	eQTL_catalogue_substantia_nigra eQTL	0.00053384	0	279
DGKK (Male)	APOE4 Positive	PLP2	eQTL_catalogue_substantia_nigra eQTL	0.000529459	0	308
DGKK (Male)	APOE4 Positive	SYP	eQTL_catalogue_substantia_nigra eQTL	0.00051241	0	311
DGKK (Male)	APOE4 Positive	GPKOW	eQTL_catalogue_substantia_nigra eQTL	0.000505659	0	296
DGKK (Male)	APOE4 Positive	CCDC120	eQTL_catalogue_substantia_nigra eQTL	0.00050332	0	282
DGKK (Male)	APOE4 Positive	WDR45	eQTL_catalogue_substantia_nigra eQTL	0.000479468	0	294
DGKK (Male)	APOE4 Positive	PRAF2	eQTL_catalogue_substantia_nigra eQTL	0.00047494	0	288
DGKK (Male)	APOE4 Positive	GRIPAP1	eQTL_catalogue_substantia_nigra eQTL	0.00046961	0	274
DGKK (Male)	APOE4 Positive	PQBP1	eQTL_catalogue_substantia_nigra eQTL	0.000465536	0	242
DGKK (Male)	APOE4 Positive	MAGED4	eQTL_catalogue_substantia_nigra eQTL	0.000457917	0	227
DGKK (Male)	APOE4 Positive	KCND1	eQTL_catalogue_substantia_nigra eQTL	0.000457249	0	272
DGKK (Male)	APOE4 Positive	SLC35A2	eQTL_catalogue_substantia_nigra eQTL	0.000440374	0	255
DGKK (Male)	APOE4 Positive	PIM2	eQTL_catalogue_substantia_nigra eQTL	0.000439402	0	257
DGKK (Male)	APOE4 Positive	OTUD5	eQTL_catalogue_substantia_nigra eQTL	0.000437586	0	269
DGKK (Male)	APOE4 Positive	TIMM17B	eQTL_catalogue_substantia_nigra eQTL	0.000433997	0	248
DGKK (Male)	APOE4 Positive	PCSK1N	eQTL_catalogue_substantia_nigra eQTL	0.000386265	0	218
DGKK (Male)	APOE4 Positive	ERAS	eQTL_catalogue_substantia_nigra eQTL	0.000379897	0	214
DGKK (Male)	APOE4 Positive	HDAC6	eQTL_catalogue_substantia_nigra eQTL	0.00037227	0	200
DGKK (Male)	APOE4 Positive	GATA1	eQTL_catalogue_substantia_nigra eQTL	0.000336273	0	181
DGKK (Male)	APOE4 Positive	SUV39H1	eQTL_catalogue_substantia_nigra eQTL	0.000216592	0	129
DGKK (Male)	APOE4 Positive	WAS	eQTL_catalogue_substantia_nigra eQTL	0.000152722	0	115
DGKK (Male)	APOE4 Positive	GRIPAP1	eQTL_catalogue_substantia_nigra sQTL	0.000463431	0	272
DGKK (Male)	APOE4 Positive	PLP2	eQTL_catalogue_testis eQTL	0.0345749	0	422
DGKK (Male)	APOE4 Positive	NUDT10	eQTL_catalogue_testis eQTL	0.0253208	0.03556	1131
DGKK (Male)	APOE4 Positive	AKAP4	eQTL_catalogue_testis eQTL	0.0193185	0	1343
DGKK (Male)	APOE4 Positive	USP27X-DT	eQTL_catalogue_testis eQTL	0.0190812	0	1041
DGKK (Male)	APOE4 Positive	PAGE4	eQTL_catalogue_testis eQTL	0.01568	0	948
DGKK (Male)	APOE4 Positive	USP27X	eQTL_catalogue_testis eQTL	0.0133284	0	1041
DGKK (Male)	APOE4 Positive	CCNB3	eQTL_catalogue_testis eQTL	0.0103264	0	1344
DGKK (Male)	APOE4 Positive	SHROOM4	eQTL_catalogue_testis eQTL	0.010008	0.00943345	1311
DGKK (Male)	APOE4 Positive	CLCN5	eQTL_catalogue_testis eQTL	0.0094868	0	1151
DGKK (Male)	APOE4 Positive	DGKK	eQTL_catalogue_testis eQTL	0.00811015	0	1588
DGKK (Male)	APOE4 Positive	BMP15	eQTL_catalogue_testis eQTL	0.00721013	0	1248
DGKK (Male)	APOE4 Positive	PAGE1	eQTL_catalogue_testis eQTL	0.00672829	0	811
DGKK (Male)	APOE4 Positive	GAGE12J	eQTL_catalogue_testis eQTL	0.00638095	0	453
DGKK (Male)	APOE4 Positive	GAGE12H	eQTL_catalogue_testis eQTL	0.00574849	0.0117038	720
DGKK (Male)	APOE4 Positive	GAGE2A	eQTL_catalogue_testis eQTL	0.00561912	0.0119256	725
DGKK (Male)	APOE4 Positive	GAGE1	eQTL_catalogue_testis eQTL	0.00559119	0.0115533	738
DGKK (Male)	APOE4 Positive	EZHIP	eQTL_catalogue_testis eQTL	0.00471086	0	1050
DGKK (Male)	APOE4 Positive	CACNA1F	eQTL_catalogue_testis eQTL	0.00318613	0	430
DGKK (Male)	APOE4 Positive	NUDT11	eQTL_catalogue_testis eQTL	0.00264317	0	951
DGKK (Male)	APOE4 Positive	CENPVL3	eQTL_catalogue_testis eQTL	0.00176925	0	829
DGKK (Male)	APOE4 Positive	GSPT2	eQTL_catalogue_testis eQTL	0.00151939	0	749
DGKK (Male)	APOE4 Positive	MAGED1	eQTL_catalogue_testis eQTL	0.00144891	0	700
DGKK (Male)	APOE4 Positive	GAGE10	eQTL_catalogue_testis eQTL	0.0013874	0	440
DGKK (Male)	APOE4 Positive	GAGE2E	eQTL_catalogue_testis eQTL	0.00134387	0	464
DGKK (Male)	APOE4 Positive	GAGE13	eQTL_catalogue_testis eQTL	0.00119805	0	457
DGKK (Male)	APOE4 Positive	SYP-AS1	eQTL_catalogue_testis eQTL	0.00119128	0	427
DGKK (Male)	APOE4 Positive	PRICKLE3	eQTL_catalogue_testis eQTL	0.00118401	0	424
DGKK (Male)	APOE4 Positive	TFE3	eQTL_catalogue_testis eQTL	0.00113211	0	380
DGKK (Male)	APOE4 Positive	CCDC120	eQTL_catalogue_testis eQTL	0.00109197	0	384
DGKK (Male)	APOE4 Positive	PPP1R3F	eQTL_catalogue_testis eQTL	0.00108065	0	430
DGKK (Male)	APOE4 Positive	SYP	eQTL_catalogue_testis eQTL	0.00107775	0	428
DGKK (Male)	APOE4 Positive	FOXP3	eQTL_catalogue_testis eQTL	0.00106798	0	430
DGKK (Male)	APOE4 Positive	GRIPAP1	eQTL_catalogue_testis eQTL	0.00106349	0	371
DGKK (Male)	APOE4 Positive	FLICR	eQTL_catalogue_testis eQTL	0.00105344	0	430
DGKK (Male)	APOE4 Positive	CCDC22	eQTL_catalogue_testis eQTL	0.0010169	0	430
DGKK (Male)	APOE4 Positive	KCND1	eQTL_catalogue_testis eQTL	0.000974936	0	367
DGKK (Male)	APOE4 Positive	MAGIX	eQTL_catalogue_testis eQTL	0.000968244	0	419
DGKK (Male)	APOE4 Positive	PRAF2	eQTL_catalogue_testis eQTL	0.000957265	0	393
DGKK (Male)	APOE4 Positive	WDR45	eQTL_catalogue_testis eQTL	0.000950573	0	399
DGKK (Male)	APOE4 Positive	GPKOW	eQTL_catalogue_testis eQTL	0.00094445	0	405
DGKK (Male)	APOE4 Positive	OTUD5	eQTL_catalogue_testis eQTL	0.000818964	0	363
DGKK (Male)	APOE4 Positive	SLC35A2	eQTL_catalogue_testis eQTL	0.000814095	0	340
DGKK (Male)	APOE4 Positive	PIM2	eQTL_catalogue_testis eQTL	0.000802	0	343
DGKK (Male)	APOE4 Positive	TIMM17B	eQTL_catalogue_testis eQTL	0.000796516	0	330
DGKK (Male)	APOE4 Positive	PCSK1N	eQTL_catalogue_testis eQTL	0.000785902	0	291
DGKK (Male)	APOE4 Positive	ERAS	eQTL_catalogue_testis eQTL	0.00076084	0	288
DGKK (Male)	APOE4 Positive	PQBP1	eQTL_catalogue_testis eQTL	0.000744668	0	322
DGKK (Male)	APOE4 Positive	HDAC6	eQTL_catalogue_testis eQTL	0.000726798	0	272
DGKK (Male)	APOE4 Positive	GATA1	eQTL_catalogue_testis eQTL	0.000725798	0	248
DGKK (Male)	APOE4 Positive	GLOD5	eQTL_catalogue_testis eQTL	0.000673641	0	216
DGKK (Male)	APOE4 Positive	WAS	eQTL_catalogue_testis eQTL	0.000327199	0	134
DGKK (Male)	APOE4 Positive	SUV39H1	eQTL_catalogue_testis eQTL	0.000267825	0	151
DGKK (Male)	APOE4 Positive	XAGE2	eQTL_catalogue_testis eQTL	0.000125835	0	65
DGKK (Male)	APOE4 Positive	PQBP1	eQTL_catalogue_testis sQTL	0.00111598	0	330
DGKK (Male)	APOE4 Positive	GRIPAP1	eQTL_catalogue_testis sQTL	0.000850706	0	368
DGKK (Male)	APOE4 Positive	HDAC6	eQTL_catalogue_testis sQTL	0.000744137	0	285
DGKK (Male)	APOE4 Positive	EZHIP	eQTL_catalogue_thyroid eQTL	0.0139766	0.0255213	1080
DGKK (Male)	APOE4 Positive	SHROOM4	eQTL_catalogue_thyroid eQTL	0.0133228	0	1359
DGKK (Male)	APOE4 Positive	PLP2	eQTL_catalogue_thyroid eQTL	0.0113585	0	439
DGKK (Male)	APOE4 Positive	CCNB3	eQTL_catalogue_thyroid eQTL	0.0101877	0	1390
DGKK (Male)	APOE4 Positive	NUDT10	eQTL_catalogue_thyroid eQTL	0.00770522	0.00937562	1165
DGKK (Male)	APOE4 Positive	CLCN5	eQTL_catalogue_thyroid eQTL	0.00749101	0.0101592	1187
DGKK (Male)	APOE4 Positive	USP27X	eQTL_catalogue_thyroid eQTL	0.00686288	0	1075
DGKK (Male)	APOE4 Positive	CACNA1F	eQTL_catalogue_thyroid eQTL	0.00631309	0	447
DGKK (Male)	APOE4 Positive	USP27X-DT	eQTL_catalogue_thyroid eQTL	0.00615541	0	1075
DGKK (Male)	APOE4 Positive	NUDT11	eQTL_catalogue_thyroid eQTL	0.00205488	0	980
DGKK (Male)	APOE4 Positive	GSPT2	eQTL_catalogue_thyroid eQTL	0.00197539	0	771
DGKK (Male)	APOE4 Positive	SYP	eQTL_catalogue_thyroid eQTL	0.00192804	0	445
DGKK (Male)	APOE4 Positive	GAGE10	eQTL_catalogue_thyroid eQTL	0.00140497	0	457
DGKK (Male)	APOE4 Positive	MAGED1	eQTL_catalogue_thyroid eQTL	0.001347	0	721
DGKK (Male)	APOE4 Positive	TIMM17B	eQTL_catalogue_thyroid eQTL	0.0013174	0	337
DGKK (Male)	APOE4 Positive	PRICKLE3	eQTL_catalogue_thyroid eQTL	0.0011554	0	441
DGKK (Male)	APOE4 Positive	MAGIX	eQTL_catalogue_thyroid eQTL	0.00113391	0	436
DGKK (Male)	APOE4 Positive	CCDC22	eQTL_catalogue_thyroid eQTL	0.00112196	0	447
DGKK (Male)	APOE4 Positive	FOXP3	eQTL_catalogue_thyroid eQTL	0.00109056	0	447
DGKK (Male)	APOE4 Positive	OTUD5	eQTL_catalogue_thyroid eQTL	0.0010794	0	373
DGKK (Male)	APOE4 Positive	GPKOW	eQTL_catalogue_thyroid eQTL	0.00107896	0	418
DGKK (Male)	APOE4 Positive	PPP1R3F	eQTL_catalogue_thyroid eQTL	0.00106737	0	447
DGKK (Male)	APOE4 Positive	WDR45	eQTL_catalogue_thyroid eQTL	0.00104771	0	411
DGKK (Male)	APOE4 Positive	CCDC120	eQTL_catalogue_thyroid eQTL	0.0010465	0	396
DGKK (Male)	APOE4 Positive	PRAF2	eQTL_catalogue_thyroid eQTL	0.00096372	0	404
DGKK (Male)	APOE4 Positive	KCND1	eQTL_catalogue_thyroid eQTL	0.000926013	0	377
DGKK (Male)	APOE4 Positive	PIM2	eQTL_catalogue_thyroid eQTL	0.00091779	0	352
DGKK (Male)	APOE4 Positive	TFE3	eQTL_catalogue_thyroid eQTL	0.000908926	0	392
DGKK (Male)	APOE4 Positive	GRIPAP1	eQTL_catalogue_thyroid eQTL	0.000870678	0	382
DGKK (Male)	APOE4 Positive	SLC35A2	eQTL_catalogue_thyroid eQTL	0.000818685	0	348
DGKK (Male)	APOE4 Positive	PQBP1	eQTL_catalogue_thyroid eQTL	0.000806895	0	328
DGKK (Male)	APOE4 Positive	GATA1	eQTL_catalogue_thyroid eQTL	0.00075875	0	250
DGKK (Male)	APOE4 Positive	PCSK1N	eQTL_catalogue_thyroid eQTL	0.000711635	0	295
DGKK (Male)	APOE4 Positive	HDAC6	eQTL_catalogue_thyroid eQTL	0.000647061	0	274
DGKK (Male)	APOE4 Positive	GLOD5	eQTL_catalogue_thyroid eQTL	0.000575167	0	216
DGKK (Male)	APOE4 Positive	MAGED4B	eQTL_catalogue_thyroid eQTL	0.000475662	0	326
DGKK (Male)	APOE4 Positive	SUV39H1	eQTL_catalogue_thyroid eQTL	0.000229245	0	151
DGKK (Male)	APOE4 Positive	WAS	eQTL_catalogue_thyroid eQTL	0.000198649	0	137
DGKK (Male)	APOE4 Positive	PPP1R3F	eQTL_catalogue_thyroid sQTL	0.00619315	0	448
DGKK (Male)	APOE4 Positive	GRIPAP1	eQTL_catalogue_thyroid sQTL	0.00591523	0	379
DGKK (Male)	APOE4 Positive	WDR45	eQTL_catalogue_thyroid sQTL	0.00552698	0	404
DGKK (Male)	APOE4 Positive	OTUD5	eQTL_catalogue_thyroid sQTL	0.00239206	0	353
DGKK (Male)	APOE4 Positive	PQBP1	eQTL_catalogue_thyroid sQTL	0.00176131	0	340
DGKK (Male)	APOE4 Positive	PLP2	eQTL_catalogue_tibial_artery eQTL	0.0361655	0	441
DGKK (Male)	APOE4 Positive	NUDT10	eQTL_catalogue_tibial_artery eQTL	0.0128523	0.0316257	1151
DGKK (Male)	APOE4 Positive	USP27X	eQTL_catalogue_tibial_artery eQTL	0.00934637	0	1072
DGKK (Male)	APOE4 Positive	SHROOM4	eQTL_catalogue_tibial_artery eQTL	0.00746699	0	1344
DGKK (Male)	APOE4 Positive	CLCN5	eQTL_catalogue_tibial_artery eQTL	0.00694741	0	1184
DGKK (Male)	APOE4 Positive	USP27X-DT	eQTL_catalogue_tibial_artery eQTL	0.00619327	0.0103865	1072
DGKK (Male)	APOE4 Positive	NUDT11	eQTL_catalogue_tibial_artery eQTL	0.00240518	0	969
DGKK (Male)	APOE4 Positive	GAGE10	eQTL_catalogue_tibial_artery eQTL	0.00185033	0	460
DGKK (Male)	APOE4 Positive	PCSK1N	eQTL_catalogue_tibial_artery eQTL	0.00178834	0	299
DGKK (Male)	APOE4 Positive	GSPT2	eQTL_catalogue_tibial_artery eQTL	0.00175342	0	763
DGKK (Male)	APOE4 Positive	MAGED1	eQTL_catalogue_tibial_artery eQTL	0.00132412	0	713
DGKK (Male)	APOE4 Positive	CCDC22	eQTL_catalogue_tibial_artery eQTL	0.00123969	0	449
DGKK (Male)	APOE4 Positive	PRICKLE3	eQTL_catalogue_tibial_artery eQTL	0.00123371	0	443
DGKK (Male)	APOE4 Positive	MAGIX	eQTL_catalogue_tibial_artery eQTL	0.00123341	0	438
DGKK (Male)	APOE4 Positive	PPP1R3F	eQTL_catalogue_tibial_artery eQTL	0.00121857	0	449
DGKK (Male)	APOE4 Positive	PIM2	eQTL_catalogue_tibial_artery eQTL	0.00116791	0	355
DGKK (Male)	APOE4 Positive	SYP	eQTL_catalogue_tibial_artery eQTL	0.00115618	0	447
DGKK (Male)	APOE4 Positive	WDR45	eQTL_catalogue_tibial_artery eQTL	0.00115143	0	414
DGKK (Male)	APOE4 Positive	OTUD5	eQTL_catalogue_tibial_artery eQTL	0.00104661	0	376
DGKK (Male)	APOE4 Positive	CCDC120	eQTL_catalogue_tibial_artery eQTL	0.00103263	0	399
DGKK (Male)	APOE4 Positive	PRAF2	eQTL_catalogue_tibial_artery eQTL	0.00103109	0	407
DGKK (Male)	APOE4 Positive	GRIPAP1	eQTL_catalogue_tibial_artery eQTL	0.00102734	0	386
DGKK (Male)	APOE4 Positive	KCND1	eQTL_catalogue_tibial_artery eQTL	0.000994457	0	380
DGKK (Male)	APOE4 Positive	GPKOW	eQTL_catalogue_tibial_artery eQTL	0.000990454	0	421
DGKK (Male)	APOE4 Positive	TFE3	eQTL_catalogue_tibial_artery eQTL	0.000988359	0	395
DGKK (Male)	APOE4 Positive	TIMM17B	eQTL_catalogue_tibial_artery eQTL	0.000911399	0	340
DGKK (Male)	APOE4 Positive	PQBP1	eQTL_catalogue_tibial_artery eQTL	0.000833965	0	332
DGKK (Male)	APOE4 Positive	HDAC6	eQTL_catalogue_tibial_artery eQTL	0.000810943	0	278
DGKK (Male)	APOE4 Positive	ERAS	eQTL_catalogue_tibial_artery eQTL	0.00078338	0	295
DGKK (Male)	APOE4 Positive	SLC35A2	eQTL_catalogue_tibial_artery eQTL	0.000780994	0	351
DGKK (Male)	APOE4 Positive	SUV39H1	eQTL_catalogue_tibial_artery eQTL	0.000299853	0	155
DGKK (Male)	APOE4 Positive	WAS	eQTL_catalogue_tibial_artery eQTL	0.000290502	0	137
DGKK (Male)	APOE4 Positive	PPP1R3F	eQTL_catalogue_tibial_artery sQTL	0.00632031	0	449
DGKK (Male)	APOE4 Positive	WDR45	eQTL_catalogue_tibial_artery sQTL	0.00575413	0	407
DGKK (Male)	APOE4 Positive	PQBP1	eQTL_catalogue_tibial_artery sQTL	0.00173675	0	340
DGKK (Male)	APOE4 Positive	EZHIP	eQTL_catalogue_tibial_nerve eQTL	0.0221117	0.0369483	1053
DGKK (Male)	APOE4 Positive	SHROOM4	eQTL_catalogue_tibial_nerve eQTL	0.0116665	0	1325
DGKK (Male)	APOE4 Positive	USP27X	eQTL_catalogue_tibial_nerve eQTL	0.00793798	0	1045
DGKK (Male)	APOE4 Positive	NUDT10	eQTL_catalogue_tibial_nerve eQTL	0.00728515	0	1137
DGKK (Male)	APOE4 Positive	CCNB3	eQTL_catalogue_tibial_nerve eQTL	0.00691704	0	1358
DGKK (Male)	APOE4 Positive	CLCN5	eQTL_catalogue_tibial_nerve eQTL	0.00653463	0	1156
DGKK (Male)	APOE4 Positive	CACNA1F	eQTL_catalogue_tibial_nerve eQTL	0.00631264	0	443
DGKK (Male)	APOE4 Positive	USP27X-DT	eQTL_catalogue_tibial_nerve eQTL	0.00624251	0.0101923	1045
DGKK (Male)	APOE4 Positive	PLP2	eQTL_catalogue_tibial_nerve eQTL	0.00577566	0	435
DGKK (Male)	APOE4 Positive	NUDT11	eQTL_catalogue_tibial_nerve eQTL	0.00297233	0	963
DGKK (Male)	APOE4 Positive	GSPT2	eQTL_catalogue_tibial_nerve eQTL	0.0022676	0	767
DGKK (Male)	APOE4 Positive	GPKOW	eQTL_catalogue_tibial_nerve eQTL	0.00143343	0	415
DGKK (Male)	APOE4 Positive	WDR45	eQTL_catalogue_tibial_nerve eQTL	0.00137432	0	408
DGKK (Male)	APOE4 Positive	PPP1R3F	eQTL_catalogue_tibial_nerve eQTL	0.00124305	0	443
DGKK (Male)	APOE4 Positive	PRICKLE3	eQTL_catalogue_tibial_nerve eQTL	0.00122898	0	437
DGKK (Male)	APOE4 Positive	GAGE10	eQTL_catalogue_tibial_nerve eQTL	0.00121499	0	453
DGKK (Male)	APOE4 Positive	PRAF2	eQTL_catalogue_tibial_nerve eQTL	0.00119746	0	401
DGKK (Male)	APOE4 Positive	MAGED1	eQTL_catalogue_tibial_nerve eQTL	0.00119539	0	719
DGKK (Male)	APOE4 Positive	FOXP3	eQTL_catalogue_tibial_nerve eQTL	0.00116966	0	443
DGKK (Male)	APOE4 Positive	CCDC22	eQTL_catalogue_tibial_nerve eQTL	0.00114226	0	443
DGKK (Male)	APOE4 Positive	MAGIX	eQTL_catalogue_tibial_nerve eQTL	0.00113328	0	432
DGKK (Male)	APOE4 Positive	KCND1	eQTL_catalogue_tibial_nerve eQTL	0.00113287	0	372
DGKK (Male)	APOE4 Positive	SYP	eQTL_catalogue_tibial_nerve eQTL	0.0011214	0	441
DGKK (Male)	APOE4 Positive	CCDC120	eQTL_catalogue_tibial_nerve eQTL	0.00107292	0	393
DGKK (Male)	APOE4 Positive	SLC35A2	eQTL_catalogue_tibial_nerve eQTL	0.00096597	0	345
DGKK (Male)	APOE4 Positive	TFE3	eQTL_catalogue_tibial_nerve eQTL	0.000949216	0	388
DGKK (Male)	APOE4 Positive	GRIPAP1	eQTL_catalogue_tibial_nerve eQTL	0.000908034	0	378
DGKK (Male)	APOE4 Positive	PIM2	eQTL_catalogue_tibial_nerve eQTL	0.000822309	0	349
DGKK (Male)	APOE4 Positive	ERAS	eQTL_catalogue_tibial_nerve eQTL	0.000818932	0	293
DGKK (Male)	APOE4 Positive	OTUD5	eQTL_catalogue_tibial_nerve eQTL	0.000812948	0	368
DGKK (Male)	APOE4 Positive	PCSK1N	eQTL_catalogue_tibial_nerve eQTL	0.000787082	0	297
DGKK (Male)	APOE4 Positive	TIMM17B	eQTL_catalogue_tibial_nerve eQTL	0.000780391	0	335
DGKK (Male)	APOE4 Positive	PQBP1	eQTL_catalogue_tibial_nerve eQTL	0.000749902	0	328
DGKK (Male)	APOE4 Positive	HDAC6	eQTL_catalogue_tibial_nerve eQTL	0.000661112	0	276
DGKK (Male)	APOE4 Positive	GATA1	eQTL_catalogue_tibial_nerve eQTL	0.000648711	0	253
DGKK (Male)	APOE4 Positive	SUV39H1	eQTL_catalogue_tibial_nerve eQTL	0.000357234	0	154
DGKK (Male)	APOE4 Positive	WAS	eQTL_catalogue_tibial_nerve eQTL	0.000202293	0	136
DGKK (Male)	APOE4 Positive	XAGE2	eQTL_catalogue_tibial_nerve eQTL	9.59295e-05	0	64
DGKK (Male)	APOE4 Positive	WDR45	eQTL_catalogue_tibial_nerve sQTL	0.00552533	0	401
DGKK (Male)	APOE4 Positive	PQBP1	eQTL_catalogue_tibial_nerve sQTL	0.00113078	0	335
DGKK (Male)	APOE4 Positive	WDR13	eQTL_catalogue_tibial_nerve sQTL	6.03658e-06	0	3
DGKK (Male)	APOE4 Positive	SHROOM4	eQTL_catalogue_tranverse_colon eQTL	0.0246412	0	1311
DGKK (Male)	APOE4 Positive	NUDT10	eQTL_catalogue_tranverse_colon eQTL	0.0119741	0	1124
DGKK (Male)	APOE4 Positive	USP27X	eQTL_catalogue_tranverse_colon eQTL	0.0105579	0	1049
DGKK (Male)	APOE4 Positive	CLCN5	eQTL_catalogue_tranverse_colon eQTL	0.00760417	0	1159
DGKK (Male)	APOE4 Positive	USP27X-DT	eQTL_catalogue_tranverse_colon eQTL	0.00685674	0.00690151	1049
DGKK (Male)	APOE4 Positive	CACNA1F	eQTL_catalogue_tranverse_colon eQTL	0.00582802	0	443
DGKK (Male)	APOE4 Positive	EZHIP	eQTL_catalogue_tranverse_colon eQTL	0.00529066	0	1042
DGKK (Male)	APOE4 Positive	NUDT11	eQTL_catalogue_tranverse_colon eQTL	0.00203016	0	947
DGKK (Male)	APOE4 Positive	GAGE10	eQTL_catalogue_tranverse_colon eQTL	0.00186222	0	454
DGKK (Male)	APOE4 Positive	SYP	eQTL_catalogue_tranverse_colon eQTL	0.00161031	0	441
DGKK (Male)	APOE4 Positive	GSPT2	eQTL_catalogue_tranverse_colon eQTL	0.00149029	0	753
DGKK (Male)	APOE4 Positive	MAGED1	eQTL_catalogue_tranverse_colon eQTL	0.00127125	0	703
DGKK (Male)	APOE4 Positive	TFE3	eQTL_catalogue_tranverse_colon eQTL	0.00118173	0	390
DGKK (Male)	APOE4 Positive	FOXP3	eQTL_catalogue_tranverse_colon eQTL	0.00116539	0	443
DGKK (Male)	APOE4 Positive	TIMM17B	eQTL_catalogue_tranverse_colon eQTL	0.0011574	0	338
DGKK (Male)	APOE4 Positive	CCDC22	eQTL_catalogue_tranverse_colon eQTL	0.00114259	0	443
DGKK (Male)	APOE4 Positive	PLP2	eQTL_catalogue_tranverse_colon eQTL	0.00112272	0	435
DGKK (Male)	APOE4 Positive	PRICKLE3	eQTL_catalogue_tranverse_colon eQTL	0.00109219	0	437
DGKK (Male)	APOE4 Positive	MAGIX	eQTL_catalogue_tranverse_colon eQTL	0.00107717	0	433
DGKK (Male)	APOE4 Positive	PRAF2	eQTL_catalogue_tranverse_colon eQTL	0.00106179	0	404
DGKK (Male)	APOE4 Positive	GPKOW	eQTL_catalogue_tranverse_colon eQTL	0.00103534	0	417
DGKK (Male)	APOE4 Positive	WDR45	eQTL_catalogue_tranverse_colon eQTL	0.00101932	0	411
DGKK (Male)	APOE4 Positive	PPP1R3F	eQTL_catalogue_tranverse_colon eQTL	0.00101492	0	443
DGKK (Male)	APOE4 Positive	KCND1	eQTL_catalogue_tranverse_colon eQTL	0.000992576	0	375
DGKK (Male)	APOE4 Positive	CCDC120	eQTL_catalogue_tranverse_colon eQTL	0.000975908	0	395
DGKK (Male)	APOE4 Positive	GRIPAP1	eQTL_catalogue_tranverse_colon eQTL	0.000925577	0	380
DGKK (Male)	APOE4 Positive	OTUD5	eQTL_catalogue_tranverse_colon eQTL	0.000915728	0	371
DGKK (Male)	APOE4 Positive	SLC35A2	eQTL_catalogue_tranverse_colon eQTL	0.000809876	0	348
DGKK (Male)	APOE4 Positive	PIM2	eQTL_catalogue_tranverse_colon eQTL	0.000804488	0	351
DGKK (Male)	APOE4 Positive	PQBP1	eQTL_catalogue_tranverse_colon eQTL	0.00079185	0	329
DGKK (Male)	APOE4 Positive	GATA1	eQTL_catalogue_tranverse_colon eQTL	0.000780041	0	255
DGKK (Male)	APOE4 Positive	ERAS	eQTL_catalogue_tranverse_colon eQTL	0.000773657	0	294
DGKK (Male)	APOE4 Positive	PCSK1N	eQTL_catalogue_tranverse_colon eQTL	0.000766274	0	298
DGKK (Male)	APOE4 Positive	HDAC6	eQTL_catalogue_tranverse_colon eQTL	0.000712583	0	279
DGKK (Male)	APOE4 Positive	SUV39H1	eQTL_catalogue_tranverse_colon eQTL	0.000592605	0	153
DGKK (Male)	APOE4 Positive	GLOD5	eQTL_catalogue_tranverse_colon eQTL	0.000588368	0	222
DGKK (Male)	APOE4 Positive	WAS	eQTL_catalogue_tranverse_colon eQTL	0.000180998	0	134
DGKK (Male)	APOE4 Positive	GRIPAP1	eQTL_catalogue_tranverse_colon sQTL	0.00102635	0	377
DGKK (Male)	APOE4 Positive	PQBP1	eQTL_catalogue_tranverse_colon sQTL	0.000977725	0	338
DGKK (Male)	APOE4 Positive	WDR13	eQTL_catalogue_tranverse_colon sQTL	1.0212e-05	0	3
DGKK (Male)	APOE4 Positive	SHROOM4	eQTL_catalogue_uterus eQTL	0.00407894	0	1061
DGKK (Male)	APOE4 Positive	USP27X-DT	eQTL_catalogue_uterus eQTL	0.0040786	0	828
DGKK (Male)	APOE4 Positive	USP27X	eQTL_catalogue_uterus eQTL	0.00367225	0	828
DGKK (Male)	APOE4 Positive	CLCN5	eQTL_catalogue_uterus eQTL	0.00366324	0	935
DGKK (Male)	APOE4 Positive	PAGE4	eQTL_catalogue_uterus eQTL	0.00332844	0	738
DGKK (Male)	APOE4 Positive	NUDT10	eQTL_catalogue_uterus eQTL	0.00331957	0	922
DGKK (Male)	APOE4 Positive	EZHIP	eQTL_catalogue_uterus eQTL	0.0019092	0	859
DGKK (Male)	APOE4 Positive	NUDT11	eQTL_catalogue_uterus eQTL	0.00158905	0	835
DGKK (Male)	APOE4 Positive	GSPT2	eQTL_catalogue_uterus eQTL	0.00138284	0	674
DGKK (Male)	APOE4 Positive	MAGED1	eQTL_catalogue_uterus eQTL	0.00125941	0	630
DGKK (Male)	APOE4 Positive	MAGIX	eQTL_catalogue_uterus eQTL	0.000900379	0	361
DGKK (Male)	APOE4 Positive	SYP	eQTL_catalogue_uterus eQTL	0.000889819	0	369
DGKK (Male)	APOE4 Positive	GAGE10	eQTL_catalogue_uterus eQTL	0.000883264	0	375
DGKK (Male)	APOE4 Positive	PRICKLE3	eQTL_catalogue_uterus eQTL	0.00087374	0	365
DGKK (Male)	APOE4 Positive	PPP1R3F	eQTL_catalogue_uterus eQTL	0.00085849	0	371
DGKK (Male)	APOE4 Positive	CCDC22	eQTL_catalogue_uterus eQTL	0.000831376	0	371
DGKK (Male)	APOE4 Positive	GPKOW	eQTL_catalogue_uterus eQTL	0.000824522	0	348
DGKK (Male)	APOE4 Positive	CACNA1F	eQTL_catalogue_uterus eQTL	0.000819932	0	371
DGKK (Male)	APOE4 Positive	CCDC120	eQTL_catalogue_uterus eQTL	0.000819708	0	332
DGKK (Male)	APOE4 Positive	KCND1	eQTL_catalogue_uterus eQTL	0.00081622	0	318
DGKK (Male)	APOE4 Positive	WDR45	eQTL_catalogue_uterus eQTL	0.000814679	0	343
DGKK (Male)	APOE4 Positive	GRIPAP1	eQTL_catalogue_uterus eQTL	0.000793722	0	321
DGKK (Male)	APOE4 Positive	PQBP1	eQTL_catalogue_uterus eQTL	0.000791349	0	287
DGKK (Male)	APOE4 Positive	PLP2	eQTL_catalogue_uterus eQTL	0.00078629	0	363
DGKK (Male)	APOE4 Positive	PRAF2	eQTL_catalogue_uterus eQTL	0.000750579	0	338
DGKK (Male)	APOE4 Positive	TFE3	eQTL_catalogue_uterus eQTL	0.000744738	0	328
DGKK (Male)	APOE4 Positive	SLC35A2	eQTL_catalogue_uterus eQTL	0.000729117	0	301
DGKK (Male)	APOE4 Positive	OTUD5	eQTL_catalogue_uterus eQTL	0.00070781	0	315
DGKK (Male)	APOE4 Positive	TIMM17B	eQTL_catalogue_uterus eQTL	0.000705593	0	293
DGKK (Male)	APOE4 Positive	PCSK1N	eQTL_catalogue_uterus eQTL	0.00067128	0	261
DGKK (Male)	APOE4 Positive	PIM2	eQTL_catalogue_uterus eQTL	0.000667448	0	303
DGKK (Male)	APOE4 Positive	ERAS	eQTL_catalogue_uterus eQTL	0.000650351	0	258
DGKK (Male)	APOE4 Positive	HDAC6	eQTL_catalogue_uterus eQTL	0.000636289	0	242
DGKK (Male)	APOE4 Positive	GATA1	eQTL_catalogue_uterus eQTL	0.000596367	0	221
DGKK (Male)	APOE4 Positive	SUV39H1	eQTL_catalogue_uterus eQTL	0.000295013	0	135
DGKK (Male)	APOE4 Positive	WAS	eQTL_catalogue_uterus eQTL	0.000237773	0	121
DGKK (Male)	APOE4 Positive	PQBP1	eQTL_catalogue_uterus sQTL	0.000761714	0	293
DGKK (Male)	APOE4 Positive	SHROOM4	eQTL_catalogue_vagina eQTL	0.0120379	0	1185
DGKK (Male)	APOE4 Positive	PAGE4	eQTL_catalogue_vagina eQTL	0.00999691	0	835
DGKK (Male)	APOE4 Positive	USP27X-DT	eQTL_catalogue_vagina eQTL	0.00924946	0	925
DGKK (Male)	APOE4 Positive	CLCN5	eQTL_catalogue_vagina eQTL	0.00877628	0	1034
DGKK (Male)	APOE4 Positive	NUDT10	eQTL_catalogue_vagina eQTL	0.00859632	0	1035
DGKK (Male)	APOE4 Positive	USP27X	eQTL_catalogue_vagina eQTL	0.00837194	0	925
DGKK (Male)	APOE4 Positive	EZHIP	eQTL_catalogue_vagina eQTL	0.00527963	0	964
DGKK (Male)	APOE4 Positive	NUDT11	eQTL_catalogue_vagina eQTL	0.00172076	0	887
DGKK (Male)	APOE4 Positive	GSPT2	eQTL_catalogue_vagina eQTL	0.00136488	0	711
DGKK (Male)	APOE4 Positive	MAGED1	eQTL_catalogue_vagina eQTL	0.00121685	0	662
DGKK (Male)	APOE4 Positive	GRIPAP1	eQTL_catalogue_vagina eQTL	0.000937264	0	332
DGKK (Male)	APOE4 Positive	GAGE10	eQTL_catalogue_vagina eQTL	0.000926655	0	390
DGKK (Male)	APOE4 Positive	PPP1R3F	eQTL_catalogue_vagina eQTL	0.000911465	0	385
DGKK (Male)	APOE4 Positive	PRICKLE3	eQTL_catalogue_vagina eQTL	0.000911312	0	379
DGKK (Male)	APOE4 Positive	MAGIX	eQTL_catalogue_vagina eQTL	0.000884689	0	374
DGKK (Male)	APOE4 Positive	CCDC22	eQTL_catalogue_vagina eQTL	0.000884335	0	385
DGKK (Male)	APOE4 Positive	SYP	eQTL_catalogue_vagina eQTL	0.000878539	0	383
DGKK (Male)	APOE4 Positive	CACNA1F	eQTL_catalogue_vagina eQTL	0.000877583	0	385
DGKK (Male)	APOE4 Positive	FOXP3	eQTL_catalogue_vagina eQTL	0.000872564	0	385
DGKK (Male)	APOE4 Positive	PLP2	eQTL_catalogue_vagina eQTL	0.000860686	0	377
DGKK (Male)	APOE4 Positive	GPKOW	eQTL_catalogue_vagina eQTL	0.000828042	0	360
DGKK (Male)	APOE4 Positive	PRAF2	eQTL_catalogue_vagina eQTL	0.000819211	0	349
DGKK (Male)	APOE4 Positive	TFE3	eQTL_catalogue_vagina eQTL	0.000781456	0	339
DGKK (Male)	APOE4 Positive	WDR45	eQTL_catalogue_vagina eQTL	0.000781452	0	355
DGKK (Male)	APOE4 Positive	CCDC120	eQTL_catalogue_vagina eQTL	0.000765292	0	343
DGKK (Male)	APOE4 Positive	TIMM17B	eQTL_catalogue_vagina eQTL	0.00075611	0	300
DGKK (Male)	APOE4 Positive	ERAS	eQTL_catalogue_vagina eQTL	0.000750921	0	263
DGKK (Male)	APOE4 Positive	KCND1	eQTL_catalogue_vagina eQTL	0.000725761	0	329
DGKK (Male)	APOE4 Positive	OTUD5	eQTL_catalogue_vagina eQTL	0.000724567	0	325
DGKK (Male)	APOE4 Positive	PIM2	eQTL_catalogue_vagina eQTL	0.000712062	0	312
DGKK (Male)	APOE4 Positive	SLC35A2	eQTL_catalogue_vagina eQTL	0.000709045	0	309
DGKK (Male)	APOE4 Positive	PQBP1	eQTL_catalogue_vagina eQTL	0.000708537	0	294
DGKK (Male)	APOE4 Positive	PCSK1N	eQTL_catalogue_vagina eQTL	0.000704988	0	266
DGKK (Male)	APOE4 Positive	HDAC6	eQTL_catalogue_vagina eQTL	0.000633955	0	247
DGKK (Male)	APOE4 Positive	GATA1	eQTL_catalogue_vagina eQTL	0.000589171	0	225
DGKK (Male)	APOE4 Positive	SUV39H1	eQTL_catalogue_vagina eQTL	0.000231318	0	135
DGKK (Male)	APOE4 Positive	WAS	eQTL_catalogue_vagina eQTL	0.000190735	0	127
DGKK (Male)	APOE4 Positive	PQBP1	eQTL_catalogue_vagina sQTL	0.00069371	0	300
DGKK (Male)	APOE4 Positive	CLCN5	eQTL_catalogue_young_microglia eQTL	0.0370821	0	597
DGKK (Male)	APOE4 Positive	CCNB3	eQTL_catalogue_young_microglia eQTL	0.0095922	0	674
DGKK (Male)	APOE4 Positive	NUDT10	eQTL_catalogue_young_microglia eQTL	0.0093144	0	636
DGKK (Male)	APOE4 Positive	SHROOM4	eQTL_catalogue_young_microglia eQTL	0.00931433	0	742
DGKK (Male)	APOE4 Positive	USP27X-DT	eQTL_catalogue_young_microglia eQTL	0.00925072	0	547
DGKK (Male)	APOE4 Positive	USP27X	eQTL_catalogue_young_microglia eQTL	0.00920384	0	547
DGKK (Male)	APOE4 Positive	NUDT11	eQTL_catalogue_young_microglia eQTL	0.00077002	0	506
DGKK (Male)	APOE4 Positive	CENPVL3	eQTL_catalogue_young_microglia eQTL	0.00064103	0	415
DGKK (Male)	APOE4 Positive	GSPT2	eQTL_catalogue_young_microglia eQTL	0.000571592	0	373
DGKK (Male)	APOE4 Positive	MAGED1	eQTL_catalogue_young_microglia eQTL	0.000517409	0	366
DGKK (Male)	APOE4 Positive	PPP1R3F	eQTL_catalogue_young_microglia eQTL	0.00029226	0	230
DGKK (Male)	APOE4 Positive	FOXP3	eQTL_catalogue_young_microglia eQTL	0.00028386	0	230
DGKK (Male)	APOE4 Positive	PRICKLE3	eQTL_catalogue_young_microglia eQTL	0.000281348	0	226
DGKK (Male)	APOE4 Positive	MAGIX	eQTL_catalogue_young_microglia eQTL	0.000259766	0	223
DGKK (Male)	APOE4 Positive	SYP	eQTL_catalogue_young_microglia eQTL	0.000250484	0	228
DGKK (Male)	APOE4 Positive	CCDC22	eQTL_catalogue_young_microglia eQTL	0.000248682	0	230
DGKK (Male)	APOE4 Positive	CACNA1F	eQTL_catalogue_young_microglia eQTL	0.00024502	0	230
DGKK (Male)	APOE4 Positive	KCND1	eQTL_catalogue_young_microglia eQTL	0.000245017	0	196
DGKK (Male)	APOE4 Positive	PLP2	eQTL_catalogue_young_microglia eQTL	0.000230394	0	224
DGKK (Male)	APOE4 Positive	WDR45	eQTL_catalogue_young_microglia eQTL	0.000220653	0	213
DGKK (Male)	APOE4 Positive	PRAF2	eQTL_catalogue_young_microglia eQTL	0.000220626	0	210
DGKK (Male)	APOE4 Positive	CCDC120	eQTL_catalogue_young_microglia eQTL	0.000220068	0	204
DGKK (Male)	APOE4 Positive	TFE3	eQTL_catalogue_young_microglia eQTL	0.000219814	0	202
DGKK (Male)	APOE4 Positive	GPKOW	eQTL_catalogue_young_microglia eQTL	0.000217177	0	215
DGKK (Male)	APOE4 Positive	GRIPAP1	eQTL_catalogue_young_microglia eQTL	0.000208759	0	198
DGKK (Male)	APOE4 Positive	OTUD5	eQTL_catalogue_young_microglia eQTL	0.000204717	0	194
DGKK (Male)	APOE4 Positive	PIM2	eQTL_catalogue_young_microglia eQTL	0.000201816	0	188
DGKK (Male)	APOE4 Positive	TIMM17B	eQTL_catalogue_young_microglia eQTL	0.000184964	0	179
DGKK (Male)	APOE4 Positive	SLC35A2	eQTL_catalogue_young_microglia eQTL	0.000181691	0	186
DGKK (Male)	APOE4 Positive	PQBP1	eQTL_catalogue_young_microglia eQTL	0.000181645	0	173
DGKK (Male)	APOE4 Positive	SUV39H1	eQTL_catalogue_young_microglia eQTL	0.000141826	0	76
DGKK (Male)	APOE4 Positive	PCSK1N	eQTL_catalogue_young_microglia eQTL	0.000141459	0	148
DGKK (Male)	APOE4 Positive	HDAC6	eQTL_catalogue_young_microglia eQTL	0.000136249	0	131
DGKK (Male)	APOE4 Positive	GATA1	eQTL_catalogue_young_microglia eQTL	0.000129225	0	113
DGKK (Male)	APOE4 Positive	WAS	eQTL_catalogue_young_microglia eQTL	5.56193e-05	0	74
DGKK (Male)	APOE4 Positive	NUDT11	fujita_astrocytes eQTL	0.000138517	0	111
DGKK (Male)	APOE4 Positive	CLCN5	fujita_astrocytes eQTL	0.000138506	0	76
DGKK (Male)	APOE4 Positive	MAGED1	fujita_astrocytes eQTL	0.000129005	0	90
DGKK (Male)	APOE4 Positive	GSPT2	fujita_astrocytes eQTL	0.00011027	0	90
DGKK (Male)	APOE4 Positive	CCDC22	fujita_astrocytes eQTL	4.11238e-05	9.97e-05	20
DGKK (Male)	APOE4 Positive	PPP1R3F	fujita_astrocytes eQTL	3.7414e-05	9.96e-05	20
DGKK (Male)	APOE4 Positive	SYP	fujita_astrocytes eQTL	3.57299e-05	0	20
DGKK (Male)	APOE4 Positive	GPKOW	fujita_astrocytes eQTL	3.24676e-05	0	17
DGKK (Male)	APOE4 Positive	PQBP1	fujita_astrocytes eQTL	2.4659e-05	6.49e-05	13
DGKK (Male)	APOE4 Positive	WDR45	fujita_astrocytes eQTL	2.44456e-05	0	17
DGKK (Male)	APOE4 Positive	PRAF2	fujita_astrocytes eQTL	2.4411e-05	0	16
DGKK (Male)	APOE4 Positive	TIMM17B	fujita_astrocytes eQTL	2.42833e-05	6.49e-05	13
DGKK (Male)	APOE4 Positive	OTUD5	fujita_astrocytes eQTL	2.38662e-05	6.49e-05	13
DGKK (Male)	APOE4 Positive	CCDC120	fujita_astrocytes eQTL	2.3229e-05	0	15
DGKK (Male)	APOE4 Positive	SLC35A2	fujita_astrocytes eQTL	2.21588e-05	6.49e-05	13
DGKK (Male)	APOE4 Positive	GRIPAP1	fujita_astrocytes eQTL	2.12649e-05	0	13
DGKK (Male)	APOE4 Positive	TFE3	fujita_astrocytes eQTL	2.00145e-05	0	14
DGKK (Male)	APOE4 Positive	PCSK1N	fujita_astrocytes eQTL	1.58657e-05	0	10
DGKK (Male)	APOE4 Positive	HDAC6	fujita_astrocytes eQTL	1.2285e-05	0	10
DGKK (Male)	APOE4 Positive	SHROOM4	fujita_endothelial eQTL	0.000167195	0	126
DGKK (Male)	APOE4 Positive	NUDT10	fujita_excitatory eQTL	0.000373404	0	115
DGKK (Male)	APOE4 Positive	MAGED1	fujita_excitatory eQTL	0.000221882	0	90
DGKK (Male)	APOE4 Positive	NUDT11	fujita_excitatory eQTL	0.000132783	0	111
DGKK (Male)	APOE4 Positive	GSPT2	fujita_excitatory eQTL	0.000124908	0	90
DGKK (Male)	APOE4 Positive	CLCN5	fujita_excitatory eQTL	0.000103321	0	76
DGKK (Male)	APOE4 Positive	CCDC22	fujita_excitatory eQTL	8.28e-05	0.000103101	20
DGKK (Male)	APOE4 Positive	USP27X	fujita_excitatory eQTL	7.14e-05	0	51
DGKK (Male)	APOE4 Positive	PPP1R3F	fujita_excitatory eQTL	3.76e-05	0	20
DGKK (Male)	APOE4 Positive	SYP	fujita_excitatory eQTL	3.27e-05	0	20
DGKK (Male)	APOE4 Positive	TIMM17B	fujita_excitatory eQTL	3e-05	0.000128194	13
DGKK (Male)	APOE4 Positive	GRIPAP1	fujita_excitatory eQTL	2.61e-05	8.2781e-05	13
DGKK (Male)	APOE4 Positive	GPKOW	fujita_excitatory eQTL	2.58e-05	0	17
DGKK (Male)	APOE4 Positive	PRAF2	fujita_excitatory eQTL	2.56e-05	0	16
DGKK (Male)	APOE4 Positive	WDR45	fujita_excitatory eQTL	2.52e-05	0	17
DGKK (Male)	APOE4 Positive	CCDC120	fujita_excitatory eQTL	2.47e-05	0	15
DGKK (Male)	APOE4 Positive	TFE3	fujita_excitatory eQTL	2.42e-05	0	14
DGKK (Male)	APOE4 Positive	PQBP1	fujita_excitatory eQTL	2.38e-05	0	13
DGKK (Male)	APOE4 Positive	OTUD5	fujita_excitatory eQTL	2.11e-05	0	13
DGKK (Male)	APOE4 Positive	SLC35A2	fujita_excitatory eQTL	1.91e-05	0	13
DGKK (Male)	APOE4 Positive	PCSK1N	fujita_excitatory eQTL	1.45e-05	0	10
DGKK (Male)	APOE4 Positive	HDAC6	fujita_excitatory eQTL	1.26e-05	0	10
DGKK (Male)	APOE4 Positive	NUDT11	fujita_inhibitory eQTL	0.00021204	0	111
DGKK (Male)	APOE4 Positive	NUDT10	fujita_inhibitory eQTL	0.000162712	0	115
DGKK (Male)	APOE4 Positive	MAGED1	fujita_inhibitory eQTL	0.000141995	0	90
DGKK (Male)	APOE4 Positive	GSPT2	fujita_inhibitory eQTL	0.000140361	0	90
DGKK (Male)	APOE4 Positive	CLCN5	fujita_inhibitory eQTL	0.0001256	0	76
DGKK (Male)	APOE4 Positive	USP27X	fujita_inhibitory eQTL	7.68152e-05	0	51
DGKK (Male)	APOE4 Positive	GPKOW	fujita_inhibitory eQTL	5.63434e-05	0	17
DGKK (Male)	APOE4 Positive	PPP1R3F	fujita_inhibitory eQTL	4.04371e-05	0.00011374	20
DGKK (Male)	APOE4 Positive	SYP	fujita_inhibitory eQTL	3.52184e-05	0	20
DGKK (Male)	APOE4 Positive	PRAF2	fujita_inhibitory eQTL	3.3903e-05	0	16
DGKK (Male)	APOE4 Positive	WDR45	fujita_inhibitory eQTL	2.99037e-05	0	17
DGKK (Male)	APOE4 Positive	PQBP1	fujita_inhibitory eQTL	2.94213e-05	6.49565e-05	13
DGKK (Male)	APOE4 Positive	CCDC120	fujita_inhibitory eQTL	2.71413e-05	7.4797e-05	15
DGKK (Male)	APOE4 Positive	TFE3	fujita_inhibitory eQTL	2.55449e-05	0	14
DGKK (Male)	APOE4 Positive	GRIPAP1	fujita_inhibitory eQTL	2.32496e-05	6.48851e-05	13
DGKK (Male)	APOE4 Positive	OTUD5	fujita_inhibitory eQTL	2.30322e-05	0	13
DGKK (Male)	APOE4 Positive	SLC35A2	fujita_inhibitory eQTL	2.24964e-05	6.48853e-05	13
DGKK (Male)	APOE4 Positive	TIMM17B	fujita_inhibitory eQTL	1.81572e-05	0	13
DGKK (Male)	APOE4 Positive	HDAC6	fujita_inhibitory eQTL	1.47587e-05	0	10
DGKK (Male)	APOE4 Positive	PCSK1N	fujita_inhibitory eQTL	1.21233e-05	0	10
DGKK (Male)	APOE4 Positive	MAGED1	fujita_microglia eQTL	0.000137357	0	90
DGKK (Male)	APOE4 Positive	CLCN5	fujita_microglia eQTL	0.000110642	0	76
DGKK (Male)	APOE4 Positive	SYP	fujita_microglia eQTL	4.20407e-05	9.96544e-05	20
DGKK (Male)	APOE4 Positive	TFE3	fujita_microglia eQTL	2.38892e-05	0	14
DGKK (Male)	APOE4 Positive	GRIPAP1	fujita_microglia eQTL	1.96886e-05	0	13
DGKK (Male)	APOE4 Positive	OTUD5	fujita_microglia eQTL	1.93612e-05	0	13
DGKK (Male)	APOE4 Positive	PCSK1N	fujita_microglia eQTL	1.51636e-05	0	10
DGKK (Male)	APOE4 Positive	HDAC6	fujita_microglia eQTL	1.23206e-05	0	10
DGKK (Male)	APOE4 Positive	WAS	fujita_microglia eQTL	9.29873e-06	0	6
DGKK (Male)	APOE4 Positive	NUDT10	fujita_oligodendrocytes eQTL	0.000203846	0	115
DGKK (Male)	APOE4 Positive	SHROOM4	fujita_oligodendrocytes eQTL	0.000189692	0	126
DGKK (Male)	APOE4 Positive	GSPT2	fujita_oligodendrocytes eQTL	0.000161205	0	90
DGKK (Male)	APOE4 Positive	NUDT11	fujita_oligodendrocytes eQTL	0.000130069	0	111
DGKK (Male)	APOE4 Positive	CLCN5	fujita_oligodendrocytes eQTL	0.000114928	0	76
DGKK (Male)	APOE4 Positive	MAGED1	fujita_oligodendrocytes eQTL	0.000112594	0	90
DGKK (Male)	APOE4 Positive	CCDC22	fujita_oligodendrocytes eQTL	5.57922e-05	0.000100186	20
DGKK (Male)	APOE4 Positive	SYP	fujita_oligodendrocytes eQTL	4.43043e-05	9.97415e-05	20
DGKK (Male)	APOE4 Positive	PPP1R3F	fujita_oligodendrocytes eQTL	3.23991e-05	0	20
DGKK (Male)	APOE4 Positive	GPKOW	fujita_oligodendrocytes eQTL	3.19863e-05	0	17
DGKK (Male)	APOE4 Positive	OTUD5	fujita_oligodendrocytes eQTL	2.97236e-05	8.66561e-05	13
DGKK (Male)	APOE4 Positive	WDR45	fujita_oligodendrocytes eQTL	2.83953e-05	0	17
DGKK (Male)	APOE4 Positive	PRAF2	fujita_oligodendrocytes eQTL	2.75488e-05	0	16
DGKK (Male)	APOE4 Positive	SLC35A2	fujita_oligodendrocytes eQTL	2.64739e-05	6.48502e-05	13
DGKK (Male)	APOE4 Positive	PCSK1N	fujita_oligodendrocytes eQTL	2.57744e-05	0	10
DGKK (Male)	APOE4 Positive	GRIPAP1	fujita_oligodendrocytes eQTL	2.31816e-05	0	13
DGKK (Male)	APOE4 Positive	TIMM17B	fujita_oligodendrocytes eQTL	2.26927e-05	0	13
DGKK (Male)	APOE4 Positive	TFE3	fujita_oligodendrocytes eQTL	2.11871e-05	0	14
DGKK (Male)	APOE4 Positive	PQBP1	fujita_oligodendrocytes eQTL	1.96937e-05	0	13
DGKK (Male)	APOE4 Positive	HDAC6	fujita_oligodendrocytes eQTL	1.3131e-05	0	10
DGKK (Male)	APOE4 Positive	SHROOM4	fujita_opc eQTL	0.000238058	0	126
DGKK (Male)	APOE4 Positive	MAGED1	fujita_opc eQTL	0.00013577	0	90
DGKK (Male)	APOE4 Positive	CLCN5	fujita_opc eQTL	0.000104105	0	76
DGKK (Male)	APOE4 Positive	PPP1R3F	fujita_opc eQTL	4.55129e-05	0.000100417	20
DGKK (Male)	APOE4 Positive	SYP	fujita_opc eQTL	4.06065e-05	9.96437e-05	20
DGKK (Male)	APOE4 Positive	PRAF2	fujita_opc eQTL	2.67149e-05	0	16
DGKK (Male)	APOE4 Positive	OTUD5	fujita_opc eQTL	2.09715e-05	0	13
DGKK (Male)	APOE4 Positive	GRIPAP1	fujita_opc eQTL	1.87585e-05	0	13
DGKK (Male)	APOE4 Positive	PCSK1N	fujita_opc eQTL	1.35021e-05	0	10
DGKK (Male)	APOE4 Positive	HDAC6	fujita_opc eQTL	1.32124e-05	0	10
DGKK (Male)	APOE4 Positive	SHROOM4	wingo_both_DLPFC eQTL	0.0132858	0.0161212	549
DGKK (Male)	APOE4 Positive	CLCN5	wingo_both_DLPFC eQTL	0.00684868	0.0123421	393
DGKK (Male)	APOE4 Positive	NUDT10	wingo_both_DLPFC eQTL	0.00200607	0	375
DGKK (Male)	APOE4 Positive	NUDT11	wingo_both_DLPFC eQTL	0.000344608	0	230
DGKK (Male)	APOE4 Positive	GSPT2	wingo_both_DLPFC eQTL	0.000245696	0	151
DGKK (Male)	APOE4 Positive	PLP2	wingo_both_DLPFC eQTL	0.000202646	0	66
DGKK (Male)	APOE4 Positive	MAGED1	wingo_both_DLPFC eQTL	0.000161086	0	116
DGKK (Male)	APOE4 Positive	PPP1R3F	wingo_both_DLPFC eQTL	0.000148156	0	135
DGKK (Male)	APOE4 Positive	CCDC22	wingo_both_DLPFC eQTL	9.99276e-05	0	119
DGKK (Male)	APOE4 Positive	CACNA1F	wingo_both_DLPFC eQTL	8.49251e-05	0	111
DGKK (Male)	APOE4 Positive	WDR45	wingo_both_DLPFC eQTL	6.87572e-05	0	61
DGKK (Male)	APOE4 Positive	SYP	wingo_both_DLPFC eQTL	3.79218e-05	0	86
DGKK (Male)	APOE4 Positive	PRICKLE3	wingo_both_DLPFC eQTL	3.41527e-05	0	72
DGKK (Male)	APOE4 Positive	GPKOW	wingo_both_DLPFC eQTL	2.1461e-05	0	62
DGKK (Male)	APOE4 Positive	PRAF2	wingo_both_DLPFC eQTL	2.00926e-05	0	59
DGKK (Male)	APOE4 Positive	CCDC120	wingo_both_DLPFC eQTL	1.75285e-05	0	59
DGKK (Male)	APOE4 Positive	TFE3	wingo_both_DLPFC eQTL	1.37683e-05	0	50
DGKK (Male)	APOE4 Positive	NUDT10	wingo_both_DLPFC pQTL	0.000511963	0	375
DGKK (Male)	APOE4 Positive	MAGED1	wingo_both_DLPFC pQTL	0.000316554	0.000938463	116
DGKK (Male)	APOE4 Positive	NUDT11	wingo_both_DLPFC pQTL	0.000283969	0	230
DGKK (Male)	APOE4 Positive	GSPT2	wingo_both_DLPFC pQTL	0.00016563	0	151
DGKK (Male)	APOE4 Positive	GPKOW	wingo_both_DLPFC pQTL	0.000108111	0	62
DGKK (Male)	APOE4 Positive	SYP	wingo_both_DLPFC pQTL	9.57618e-05	0	86
DGKK (Male)	APOE4 Positive	CCDC22	wingo_both_DLPFC pQTL	8.42475e-05	0	119
DGKK (Male)	APOE4 Positive	CACNA1F	wingo_both_DLPFC pQTL	7.31537e-05	0	111
DGKK (Male)	APOE4 Positive	PPP1R3F	wingo_both_DLPFC pQTL	6.52641e-05	0	135
DGKK (Male)	APOE4 Positive	WDR45	wingo_both_DLPFC pQTL	5.83277e-05	0	61
DGKK (Male)	APOE4 Positive	PLP2	wingo_both_DLPFC pQTL	3.58099e-05	0	66
DGKK (Male)	APOE4 Positive	CCDC120	wingo_both_DLPFC pQTL	2.68617e-05	0	59
DGKK (Male)	APOE4 Positive	TFE3	wingo_both_DLPFC pQTL	1.44416e-05	0	50
DGKK (Male)	APOE4 Positive	SHROOM4	wingo_female_DLPFC eQTL	0.013411	0.0167265	549
DGKK (Male)	APOE4 Positive	CLCN5	wingo_female_DLPFC eQTL	0.0058786	0	393
DGKK (Male)	APOE4 Positive	NUDT10	wingo_female_DLPFC eQTL	0.000715667	0	375
DGKK (Male)	APOE4 Positive	NUDT11	wingo_female_DLPFC eQTL	0.000285555	0	230
DGKK (Male)	APOE4 Positive	GSPT2	wingo_female_DLPFC eQTL	0.000269374	0	151
DGKK (Male)	APOE4 Positive	PLP2	wingo_female_DLPFC eQTL	0.000182145	0	66
DGKK (Male)	APOE4 Positive	MAGED1	wingo_female_DLPFC eQTL	0.000167089	0	116
DGKK (Male)	APOE4 Positive	PPP1R3F	wingo_female_DLPFC eQTL	0.000106916	0	135
DGKK (Male)	APOE4 Positive	CACNA1F	wingo_female_DLPFC eQTL	0.000105624	0	111
DGKK (Male)	APOE4 Positive	WDR45	wingo_female_DLPFC eQTL	9.232e-05	0	61
DGKK (Male)	APOE4 Positive	CCDC22	wingo_female_DLPFC eQTL	7.38154e-05	0	119
DGKK (Male)	APOE4 Positive	SYP	wingo_female_DLPFC eQTL	7.1713e-05	0	86
DGKK (Male)	APOE4 Positive	PRICKLE3	wingo_female_DLPFC eQTL	6.53758e-05	0	72
DGKK (Male)	APOE4 Positive	GPKOW	wingo_female_DLPFC eQTL	2.45863e-05	0	62
DGKK (Male)	APOE4 Positive	CCDC120	wingo_female_DLPFC eQTL	2.08112e-05	0	59
DGKK (Male)	APOE4 Positive	PRAF2	wingo_female_DLPFC eQTL	2.0801e-05	0	59
DGKK (Male)	APOE4 Positive	TFE3	wingo_female_DLPFC eQTL	1.83266e-05	0	50
DGKK (Male)	APOE4 Positive	MAGED1	wingo_female_DLPFC pQTL	0.000739258	0.00207047	116
DGKK (Male)	APOE4 Positive	NUDT10	wingo_female_DLPFC pQTL	0.000460327	0	375
DGKK (Male)	APOE4 Positive	GSPT2	wingo_female_DLPFC pQTL	0.000266263	0	151
DGKK (Male)	APOE4 Positive	NUDT11	wingo_female_DLPFC pQTL	0.000246798	0	230
DGKK (Male)	APOE4 Positive	CCDC22	wingo_female_DLPFC pQTL	0.000144911	0	119
DGKK (Male)	APOE4 Positive	PRAF2	wingo_female_DLPFC pQTL	8.47e-05	0	59
DGKK (Male)	APOE4 Positive	PPP1R3F	wingo_female_DLPFC pQTL	8.14e-05	0	135
DGKK (Male)	APOE4 Positive	PLP2	wingo_female_DLPFC pQTL	7.93e-05	0	66
DGKK (Male)	APOE4 Positive	SYP	wingo_female_DLPFC pQTL	7.82e-05	0	86
DGKK (Male)	APOE4 Positive	CACNA1F	wingo_female_DLPFC pQTL	7.74e-05	0	111
DGKK (Male)	APOE4 Positive	WDR45	wingo_female_DLPFC pQTL	7.11e-05	0	61
DGKK (Male)	APOE4 Positive	GPKOW	wingo_female_DLPFC pQTL	3.16e-05	0	62
DGKK (Male)	APOE4 Positive	CCDC120	wingo_female_DLPFC pQTL	2.12e-05	0	59
DGKK (Male)	APOE4 Positive	TFE3	wingo_female_DLPFC pQTL	1.53e-05	0	50
DGKK (Male)	APOE4 Positive	CLCN5	wingo_male_DLPFC eQTL	0.00795344	0	393
DGKK (Male)	APOE4 Positive	SHROOM4	wingo_male_DLPFC eQTL	0.00755124	0	549
DGKK (Male)	APOE4 Positive	NUDT10	wingo_male_DLPFC eQTL	0.000748973	0	375
DGKK (Male)	APOE4 Positive	GSPT2	wingo_male_DLPFC eQTL	0.000350107	0	151
DGKK (Male)	APOE4 Positive	NUDT11	wingo_male_DLPFC eQTL	0.000349685	0	230
DGKK (Male)	APOE4 Positive	MAGED1	wingo_male_DLPFC eQTL	0.000173699	0	116
DGKK (Male)	APOE4 Positive	CCDC22	wingo_male_DLPFC eQTL	9.96488e-05	0	119
DGKK (Male)	APOE4 Positive	PPP1R3F	wingo_male_DLPFC eQTL	9.62999e-05	0	135
DGKK (Male)	APOE4 Positive	CACNA1F	wingo_male_DLPFC eQTL	7.48114e-05	0	111
DGKK (Male)	APOE4 Positive	PRICKLE3	wingo_male_DLPFC eQTL	5.3956e-05	0	72
DGKK (Male)	APOE4 Positive	SYP	wingo_male_DLPFC eQTL	5.33386e-05	0	86
DGKK (Male)	APOE4 Positive	PLP2	wingo_male_DLPFC eQTL	5.16204e-05	0	66
DGKK (Male)	APOE4 Positive	GPKOW	wingo_male_DLPFC eQTL	3.42656e-05	0	62
DGKK (Male)	APOE4 Positive	WDR45	wingo_male_DLPFC eQTL	2.97155e-05	0	61
DGKK (Male)	APOE4 Positive	PRAF2	wingo_male_DLPFC eQTL	2.55775e-05	0	59
DGKK (Male)	APOE4 Positive	CCDC120	wingo_male_DLPFC eQTL	2.39687e-05	0	59
DGKK (Male)	APOE4 Positive	TFE3	wingo_male_DLPFC eQTL	2.05514e-05	0	50
DGKK (Male)	APOE4 Positive	NUDT10	wingo_male_DLPFC pQTL	0.000555075	0	375
DGKK (Male)	APOE4 Positive	NUDT11	wingo_male_DLPFC pQTL	0.000523259	0	230
DGKK (Male)	APOE4 Positive	GSPT2	wingo_male_DLPFC pQTL	0.000403254	0	151
DGKK (Male)	APOE4 Positive	PLP2	wingo_male_DLPFC pQTL	0.000265365	0	66
DGKK (Male)	APOE4 Positive	MAGED1	wingo_male_DLPFC pQTL	0.000194631	0	116
DGKK (Male)	APOE4 Positive	CCDC22	wingo_male_DLPFC pQTL	0.000115918	0	119
DGKK (Male)	APOE4 Positive	PPP1R3F	wingo_male_DLPFC pQTL	9.8137e-05	0	135
DGKK (Male)	APOE4 Positive	SYP	wingo_male_DLPFC pQTL	9.71993e-05	0	86
DGKK (Male)	APOE4 Positive	WDR45	wingo_male_DLPFC pQTL	6.41619e-05	0	61
DGKK (Male)	APOE4 Positive	GPKOW	wingo_male_DLPFC pQTL	5.02591e-05	0	62
DGKK (Male)	APOE4 Positive	CCDC120	wingo_male_DLPFC pQTL	2.55698e-05	0	59
DGKK (Male)	APOE4 Positive	PRAF2	wingo_male_DLPFC pQTL	2.31294e-05	0	59
DGKK (Male)	APOE4 Positive	TFE3	wingo_male_DLPFC pQTL	1.90542e-05	0	50
DGKK (Male)	APOE4 Negative	CLCN5	AMPAD_astrocytes eQTL	0.0314252	0	1633
DGKK (Male)	APOE4 Negative	NUDT11	AMPAD_astrocytes eQTL	0.00416817	0	1187
DGKK (Male)	APOE4 Negative	MAGED1	AMPAD_astrocytes eQTL	0.00242801	0	834
DGKK (Male)	APOE4 Negative	GSPT2	AMPAD_astrocytes eQTL	0.00241417	0	895
DGKK (Male)	APOE4 Negative	PPP1R3F	AMPAD_astrocytes eQTL	0.00166819	0	581
DGKK (Male)	APOE4 Negative	CCDC22	AMPAD_astrocytes eQTL	0.00165167	0	568
DGKK (Male)	APOE4 Negative	SYP	AMPAD_astrocytes eQTL	0.00150991	0	565
DGKK (Male)	APOE4 Negative	GPKOW	AMPAD_astrocytes eQTL	0.00135278	0	518
DGKK (Male)	APOE4 Negative	WDR45	AMPAD_astrocytes eQTL	0.00128411	0	504
DGKK (Male)	APOE4 Negative	CCDC120	AMPAD_astrocytes eQTL	0.00123013	0	488
DGKK (Male)	APOE4 Negative	PRAF2	AMPAD_astrocytes eQTL	0.00121981	0	494
DGKK (Male)	APOE4 Negative	TFE3	AMPAD_astrocytes eQTL	0.00120437	0	470
DGKK (Male)	APOE4 Negative	OTUD5	AMPAD_astrocytes eQTL	0.0010863	0	429
DGKK (Male)	APOE4 Negative	GRIPAP1	AMPAD_astrocytes eQTL	0.00106925	0	446
DGKK (Male)	APOE4 Negative	SLC35A2	AMPAD_astrocytes eQTL	0.000965035	0	395
DGKK (Male)	APOE4 Negative	PQBP1	AMPAD_astrocytes eQTL	0.000813004	0	382
DGKK (Male)	APOE4 Negative	TIMM17B	AMPAD_astrocytes eQTL	0.000802144	0	377
DGKK (Male)	APOE4 Negative	PCSK1N	AMPAD_astrocytes eQTL	0.000769854	0	315
DGKK (Male)	APOE4 Negative	HDAC6	AMPAD_astrocytes eQTL	0.00070343	0	309
DGKK (Male)	APOE4 Negative	WDR13	AMPAD_astrocytes eQTL	6.45823e-05	0	21
DGKK (Male)	APOE4 Negative	SHROOM4	AMPAD_endothelial eQTL	0.0120307	0	2038
DGKK (Male)	APOE4 Negative	NUDT10	AMPAD_excitatory eQTL	0.0118984	0	1429
DGKK (Male)	APOE4 Negative	USP27X	AMPAD_excitatory eQTL	0.0116916	0	1392
DGKK (Male)	APOE4 Negative	CLCN5	AMPAD_excitatory eQTL	0.0112775	0	1633
DGKK (Male)	APOE4 Negative	NUDT11	AMPAD_excitatory eQTL	0.00416137	0	1187
DGKK (Male)	APOE4 Negative	GSPT2	AMPAD_excitatory eQTL	0.00256913	0	895
DGKK (Male)	APOE4 Negative	MAGED1	AMPAD_excitatory eQTL	0.00250215	0	834
DGKK (Male)	APOE4 Negative	CCDC22	AMPAD_excitatory eQTL	0.00203568	0	568
DGKK (Male)	APOE4 Negative	PPP1R3F	AMPAD_excitatory eQTL	0.00170164	0	581
DGKK (Male)	APOE4 Negative	SYP	AMPAD_excitatory eQTL	0.00160231	0	565
DGKK (Male)	APOE4 Negative	GPKOW	AMPAD_excitatory eQTL	0.00135519	0	518
DGKK (Male)	APOE4 Negative	CCDC120	AMPAD_excitatory eQTL	0.00129749	0	488
DGKK (Male)	APOE4 Negative	WDR45	AMPAD_excitatory eQTL	0.00125146	0	504
DGKK (Male)	APOE4 Negative	PRAF2	AMPAD_excitatory eQTL	0.00123035	0	494
DGKK (Male)	APOE4 Negative	GRIPAP1	AMPAD_excitatory eQTL	0.0011972	0	446
DGKK (Male)	APOE4 Negative	TFE3	AMPAD_excitatory eQTL	0.00118027	0	470
DGKK (Male)	APOE4 Negative	OTUD5	AMPAD_excitatory eQTL	0.00111654	0	429
DGKK (Male)	APOE4 Negative	SLC35A2	AMPAD_excitatory eQTL	0.000966118	0	395
DGKK (Male)	APOE4 Negative	PQBP1	AMPAD_excitatory eQTL	0.000958123	0	382
DGKK (Male)	APOE4 Negative	TIMM17B	AMPAD_excitatory eQTL	0.000825415	0	377
DGKK (Male)	APOE4 Negative	PCSK1N	AMPAD_excitatory eQTL	0.000743387	0	315
DGKK (Male)	APOE4 Negative	HDAC6	AMPAD_excitatory eQTL	0.000723879	0	309
DGKK (Male)	APOE4 Negative	WDR13	AMPAD_excitatory eQTL	5.08767e-05	0	21
DGKK (Male)	APOE4 Negative	NUDT10	AMPAD_inhibitory eQTL	0.0155248	0	1429
DGKK (Male)	APOE4 Negative	USP27X	AMPAD_inhibitory eQTL	0.0118731	0	1392
DGKK (Male)	APOE4 Negative	CLCN5	AMPAD_inhibitory eQTL	0.0111179	0	1633
DGKK (Male)	APOE4 Negative	NUDT11	AMPAD_inhibitory eQTL	0.00811115	0	1187
DGKK (Male)	APOE4 Negative	MAGED1	AMPAD_inhibitory eQTL	0.00296347	0	834
DGKK (Male)	APOE4 Negative	GSPT2	AMPAD_inhibitory eQTL	0.00238964	0	895
DGKK (Male)	APOE4 Negative	PPP1R3F	AMPAD_inhibitory eQTL	0.00181186	0	581
DGKK (Male)	APOE4 Negative	SYP	AMPAD_inhibitory eQTL	0.0016469	0	565
DGKK (Male)	APOE4 Negative	GPKOW	AMPAD_inhibitory eQTL	0.00141354	0	518
DGKK (Male)	APOE4 Negative	PRAF2	AMPAD_inhibitory eQTL	0.00138841	0	494
DGKK (Male)	APOE4 Negative	WDR45	AMPAD_inhibitory eQTL	0.00124125	0	504
DGKK (Male)	APOE4 Negative	CCDC120	AMPAD_inhibitory eQTL	0.00123594	0	488
DGKK (Male)	APOE4 Negative	TFE3	AMPAD_inhibitory eQTL	0.00119247	0	470
DGKK (Male)	APOE4 Negative	GRIPAP1	AMPAD_inhibitory eQTL	0.00117746	0	446
DGKK (Male)	APOE4 Negative	OTUD5	AMPAD_inhibitory eQTL	0.00117217	0	429
DGKK (Male)	APOE4 Negative	SLC35A2	AMPAD_inhibitory eQTL	0.000978709	0	395
DGKK (Male)	APOE4 Negative	PQBP1	AMPAD_inhibitory eQTL	0.000825098	0	382
DGKK (Male)	APOE4 Negative	TIMM17B	AMPAD_inhibitory eQTL	0.000784875	0	377
DGKK (Male)	APOE4 Negative	PCSK1N	AMPAD_inhibitory eQTL	0.000740435	0	315
DGKK (Male)	APOE4 Negative	HDAC6	AMPAD_inhibitory eQTL	0.000721439	0	309
DGKK (Male)	APOE4 Negative	WDR13	AMPAD_inhibitory eQTL	5.53512e-05	0	21
DGKK (Male)	APOE4 Negative	CLCN5	AMPAD_microglia eQTL	0.0109657	0	1633
DGKK (Male)	APOE4 Negative	MAGED1	AMPAD_microglia eQTL	0.00235938	0	834
DGKK (Male)	APOE4 Negative	SYP	AMPAD_microglia eQTL	0.00158215	0	565
DGKK (Male)	APOE4 Negative	TFE3	AMPAD_microglia eQTL	0.00115167	0	470
DGKK (Male)	APOE4 Negative	GRIPAP1	AMPAD_microglia eQTL	0.00108914	0	446
DGKK (Male)	APOE4 Negative	OTUD5	AMPAD_microglia eQTL	0.00103593	0	429
DGKK (Male)	APOE4 Negative	PCSK1N	AMPAD_microglia eQTL	0.000703158	0	315
DGKK (Male)	APOE4 Negative	HDAC6	AMPAD_microglia eQTL	0.000692716	0	309
DGKK (Male)	APOE4 Negative	WAS	AMPAD_microglia eQTL	0.000438331	0	174
DGKK (Male)	APOE4 Negative	WDR13	AMPAD_microglia eQTL	5.96282e-05	0	21
DGKK (Male)	APOE4 Negative	CLCN5	AMPAD_oligodendrocytes eQTL	0.0171739	0	1633
DGKK (Male)	APOE4 Negative	NUDT10	AMPAD_oligodendrocytes eQTL	0.013201	0	1429
DGKK (Male)	APOE4 Negative	SHROOM4	AMPAD_oligodendrocytes eQTL	0.011774	0	2038
DGKK (Male)	APOE4 Negative	NUDT11	AMPAD_oligodendrocytes eQTL	0.00461529	0	1187
DGKK (Male)	APOE4 Negative	GSPT2	AMPAD_oligodendrocytes eQTL	0.00282098	0	895
DGKK (Male)	APOE4 Negative	MAGED1	AMPAD_oligodendrocytes eQTL	0.00228077	0	834
DGKK (Male)	APOE4 Negative	CCDC22	AMPAD_oligodendrocytes eQTL	0.00163642	0	568
DGKK (Male)	APOE4 Negative	SYP	AMPAD_oligodendrocytes eQTL	0.00161215	0	565
DGKK (Male)	APOE4 Negative	PPP1R3F	AMPAD_oligodendrocytes eQTL	0.00160615	0	581
DGKK (Male)	APOE4 Negative	GPKOW	AMPAD_oligodendrocytes eQTL	0.00146057	0	518
DGKK (Male)	APOE4 Negative	PRAF2	AMPAD_oligodendrocytes eQTL	0.00132286	0	494
DGKK (Male)	APOE4 Negative	WDR45	AMPAD_oligodendrocytes eQTL	0.00131377	0	504
DGKK (Male)	APOE4 Negative	GRIPAP1	AMPAD_oligodendrocytes eQTL	0.00121486	0	446
DGKK (Male)	APOE4 Negative	TFE3	AMPAD_oligodendrocytes eQTL	0.00116847	0	470
DGKK (Male)	APOE4 Negative	OTUD5	AMPAD_oligodendrocytes eQTL	0.00104891	0	429
DGKK (Male)	APOE4 Negative	SLC35A2	AMPAD_oligodendrocytes eQTL	0.000981171	0	395
DGKK (Male)	APOE4 Negative	PCSK1N	AMPAD_oligodendrocytes eQTL	0.000875166	0	315
DGKK (Male)	APOE4 Negative	PQBP1	AMPAD_oligodendrocytes eQTL	0.000839371	0	382
DGKK (Male)	APOE4 Negative	TIMM17B	AMPAD_oligodendrocytes eQTL	0.000802463	0	377
DGKK (Male)	APOE4 Negative	HDAC6	AMPAD_oligodendrocytes eQTL	0.000687394	0	309
DGKK (Male)	APOE4 Negative	WDR13	AMPAD_oligodendrocytes eQTL	5.99589e-05	0	21
DGKK (Male)	APOE4 Negative	SHROOM4	AMPAD_opc eQTL	0.0434766	0	2038
DGKK (Male)	APOE4 Negative	CLCN5	AMPAD_opc eQTL	0.022429	0	1633
DGKK (Male)	APOE4 Negative	MAGED1	AMPAD_opc eQTL	0.00238867	0	834
DGKK (Male)	APOE4 Negative	PPP1R3F	AMPAD_opc eQTL	0.00166331	0	581
DGKK (Male)	APOE4 Negative	SYP	AMPAD_opc eQTL	0.00156766	0	565
DGKK (Male)	APOE4 Negative	PRAF2	AMPAD_opc eQTL	0.00130045	0	494
DGKK (Male)	APOE4 Negative	GRIPAP1	AMPAD_opc eQTL	0.00108908	0	446
DGKK (Male)	APOE4 Negative	OTUD5	AMPAD_opc eQTL	0.00104992	0	429
DGKK (Male)	APOE4 Negative	HDAC6	AMPAD_opc eQTL	0.000707348	0	309
DGKK (Male)	APOE4 Negative	PCSK1N	AMPAD_opc eQTL	0.000704872	0	315
DGKK (Male)	APOE4 Negative	WDR13	AMPAD_opc eQTL	5.08657e-05	0	21
DGKK (Male)	APOE4 Negative	PLP2	eQTL_catalogue_adipose eQTL	0.0485772	0	444
DGKK (Male)	APOE4 Negative	CCNB3	eQTL_catalogue_adipose eQTL	0.0285569	0	1400
DGKK (Male)	APOE4 Negative	SHROOM4	eQTL_catalogue_adipose eQTL	0.0144923	0	1387
DGKK (Male)	APOE4 Negative	NUDT10	eQTL_catalogue_adipose eQTL	0.0140165	0	1191
DGKK (Male)	APOE4 Negative	CLCN5	eQTL_catalogue_adipose eQTL	0.0116111	0	1173
DGKK (Male)	APOE4 Negative	USP27X	eQTL_catalogue_adipose eQTL	0.0109166	0	1064
DGKK (Male)	APOE4 Negative	USP27X-DT	eQTL_catalogue_adipose eQTL	0.00841501	0.0106862	1064
DGKK (Male)	APOE4 Negative	NUDT11	eQTL_catalogue_adipose eQTL	0.00703254	0	1013
DGKK (Male)	APOE4 Negative	KCND1	eQTL_catalogue_adipose eQTL	0.00508541	0	382
DGKK (Male)	APOE4 Negative	CACNA1F	eQTL_catalogue_adipose eQTL	0.00431616	0	454
DGKK (Male)	APOE4 Negative	MAGED1	eQTL_catalogue_adipose eQTL	0.00344895	0	766
DGKK (Male)	APOE4 Negative	GSPT2	eQTL_catalogue_adipose eQTL	0.00329492	0	816
DGKK (Male)	APOE4 Negative	GAGE10	eQTL_catalogue_adipose eQTL	0.00118568	0	465
DGKK (Male)	APOE4 Negative	PPP1R3F	eQTL_catalogue_adipose eQTL	0.0010405	0	454
DGKK (Male)	APOE4 Negative	MAGIX	eQTL_catalogue_adipose eQTL	0.000981096	0	441
DGKK (Male)	APOE4 Negative	SYP	eQTL_catalogue_adipose eQTL	0.000960915	0	452
DGKK (Male)	APOE4 Negative	GPKOW	eQTL_catalogue_adipose eQTL	0.000922286	0	424
DGKK (Male)	APOE4 Negative	FOXP3	eQTL_catalogue_adipose eQTL	0.000915485	0	454
DGKK (Male)	APOE4 Negative	PRAF2	eQTL_catalogue_adipose eQTL	0.000909171	0	410
DGKK (Male)	APOE4 Negative	CCDC22	eQTL_catalogue_adipose eQTL	0.00087562	0	454
DGKK (Male)	APOE4 Negative	CCDC120	eQTL_catalogue_adipose eQTL	0.000869461	0	403
DGKK (Male)	APOE4 Negative	WDR45	eQTL_catalogue_adipose eQTL	0.000865364	0	417
DGKK (Male)	APOE4 Negative	PRICKLE3	eQTL_catalogue_adipose eQTL	0.000857438	0	448
DGKK (Male)	APOE4 Negative	GRIPAP1	eQTL_catalogue_adipose eQTL	0.000851964	0	388
DGKK (Male)	APOE4 Negative	TFE3	eQTL_catalogue_adipose eQTL	0.000808425	0	398
DGKK (Male)	APOE4 Negative	OTUD5	eQTL_catalogue_adipose eQTL	0.000756735	0	378
DGKK (Male)	APOE4 Negative	SLC35A2	eQTL_catalogue_adipose eQTL	0.000732853	0	353
DGKK (Male)	APOE4 Negative	PIM2	eQTL_catalogue_adipose eQTL	0.000726193	0	357
DGKK (Male)	APOE4 Negative	PQBP1	eQTL_catalogue_adipose eQTL	0.000707927	0	334
DGKK (Male)	APOE4 Negative	TIMM17B	eQTL_catalogue_adipose eQTL	0.000665028	0	342
DGKK (Male)	APOE4 Negative	HDAC6	eQTL_catalogue_adipose eQTL	0.000656309	0	280
DGKK (Male)	APOE4 Negative	PCSK1N	eQTL_catalogue_adipose eQTL	0.000615677	0	301
DGKK (Male)	APOE4 Negative	GATA1	eQTL_catalogue_adipose eQTL	0.000600046	0	256
DGKK (Male)	APOE4 Negative	SUV39H1	eQTL_catalogue_adipose eQTL	0.000284251	0	155
DGKK (Male)	APOE4 Negative	XAGE2	eQTL_catalogue_adipose eQTL	0.000275268	0	93
DGKK (Male)	APOE4 Negative	WAS	eQTL_catalogue_adipose eQTL	0.000241743	0	137
DGKK (Male)	APOE4 Negative	GRIPAP1	eQTL_catalogue_adipose sQTL	0.000768046	0	385
DGKK (Male)	APOE4 Negative	OTUD5	eQTL_catalogue_adipose sQTL	0.00074639	0	358
DGKK (Male)	APOE4 Negative	PQBP1	eQTL_catalogue_adipose sQTL	0.000675691	0	342
DGKK (Male)	APOE4 Negative	HDAC6	eQTL_catalogue_adipose sQTL	0.000621384	0	291
DGKK (Male)	APOE4 Negative	WDR13	eQTL_catalogue_adipose sQTL	2.18681e-05	2.64741e-05	3
DGKK (Male)	APOE4 Negative	NUDT10	eQTL_catalogue_adipose_visceral eQTL	0.0148164	0	1196
DGKK (Male)	APOE4 Negative	CCNB3	eQTL_catalogue_adipose_visceral eQTL	0.0112915	0	1398
DGKK (Male)	APOE4 Negative	CLCN5	eQTL_catalogue_adipose_visceral eQTL	0.0112266	0	1173
DGKK (Male)	APOE4 Negative	PAGE4	eQTL_catalogue_adipose_visceral eQTL	0.0105581	0	967
DGKK (Male)	APOE4 Negative	SHROOM4	eQTL_catalogue_adipose_visceral eQTL	0.00995666	0	1388
DGKK (Male)	APOE4 Negative	USP27X	eQTL_catalogue_adipose_visceral eQTL	0.00931487	0	1062
DGKK (Male)	APOE4 Negative	PLP2	eQTL_catalogue_adipose_visceral eQTL	0.00780348	0	436
DGKK (Male)	APOE4 Negative	USP27X-DT	eQTL_catalogue_adipose_visceral eQTL	0.00675212	0.00782804	1062
DGKK (Male)	APOE4 Negative	NUDT11	eQTL_catalogue_adipose_visceral eQTL	0.00521269	0	1020
DGKK (Male)	APOE4 Negative	CACNA1F	eQTL_catalogue_adipose_visceral eQTL	0.0043394	0	446
DGKK (Male)	APOE4 Negative	GSPT2	eQTL_catalogue_adipose_visceral eQTL	0.0037504	0	813
DGKK (Male)	APOE4 Negative	MAGED1	eQTL_catalogue_adipose_visceral eQTL	0.00349378	0	764
DGKK (Male)	APOE4 Negative	SYP	eQTL_catalogue_adipose_visceral eQTL	0.00289703	0	444
DGKK (Male)	APOE4 Negative	FOXP3	eQTL_catalogue_adipose_visceral eQTL	0.00121045	0	446
DGKK (Male)	APOE4 Negative	TFE3	eQTL_catalogue_adipose_visceral eQTL	0.00116131	0	388
DGKK (Male)	APOE4 Negative	GAGE10	eQTL_catalogue_adipose_visceral eQTL	0.00105131	0	457
DGKK (Male)	APOE4 Negative	CCDC120	eQTL_catalogue_adipose_visceral eQTL	0.00101571	0	393
DGKK (Male)	APOE4 Negative	MAGIX	eQTL_catalogue_adipose_visceral eQTL	0.000949854	0	433
DGKK (Male)	APOE4 Negative	PRICKLE3	eQTL_catalogue_adipose_visceral eQTL	0.000948615	0	440
DGKK (Male)	APOE4 Negative	CCDC22	eQTL_catalogue_adipose_visceral eQTL	0.00094631	0	446
DGKK (Male)	APOE4 Negative	PRAF2	eQTL_catalogue_adipose_visceral eQTL	0.000943031	0	401
DGKK (Male)	APOE4 Negative	PPP1R3F	eQTL_catalogue_adipose_visceral eQTL	0.000920119	0	446
DGKK (Male)	APOE4 Negative	GRIPAP1	eQTL_catalogue_adipose_visceral eQTL	0.000914412	0	378
DGKK (Male)	APOE4 Negative	WDR45	eQTL_catalogue_adipose_visceral eQTL	0.000896291	0	408
DGKK (Male)	APOE4 Negative	GPKOW	eQTL_catalogue_adipose_visceral eQTL	0.000871491	0	415
DGKK (Male)	APOE4 Negative	ERAS	eQTL_catalogue_adipose_visceral eQTL	0.000758452	0	292
DGKK (Male)	APOE4 Negative	PIM2	eQTL_catalogue_adipose_visceral eQTL	0.000757431	0	350
DGKK (Male)	APOE4 Negative	KCND1	eQTL_catalogue_adipose_visceral eQTL	0.000753837	0	374
DGKK (Male)	APOE4 Negative	OTUD5	eQTL_catalogue_adipose_visceral eQTL	0.000748461	0	370
DGKK (Male)	APOE4 Negative	GATA1	eQTL_catalogue_adipose_visceral eQTL	0.000735349	0	253
DGKK (Male)	APOE4 Negative	PQBP1	eQTL_catalogue_adipose_visceral eQTL	0.000685846	0	327
DGKK (Male)	APOE4 Negative	PCSK1N	eQTL_catalogue_adipose_visceral eQTL	0.000685836	0	296
DGKK (Male)	APOE4 Negative	TIMM17B	eQTL_catalogue_adipose_visceral eQTL	0.000681771	0	336
DGKK (Male)	APOE4 Negative	SLC35A2	eQTL_catalogue_adipose_visceral eQTL	0.000672137	0	346
DGKK (Male)	APOE4 Negative	HDAC6	eQTL_catalogue_adipose_visceral eQTL	0.000662771	0	276
DGKK (Male)	APOE4 Negative	XAGE2	eQTL_catalogue_adipose_visceral eQTL	0.000334049	0	90
DGKK (Male)	APOE4 Negative	SUV39H1	eQTL_catalogue_adipose_visceral eQTL	0.000270382	0	155
DGKK (Male)	APOE4 Negative	WAS	eQTL_catalogue_adipose_visceral eQTL	0.000246273	0	138
DGKK (Male)	APOE4 Negative	PQBP1	eQTL_catalogue_adipose_visceral sQTL	0.0021073	0	336
DGKK (Male)	APOE4 Negative	GRIPAP1	eQTL_catalogue_adipose_visceral sQTL	0.000721416	0	376
DGKK (Male)	APOE4 Negative	WDR13	eQTL_catalogue_adipose_visceral sQTL	1.87521e-05	0	3
DGKK (Male)	APOE4 Negative	SHROOM4	eQTL_catalogue_adrenal_gland eQTL	0.0363665	0.015323	1299
DGKK (Male)	APOE4 Negative	NUDT10	eQTL_catalogue_adrenal_gland eQTL	0.0191865	0	1120
DGKK (Male)	APOE4 Negative	PAGE4	eQTL_catalogue_adrenal_gland eQTL	0.0178268	0	849
DGKK (Male)	APOE4 Negative	USP27X	eQTL_catalogue_adrenal_gland eQTL	0.0165162	0	943
DGKK (Male)	APOE4 Negative	DGKK	eQTL_catalogue_adrenal_gland eQTL	0.0139486	0	1527
DGKK (Male)	APOE4 Negative	USP27X-DT	eQTL_catalogue_adrenal_gland eQTL	0.0130877	0	943
DGKK (Male)	APOE4 Negative	CLCN5	eQTL_catalogue_adrenal_gland eQTL	0.0122	0.0113783	1052
DGKK (Male)	APOE4 Negative	CCNB3	eQTL_catalogue_adrenal_gland eQTL	0.010889	0	1264
DGKK (Male)	APOE4 Negative	EZHIP	eQTL_catalogue_adrenal_gland eQTL	0.00552114	0.0140966	1040
DGKK (Male)	APOE4 Negative	NUDT11	eQTL_catalogue_adrenal_gland eQTL	0.00483043	0	959
DGKK (Male)	APOE4 Negative	GSPT2	eQTL_catalogue_adrenal_gland eQTL	0.003929	0	785
DGKK (Male)	APOE4 Negative	MAGED1	eQTL_catalogue_adrenal_gland eQTL	0.00344675	0	738
DGKK (Male)	APOE4 Negative	FOXP3	eQTL_catalogue_adrenal_gland eQTL	0.00069106	0	381
DGKK (Male)	APOE4 Negative	GAGE10	eQTL_catalogue_adrenal_gland eQTL	0.000637399	0	390
DGKK (Male)	APOE4 Negative	PRICKLE3	eQTL_catalogue_adrenal_gland eQTL	0.000619948	0	375
DGKK (Male)	APOE4 Negative	CCDC22	eQTL_catalogue_adrenal_gland eQTL	0.000613557	0	381
DGKK (Male)	APOE4 Negative	SYP	eQTL_catalogue_adrenal_gland eQTL	0.000609441	0	379
DGKK (Male)	APOE4 Negative	PPP1R3F	eQTL_catalogue_adrenal_gland eQTL	0.000596502	0	381
DGKK (Male)	APOE4 Negative	PLP2	eQTL_catalogue_adrenal_gland eQTL	0.000564099	0	371
DGKK (Male)	APOE4 Negative	MAGIX	eQTL_catalogue_adrenal_gland eQTL	0.000543467	0	368
DGKK (Male)	APOE4 Negative	GPKOW	eQTL_catalogue_adrenal_gland eQTL	0.000531324	0	354
DGKK (Male)	APOE4 Negative	PRAF2	eQTL_catalogue_adrenal_gland eQTL	0.000493586	0	341
DGKK (Male)	APOE4 Negative	CCDC120	eQTL_catalogue_adrenal_gland eQTL	0.000469702	0	333
DGKK (Male)	APOE4 Negative	WDR45	eQTL_catalogue_adrenal_gland eQTL	0.000465158	0	348
DGKK (Male)	APOE4 Negative	TFE3	eQTL_catalogue_adrenal_gland eQTL	0.000449241	0	328
DGKK (Male)	APOE4 Negative	KCND1	eQTL_catalogue_adrenal_gland eQTL	0.000446843	0	315
DGKK (Male)	APOE4 Negative	PIM2	eQTL_catalogue_adrenal_gland eQTL	0.00042676	0	294
DGKK (Male)	APOE4 Negative	GRIPAP1	eQTL_catalogue_adrenal_gland eQTL	0.000416359	0	319
DGKK (Male)	APOE4 Negative	OTUD5	eQTL_catalogue_adrenal_gland eQTL	0.000395422	0	311
DGKK (Male)	APOE4 Negative	TIMM17B	eQTL_catalogue_adrenal_gland eQTL	0.000391663	0	281
DGKK (Male)	APOE4 Negative	SLC35A2	eQTL_catalogue_adrenal_gland eQTL	0.00038594	0	291
DGKK (Male)	APOE4 Negative	PQBP1	eQTL_catalogue_adrenal_gland eQTL	0.000347344	0	274
DGKK (Male)	APOE4 Negative	PCSK1N	eQTL_catalogue_adrenal_gland eQTL	0.000340781	0	243
DGKK (Male)	APOE4 Negative	HDAC6	eQTL_catalogue_adrenal_gland eQTL	0.000296984	0	222
DGKK (Male)	APOE4 Negative	GATA1	eQTL_catalogue_adrenal_gland eQTL	0.000283089	0	199
DGKK (Male)	APOE4 Negative	SUV39H1	eQTL_catalogue_adrenal_gland eQTL	0.000154645	0	134
DGKK (Male)	APOE4 Negative	WAS	eQTL_catalogue_adrenal_gland eQTL	0.000143069	0	126
DGKK (Male)	APOE4 Negative	WDR45	eQTL_catalogue_adrenal_gland sQTL	0.000803966	0	341
DGKK (Male)	APOE4 Negative	GRIPAP1	eQTL_catalogue_adrenal_gland sQTL	0.000671114	0	317
DGKK (Male)	APOE4 Negative	PQBP1	eQTL_catalogue_adrenal_gland sQTL	0.000549365	0	281
DGKK (Male)	APOE4 Negative	PAGE4	eQTL_catalogue_amygdala eQTL	0.0137079	0	713
DGKK (Male)	APOE4 Negative	NUDT10	eQTL_catalogue_amygdala eQTL	0.012427	0	1006
DGKK (Male)	APOE4 Negative	CCNB3	eQTL_catalogue_amygdala eQTL	0.0123649	0	1072
DGKK (Male)	APOE4 Negative	SHROOM4	eQTL_catalogue_amygdala eQTL	0.0118341	0	1128
DGKK (Male)	APOE4 Negative	EZHIP	eQTL_catalogue_amygdala eQTL	0.0118072	0	934
DGKK (Male)	APOE4 Negative	USP27X	eQTL_catalogue_amygdala eQTL	0.0115544	0	803
DGKK (Male)	APOE4 Negative	CLCN5	eQTL_catalogue_amygdala eQTL	0.0114845	0	904
DGKK (Male)	APOE4 Negative	USP27X-DT	eQTL_catalogue_amygdala eQTL	0.0111686	0	803
DGKK (Male)	APOE4 Negative	NUDT11	eQTL_catalogue_amygdala eQTL	0.00391363	0	854
DGKK (Male)	APOE4 Negative	CENPVL3	eQTL_catalogue_amygdala eQTL	0.00315261	0	759
DGKK (Male)	APOE4 Negative	MAGED1	eQTL_catalogue_amygdala eQTL	0.00298198	0	658
DGKK (Male)	APOE4 Negative	GSPT2	eQTL_catalogue_amygdala eQTL	0.00285878	0	693
DGKK (Male)	APOE4 Negative	MAGED4B	eQTL_catalogue_amygdala eQTL	0.000548932	0	301
DGKK (Male)	APOE4 Negative	MAGED4	eQTL_catalogue_amygdala eQTL	0.000455642	0	257
DGKK (Male)	APOE4 Negative	GAGE10	eQTL_catalogue_amygdala eQTL	0.000414936	0	301
DGKK (Male)	APOE4 Negative	CCDC22	eQTL_catalogue_amygdala eQTL	0.000375642	0	298
DGKK (Male)	APOE4 Negative	SYP-AS1	eQTL_catalogue_amygdala eQTL	0.000367915	0	297
DGKK (Male)	APOE4 Negative	FOXP3	eQTL_catalogue_amygdala eQTL	0.000361274	0	298
DGKK (Male)	APOE4 Negative	PPP1R3F	eQTL_catalogue_amygdala eQTL	0.000356231	0	298
DGKK (Male)	APOE4 Negative	CACNA1F	eQTL_catalogue_amygdala eQTL	0.00035566	0	298
DGKK (Male)	APOE4 Negative	TFE3	eQTL_catalogue_amygdala eQTL	0.000350424	0	265
DGKK (Male)	APOE4 Negative	PLP2	eQTL_catalogue_amygdala eQTL	0.000350178	0	292
DGKK (Male)	APOE4 Negative	SYP	eQTL_catalogue_amygdala eQTL	0.000348058	0	298
DGKK (Male)	APOE4 Negative	PRICKLE3	eQTL_catalogue_amygdala eQTL	0.000338476	0	295
DGKK (Male)	APOE4 Negative	MAGIX	eQTL_catalogue_amygdala eQTL	0.000319525	0	290
DGKK (Male)	APOE4 Negative	CCDC120	eQTL_catalogue_amygdala eQTL	0.00031177	0	268
DGKK (Male)	APOE4 Negative	WDR45	eQTL_catalogue_amygdala eQTL	0.000310198	0	278
DGKK (Male)	APOE4 Negative	KCND1	eQTL_catalogue_amygdala eQTL	0.000308493	0	259
DGKK (Male)	APOE4 Negative	GPKOW	eQTL_catalogue_amygdala eQTL	0.000306252	0	280
DGKK (Male)	APOE4 Negative	PRAF2	eQTL_catalogue_amygdala eQTL	0.000299231	0	274
DGKK (Male)	APOE4 Negative	PIM2	eQTL_catalogue_amygdala eQTL	0.000298349	0	245
DGKK (Male)	APOE4 Negative	GRIPAP1	eQTL_catalogue_amygdala eQTL	0.000284263	0	261
DGKK (Male)	APOE4 Negative	OTUD5	eQTL_catalogue_amygdala eQTL	0.000281556	0	256
DGKK (Male)	APOE4 Negative	SLC35A2	eQTL_catalogue_amygdala eQTL	0.000263731	0	243
DGKK (Male)	APOE4 Negative	PQBP1	eQTL_catalogue_amygdala eQTL	0.000258485	0	229
DGKK (Male)	APOE4 Negative	TIMM17B	eQTL_catalogue_amygdala eQTL	0.000257412	0	236
DGKK (Male)	APOE4 Negative	HDAC6	eQTL_catalogue_amygdala eQTL	0.000234507	0	183
DGKK (Male)	APOE4 Negative	PCSK1N	eQTL_catalogue_amygdala eQTL	0.000232406	0	201
DGKK (Male)	APOE4 Negative	ERAS	eQTL_catalogue_amygdala eQTL	0.00022687	0	198
DGKK (Male)	APOE4 Negative	GATA1	eQTL_catalogue_amygdala eQTL	0.000217382	0	163
DGKK (Male)	APOE4 Negative	SUV39H1	eQTL_catalogue_amygdala eQTL	0.000141381	0	123
DGKK (Male)	APOE4 Negative	WAS	eQTL_catalogue_amygdala eQTL	0.000135555	0	119
DGKK (Male)	APOE4 Negative	GRIPAP1	eQTL_catalogue_amygdala sQTL	0.000284317	0	259
DGKK (Male)	APOE4 Negative	SHROOM4	eQTL_catalogue_anterior_cingulate_cortex eQTL	0.0169455	0	1088
DGKK (Male)	APOE4 Negative	USP27X-DT	eQTL_catalogue_anterior_cingulate_cortex eQTL	0.0147545	0	778
DGKK (Male)	APOE4 Negative	CLCN5	eQTL_catalogue_anterior_cingulate_cortex eQTL	0.014206	0	881
DGKK (Male)	APOE4 Negative	CCNB3	eQTL_catalogue_anterior_cingulate_cortex eQTL	0.0135445	0	1059
DGKK (Male)	APOE4 Negative	USP27X	eQTL_catalogue_anterior_cingulate_cortex eQTL	0.0134081	0	778
DGKK (Male)	APOE4 Negative	NUDT10	eQTL_catalogue_anterior_cingulate_cortex eQTL	0.0119117	0	958
DGKK (Male)	APOE4 Negative	EZHIP	eQTL_catalogue_anterior_cingulate_cortex eQTL	0.0106056	0.00576547	887
DGKK (Male)	APOE4 Negative	NUDT11	eQTL_catalogue_anterior_cingulate_cortex eQTL	0.00407683	0	809
DGKK (Male)	APOE4 Negative	GSPT2	eQTL_catalogue_anterior_cingulate_cortex eQTL	0.00342933	0	656
DGKK (Male)	APOE4 Negative	CENPVL3	eQTL_catalogue_anterior_cingulate_cortex eQTL	0.00326341	0	713
DGKK (Male)	APOE4 Negative	MAGED1	eQTL_catalogue_anterior_cingulate_cortex eQTL	0.00317695	0	626
DGKK (Male)	APOE4 Negative	PLP2	eQTL_catalogue_anterior_cingulate_cortex eQTL	0.000742395	0	329
DGKK (Male)	APOE4 Negative	MAGED4B	eQTL_catalogue_anterior_cingulate_cortex eQTL	0.000575436	0	311
DGKK (Male)	APOE4 Negative	FOXP3	eQTL_catalogue_anterior_cingulate_cortex eQTL	0.000575024	0	335
DGKK (Male)	APOE4 Negative	GPKOW	eQTL_catalogue_anterior_cingulate_cortex eQTL	0.000572336	0	316
DGKK (Male)	APOE4 Negative	SYP	eQTL_catalogue_anterior_cingulate_cortex eQTL	0.000566968	0	335
DGKK (Male)	APOE4 Negative	GAGE10	eQTL_catalogue_anterior_cingulate_cortex eQTL	0.000562151	0	339
DGKK (Male)	APOE4 Negative	PPP1R3F	eQTL_catalogue_anterior_cingulate_cortex eQTL	0.00055918	0	335
DGKK (Male)	APOE4 Negative	CCDC22	eQTL_catalogue_anterior_cingulate_cortex eQTL	0.000553112	0	335
DGKK (Male)	APOE4 Negative	CACNA1F	eQTL_catalogue_anterior_cingulate_cortex eQTL	0.000551779	0	335
DGKK (Male)	APOE4 Negative	MAGIX	eQTL_catalogue_anterior_cingulate_cortex eQTL	0.000539293	0	327
DGKK (Male)	APOE4 Negative	PRICKLE3	eQTL_catalogue_anterior_cingulate_cortex eQTL	0.000535248	0	333
DGKK (Male)	APOE4 Negative	WDR45	eQTL_catalogue_anterior_cingulate_cortex eQTL	0.000534031	0	312
DGKK (Male)	APOE4 Negative	SYP-AS1	eQTL_catalogue_anterior_cingulate_cortex eQTL	0.000533827	0	334
DGKK (Male)	APOE4 Negative	GRIPAP1	eQTL_catalogue_anterior_cingulate_cortex eQTL	0.00050422	0	292
DGKK (Male)	APOE4 Negative	KCND1	eQTL_catalogue_anterior_cingulate_cortex eQTL	0.000499166	0	290
DGKK (Male)	APOE4 Negative	MAGED4	eQTL_catalogue_anterior_cingulate_cortex eQTL	0.000484311	0	262
DGKK (Male)	APOE4 Negative	PRAF2	eQTL_catalogue_anterior_cingulate_cortex eQTL	0.000470004	0	306
DGKK (Male)	APOE4 Negative	TFE3	eQTL_catalogue_anterior_cingulate_cortex eQTL	0.000462258	0	297
DGKK (Male)	APOE4 Negative	CCDC120	eQTL_catalogue_anterior_cingulate_cortex eQTL	0.000457188	0	300
DGKK (Male)	APOE4 Negative	TIMM17B	eQTL_catalogue_anterior_cingulate_cortex eQTL	0.000422921	0	265
DGKK (Male)	APOE4 Negative	PCSK1N	eQTL_catalogue_anterior_cingulate_cortex eQTL	0.000419762	0	233
DGKK (Male)	APOE4 Negative	OTUD5	eQTL_catalogue_anterior_cingulate_cortex eQTL	0.000413198	0	287
DGKK (Male)	APOE4 Negative	PIM2	eQTL_catalogue_anterior_cingulate_cortex eQTL	0.000411749	0	274
DGKK (Male)	APOE4 Negative	SLC35A2	eQTL_catalogue_anterior_cingulate_cortex eQTL	0.000409925	0	272
DGKK (Male)	APOE4 Negative	PQBP1	eQTL_catalogue_anterior_cingulate_cortex eQTL	0.00039638	0	259
DGKK (Male)	APOE4 Negative	GATA1	eQTL_catalogue_anterior_cingulate_cortex eQTL	0.000386827	0	195
DGKK (Male)	APOE4 Negative	ERAS	eQTL_catalogue_anterior_cingulate_cortex eQTL	0.000359594	0	230
DGKK (Male)	APOE4 Negative	HDAC6	eQTL_catalogue_anterior_cingulate_cortex eQTL	0.000355058	0	216
DGKK (Male)	APOE4 Negative	SUV39H1	eQTL_catalogue_anterior_cingulate_cortex eQTL	0.000246455	0	146
DGKK (Male)	APOE4 Negative	WAS	eQTL_catalogue_anterior_cingulate_cortex eQTL	0.000208376	0	130
DGKK (Male)	APOE4 Negative	SHROOM4	eQTL_catalogue_aorta eQTL	0.0136605	0	1390
DGKK (Male)	APOE4 Negative	CLCN5	eQTL_catalogue_aorta eQTL	0.0128054	0	1182
DGKK (Male)	APOE4 Negative	USP27X-DT	eQTL_catalogue_aorta eQTL	0.0123545	0.00818344	1070
DGKK (Male)	APOE4 Negative	EZHIP	eQTL_catalogue_aorta eQTL	0.0121642	0	1112
DGKK (Male)	APOE4 Negative	USP27X	eQTL_catalogue_aorta eQTL	0.0100238	0	1070
DGKK (Male)	APOE4 Negative	NUDT10	eQTL_catalogue_aorta eQTL	0.00820111	0	1197
DGKK (Male)	APOE4 Negative	NUDT11	eQTL_catalogue_aorta eQTL	0.00519189	0	1012
DGKK (Male)	APOE4 Negative	MAGED1	eQTL_catalogue_aorta eQTL	0.00390201	0	759
DGKK (Male)	APOE4 Negative	GSPT2	eQTL_catalogue_aorta eQTL	0.00362343	0	808
DGKK (Male)	APOE4 Negative	PLP2	eQTL_catalogue_aorta eQTL	0.0016572	0	436
DGKK (Male)	APOE4 Negative	GAGE10	eQTL_catalogue_aorta eQTL	0.0010089	0	456
DGKK (Male)	APOE4 Negative	SYP	eQTL_catalogue_aorta eQTL	0.000943941	0	444
DGKK (Male)	APOE4 Negative	PPP1R3F	eQTL_catalogue_aorta eQTL	0.000914406	0	446
DGKK (Male)	APOE4 Negative	CCDC22	eQTL_catalogue_aorta eQTL	0.000906925	0	446
DGKK (Male)	APOE4 Negative	MAGIX	eQTL_catalogue_aorta eQTL	0.000895272	0	434
DGKK (Male)	APOE4 Negative	PRICKLE3	eQTL_catalogue_aorta eQTL	0.000886041	0	440
DGKK (Male)	APOE4 Negative	PIM2	eQTL_catalogue_aorta eQTL	0.000799961	0	351
DGKK (Male)	APOE4 Negative	GPKOW	eQTL_catalogue_aorta eQTL	0.000795858	0	417
DGKK (Male)	APOE4 Negative	PRAF2	eQTL_catalogue_aorta eQTL	0.000778195	0	404
DGKK (Male)	APOE4 Negative	WDR45	eQTL_catalogue_aorta eQTL	0.000771974	0	411
DGKK (Male)	APOE4 Negative	TIMM17B	eQTL_catalogue_aorta eQTL	0.000764185	0	336
DGKK (Male)	APOE4 Negative	CCDC120	eQTL_catalogue_aorta eQTL	0.000749235	0	396
DGKK (Male)	APOE4 Negative	OTUD5	eQTL_catalogue_aorta eQTL	0.000744347	0	371
DGKK (Male)	APOE4 Negative	TFE3	eQTL_catalogue_aorta eQTL	0.000712543	0	391
DGKK (Male)	APOE4 Negative	SLC35A2	eQTL_catalogue_aorta eQTL	0.000701952	0	347
DGKK (Male)	APOE4 Negative	GRIPAP1	eQTL_catalogue_aorta eQTL	0.000681525	0	382
DGKK (Male)	APOE4 Negative	KCND1	eQTL_catalogue_aorta eQTL	0.000666335	0	375
DGKK (Male)	APOE4 Negative	ERAS	eQTL_catalogue_aorta eQTL	0.00062677	0	292
DGKK (Male)	APOE4 Negative	PCSK1N	eQTL_catalogue_aorta eQTL	0.000620881	0	296
DGKK (Male)	APOE4 Negative	PQBP1	eQTL_catalogue_aorta eQTL	0.000610944	0	328
DGKK (Male)	APOE4 Negative	HDAC6	eQTL_catalogue_aorta eQTL	0.000584448	0	276
DGKK (Male)	APOE4 Negative	GATA1	eQTL_catalogue_aorta eQTL	0.000570022	0	252
DGKK (Male)	APOE4 Negative	SUV39H1	eQTL_catalogue_aorta eQTL	0.000280191	0	153
DGKK (Male)	APOE4 Negative	WAS	eQTL_catalogue_aorta eQTL	0.000228885	0	134
DGKK (Male)	APOE4 Negative	WDR45	eQTL_catalogue_aorta sQTL	0.00437471	0	404
DGKK (Male)	APOE4 Negative	PQBP1	eQTL_catalogue_aorta sQTL	0.000790484	0	336
DGKK (Male)	APOE4 Negative	HDAC6	eQTL_catalogue_aorta sQTL	0.000618146	0	287
DGKK (Male)	APOE4 Negative	SHROOM4	eQTL_catalogue_atrial_appendage eQTL	0.0215879	0	1355
DGKK (Male)	APOE4 Negative	USP27X	eQTL_catalogue_atrial_appendage eQTL	0.0167905	0	1050
DGKK (Male)	APOE4 Negative	CLCN5	eQTL_catalogue_atrial_appendage eQTL	0.0151033	0	1161
DGKK (Male)	APOE4 Negative	NUDT10	eQTL_catalogue_atrial_appendage eQTL	0.0114336	0	1169
DGKK (Male)	APOE4 Negative	USP27X-DT	eQTL_catalogue_atrial_appendage eQTL	0.00865185	0.00766654	1050
DGKK (Male)	APOE4 Negative	EZHIP	eQTL_catalogue_atrial_appendage eQTL	0.00756112	0	1085
DGKK (Male)	APOE4 Negative	NUDT11	eQTL_catalogue_atrial_appendage eQTL	0.00459108	0	994
DGKK (Male)	APOE4 Negative	GSPT2	eQTL_catalogue_atrial_appendage eQTL	0.00457015	0	790
DGKK (Male)	APOE4 Negative	MAGED1	eQTL_catalogue_atrial_appendage eQTL	0.00348915	0	741
DGKK (Male)	APOE4 Negative	PLP2	eQTL_catalogue_atrial_appendage eQTL	0.00122292	0	428
DGKK (Male)	APOE4 Negative	GRIPAP1	eQTL_catalogue_atrial_appendage eQTL	0.00112587	0	371
DGKK (Male)	APOE4 Negative	CCDC22	eQTL_catalogue_atrial_appendage eQTL	0.000959707	0	438
DGKK (Male)	APOE4 Negative	PRAF2	eQTL_catalogue_atrial_appendage eQTL	0.000951523	0	393
DGKK (Male)	APOE4 Negative	GPKOW	eQTL_catalogue_atrial_appendage eQTL	0.000933651	0	407
DGKK (Male)	APOE4 Negative	KCND1	eQTL_catalogue_atrial_appendage eQTL	0.000932082	0	366
DGKK (Male)	APOE4 Negative	GAGE10	eQTL_catalogue_atrial_appendage eQTL	0.000928126	0	449
DGKK (Male)	APOE4 Negative	MAGIX	eQTL_catalogue_atrial_appendage eQTL	0.000924257	0	425
DGKK (Male)	APOE4 Negative	PPP1R3F	eQTL_catalogue_atrial_appendage eQTL	0.000912041	0	438
DGKK (Male)	APOE4 Negative	SYP	eQTL_catalogue_atrial_appendage eQTL	0.000893655	0	436
DGKK (Male)	APOE4 Negative	PRICKLE3	eQTL_catalogue_atrial_appendage eQTL	0.00087004	0	432
DGKK (Male)	APOE4 Negative	CCDC120	eQTL_catalogue_atrial_appendage eQTL	0.000869901	0	385
DGKK (Male)	APOE4 Negative	WDR45	eQTL_catalogue_atrial_appendage eQTL	0.000861545	0	400
DGKK (Male)	APOE4 Negative	SLC35A2	eQTL_catalogue_atrial_appendage eQTL	0.00085626	0	341
DGKK (Male)	APOE4 Negative	PIM2	eQTL_catalogue_atrial_appendage eQTL	0.00079833	0	344
DGKK (Male)	APOE4 Negative	TFE3	eQTL_catalogue_atrial_appendage eQTL	0.000776421	0	381
DGKK (Male)	APOE4 Negative	TIMM17B	eQTL_catalogue_atrial_appendage eQTL	0.0007227	0	332
DGKK (Male)	APOE4 Negative	OTUD5	eQTL_catalogue_atrial_appendage eQTL	0.000687137	0	362
DGKK (Male)	APOE4 Negative	PQBP1	eQTL_catalogue_atrial_appendage eQTL	0.000674101	0	325
DGKK (Male)	APOE4 Negative	GATA1	eQTL_catalogue_atrial_appendage eQTL	0.000659246	0	251
DGKK (Male)	APOE4 Negative	PCSK1N	eQTL_catalogue_atrial_appendage eQTL	0.000655061	0	294
DGKK (Male)	APOE4 Negative	HDAC6	eQTL_catalogue_atrial_appendage eQTL	0.000619581	0	274
DGKK (Male)	APOE4 Negative	WAS	eQTL_catalogue_atrial_appendage eQTL	0.00031194	0	136
DGKK (Male)	APOE4 Negative	SUV39H1	eQTL_catalogue_atrial_appendage eQTL	0.000274556	0	153
DGKK (Male)	APOE4 Negative	PQBP1	eQTL_catalogue_atrial_appendage sQTL	0.0013628	0	332
DGKK (Male)	APOE4 Negative	GRIPAP1	eQTL_catalogue_atrial_appendage sQTL	0.000804842	0	368
DGKK (Male)	APOE4 Negative	PLP2	eQTL_catalogue_blood eQTL	0.170886	0	444
DGKK (Male)	APOE4 Negative	CLCN5	eQTL_catalogue_blood eQTL	0.0126015	0	1201
DGKK (Male)	APOE4 Negative	DGKK	eQTL_catalogue_blood eQTL	0.0111594	0	1698
DGKK (Male)	APOE4 Negative	USP27X	eQTL_catalogue_blood eQTL	0.0100301	0	1089
DGKK (Male)	APOE4 Negative	CACNA1F	eQTL_catalogue_blood eQTL	0.00439449	0	454
DGKK (Male)	APOE4 Negative	GSPT2	eQTL_catalogue_blood eQTL	0.00430278	0	815
DGKK (Male)	APOE4 Negative	SYP	eQTL_catalogue_blood eQTL	0.00357898	0	452
DGKK (Male)	APOE4 Negative	MAGED1	eQTL_catalogue_blood eQTL	0.00323802	0	766
DGKK (Male)	APOE4 Negative	GPKOW	eQTL_catalogue_blood eQTL	0.00198372	0	423
DGKK (Male)	APOE4 Negative	PRICKLE3	eQTL_catalogue_blood eQTL	0.00113387	0	448
DGKK (Male)	APOE4 Negative	CCDC22	eQTL_catalogue_blood eQTL	0.00105044	0	454
DGKK (Male)	APOE4 Negative	TFE3	eQTL_catalogue_blood eQTL	0.0010193	0	396
DGKK (Male)	APOE4 Negative	WDR45	eQTL_catalogue_blood eQTL	0.00100562	0	416
DGKK (Male)	APOE4 Negative	PPP1R3F	eQTL_catalogue_blood eQTL	0.000975652	0	454
DGKK (Male)	APOE4 Negative	PRAF2	eQTL_catalogue_blood eQTL	0.000964009	0	409
DGKK (Male)	APOE4 Negative	FOXP3	eQTL_catalogue_blood eQTL	0.000936949	0	454
DGKK (Male)	APOE4 Negative	MAGIX	eQTL_catalogue_blood eQTL	0.000905307	0	441
DGKK (Male)	APOE4 Negative	TIMM17B	eQTL_catalogue_blood eQTL	0.000830341	0	339
DGKK (Male)	APOE4 Negative	GRIPAP1	eQTL_catalogue_blood eQTL	0.000816475	0	386
DGKK (Male)	APOE4 Negative	CCDC120	eQTL_catalogue_blood eQTL	0.000801706	0	401
DGKK (Male)	APOE4 Negative	OTUD5	eQTL_catalogue_blood eQTL	0.000801376	0	375
DGKK (Male)	APOE4 Negative	KCND1	eQTL_catalogue_blood eQTL	0.000727384	0	379
DGKK (Male)	APOE4 Negative	GATA1	eQTL_catalogue_blood eQTL	0.00068557	0	256
DGKK (Male)	APOE4 Negative	SLC35A2	eQTL_catalogue_blood eQTL	0.000676373	0	350
DGKK (Male)	APOE4 Negative	PCSK1N	eQTL_catalogue_blood eQTL	0.000663934	0	299
DGKK (Male)	APOE4 Negative	PIM2	eQTL_catalogue_blood eQTL	0.000637262	0	354
DGKK (Male)	APOE4 Negative	PQBP1	eQTL_catalogue_blood eQTL	0.000611293	0	331
DGKK (Male)	APOE4 Negative	HDAC6	eQTL_catalogue_blood eQTL	0.000582548	0	280
DGKK (Male)	APOE4 Negative	WAS	eQTL_catalogue_blood eQTL	0.000295624	0	139
DGKK (Male)	APOE4 Negative	SUV39H1	eQTL_catalogue_blood eQTL	0.00027174	0	156
DGKK (Male)	APOE4 Negative	PLP2	eQTL_catalogue_blood sQTL	0.00919861	0	444
DGKK (Male)	APOE4 Negative	WDR45	eQTL_catalogue_blood sQTL	0.0047489	0	409
DGKK (Male)	APOE4 Negative	CACNA1F	eQTL_catalogue_blood sQTL	0.00185039	0	454
DGKK (Male)	APOE4 Negative	GRIPAP1	eQTL_catalogue_blood sQTL	0.000767308	0	382
DGKK (Male)	APOE4 Negative	PCSK1N	eQTL_catalogue_blood sQTL	0.000742049	0	299
DGKK (Male)	APOE4 Negative	PQBP1	eQTL_catalogue_blood sQTL	0.000723347	0	341
DGKK (Male)	APOE4 Negative	OTUD5	eQTL_catalogue_blood sQTL	0.000655379	0	355
DGKK (Male)	APOE4 Negative	WAS	eQTL_catalogue_blood sQTL	0.000255876	0	149
DGKK (Male)	APOE4 Negative	WDR13	eQTL_catalogue_blood sQTL	2.11483e-05	2.5617e-05	3
DGKK (Male)	APOE4 Negative	CCNB3	eQTL_catalogue_braineac_putamen eQTL	0.0202356	0	533
DGKK (Male)	APOE4 Negative	GAGE2A	eQTL_catalogue_braineac_putamen eQTL	0.0184368	0	338
DGKK (Male)	APOE4 Negative	SHROOM4	eQTL_catalogue_braineac_putamen eQTL	0.0151089	0	667
DGKK (Male)	APOE4 Negative	USP27X-DT	eQTL_catalogue_braineac_putamen eQTL	0.0124073	0	437
DGKK (Male)	APOE4 Negative	CLCN5	eQTL_catalogue_braineac_putamen eQTL	0.0121644	0	476
DGKK (Male)	APOE4 Negative	DGKK	eQTL_catalogue_braineac_putamen eQTL	0.0121534	0	742
DGKK (Male)	APOE4 Negative	PAGE1	eQTL_catalogue_braineac_putamen eQTL	0.012028	0	387
DGKK (Male)	APOE4 Negative	USP27X	eQTL_catalogue_braineac_putamen eQTL	0.0118234	0	437
DGKK (Male)	APOE4 Negative	NUDT10	eQTL_catalogue_braineac_putamen eQTL	0.0117466	0	573
DGKK (Male)	APOE4 Negative	EZHIP	eQTL_catalogue_braineac_putamen eQTL	0.00878809	0	524
DGKK (Male)	APOE4 Negative	NUDT11	eQTL_catalogue_braineac_putamen eQTL	0.00143031	0	450
DGKK (Male)	APOE4 Negative	CENPVL2	eQTL_catalogue_braineac_putamen eQTL	0.000569259	0	355
DGKK (Male)	APOE4 Negative	GSPT2	eQTL_catalogue_braineac_putamen eQTL	0.000525905	0	355
DGKK (Male)	APOE4 Negative	MAGED1	eQTL_catalogue_braineac_putamen eQTL	0.00049337	0	354
DGKK (Male)	APOE4 Negative	CENPVL3	eQTL_catalogue_braineac_putamen eQTL	0.000484514	0	378
DGKK (Male)	APOE4 Negative	CENPVL1	eQTL_catalogue_braineac_putamen eQTL	0.00045346	0	355
DGKK (Male)	APOE4 Negative	MAGED4B	eQTL_catalogue_braineac_putamen eQTL	0.000256911	0	250
DGKK (Male)	APOE4 Negative	GAGE2E	eQTL_catalogue_braineac_putamen eQTL	0.000184278	0	170
DGKK (Male)	APOE4 Negative	GAGE13	eQTL_catalogue_braineac_putamen eQTL	0.000163752	0	169
DGKK (Male)	APOE4 Negative	MAGED4	eQTL_catalogue_braineac_putamen eQTL	0.000156993	0	217
DGKK (Male)	APOE4 Negative	WDR45	eQTL_catalogue_braineac_putamen eQTL	0.000143073	0	148
DGKK (Male)	APOE4 Negative	GAGE10	eQTL_catalogue_braineac_putamen eQTL	0.000134303	0	162
DGKK (Male)	APOE4 Negative	MAGIX	eQTL_catalogue_braineac_putamen eQTL	0.000133247	0	155
DGKK (Male)	APOE4 Negative	PRICKLE3	eQTL_catalogue_braineac_putamen eQTL	0.000132119	0	157
DGKK (Male)	APOE4 Negative	CCDC120	eQTL_catalogue_braineac_putamen eQTL	0.000128439	0	139
DGKK (Male)	APOE4 Negative	FOXP3	eQTL_catalogue_braineac_putamen eQTL	0.000122777	0	161
DGKK (Male)	APOE4 Negative	SYP	eQTL_catalogue_braineac_putamen eQTL	0.000120412	0	159
DGKK (Male)	APOE4 Negative	PPP1R3F	eQTL_catalogue_braineac_putamen eQTL	0.000116633	0	161
DGKK (Male)	APOE4 Negative	CACNA1F	eQTL_catalogue_braineac_putamen eQTL	0.000116474	0	161
DGKK (Male)	APOE4 Negative	CCDC22	eQTL_catalogue_braineac_putamen eQTL	0.000116399	0	161
DGKK (Male)	APOE4 Negative	SYP-AS1	eQTL_catalogue_braineac_putamen eQTL	0.000116187	0	158
DGKK (Male)	APOE4 Negative	FLICR	eQTL_catalogue_braineac_putamen eQTL	0.000115034	0	161
DGKK (Male)	APOE4 Negative	PLP2	eQTL_catalogue_braineac_putamen eQTL	0.000112086	0	156
DGKK (Male)	APOE4 Negative	GPKOW	eQTL_catalogue_braineac_putamen eQTL	0.000111324	0	150
DGKK (Male)	APOE4 Negative	KCND1	eQTL_catalogue_braineac_putamen eQTL	0.000110014	0	132
DGKK (Male)	APOE4 Negative	OTUD5	eQTL_catalogue_braineac_putamen eQTL	0.000108383	0	131
DGKK (Male)	APOE4 Negative	TFE3	eQTL_catalogue_braineac_putamen eQTL	0.000107971	0	138
DGKK (Male)	APOE4 Negative	PRAF2	eQTL_catalogue_braineac_putamen eQTL	0.000107852	0	144
DGKK (Male)	APOE4 Negative	PQBP1	eQTL_catalogue_braineac_putamen eQTL	0.000104799	0	109
DGKK (Male)	APOE4 Negative	GRIPAP1	eQTL_catalogue_braineac_putamen eQTL	9.48525e-05	0	135
DGKK (Male)	APOE4 Negative	TIMM17B	eQTL_catalogue_braineac_putamen eQTL	9.38666e-05	0	115
DGKK (Male)	APOE4 Negative	PIM2	eQTL_catalogue_braineac_putamen eQTL	9.07413e-05	0	123
DGKK (Male)	APOE4 Negative	SLC35A2	eQTL_catalogue_braineac_putamen eQTL	8.98524e-05	0	122
DGKK (Male)	APOE4 Negative	PCSK1N	eQTL_catalogue_braineac_putamen eQTL	7.68218e-05	0	87
DGKK (Male)	APOE4 Negative	ERAS	eQTL_catalogue_braineac_putamen eQTL	6.58509e-05	0	84
DGKK (Male)	APOE4 Negative	HDAC6	eQTL_catalogue_braineac_putamen eQTL	5.87835e-05	0	70
DGKK (Male)	APOE4 Negative	GATA1	eQTL_catalogue_braineac_putamen eQTL	5.30977e-05	0	53
DGKK (Male)	APOE4 Negative	XAGE2	eQTL_catalogue_braineac_putamen eQTL	4.75678e-05	0	74
DGKK (Male)	APOE4 Negative	GLOD5	eQTL_catalogue_braineac_putamen eQTL	3.83232e-05	0	35
DGKK (Male)	APOE4 Negative	WAS	eQTL_catalogue_braineac_putamen eQTL	2.9542e-05	0	23
DGKK (Male)	APOE4 Negative	SUV39H1	eQTL_catalogue_braineac_putamen eQTL	2.84728e-05	0	24
DGKK (Male)	APOE4 Negative	PQBP1	eQTL_catalogue_braineac_putamen sQTL	9.59546e-05	0	112
DGKK (Male)	APOE4 Negative	PAGE1	eQTL_catalogue_braineac_substantia_nigra eQTL	0.0145969	0	296
DGKK (Male)	APOE4 Negative	USP27X-DT	eQTL_catalogue_braineac_substantia_nigra eQTL	0.0144904	0	343
DGKK (Male)	APOE4 Negative	SHROOM4	eQTL_catalogue_braineac_substantia_nigra eQTL	0.014424	0	578
DGKK (Male)	APOE4 Negative	CLCN5	eQTL_catalogue_braineac_substantia_nigra eQTL	0.0135159	0	379
DGKK (Male)	APOE4 Negative	NUDT10	eQTL_catalogue_braineac_substantia_nigra eQTL	0.0128576	0	508
DGKK (Male)	APOE4 Negative	DGKK	eQTL_catalogue_braineac_substantia_nigra eQTL	0.0126356	0	633
DGKK (Male)	APOE4 Negative	CCNB3	eQTL_catalogue_braineac_substantia_nigra eQTL	0.0125884	0	425
DGKK (Male)	APOE4 Negative	AKAP4	eQTL_catalogue_braineac_substantia_nigra eQTL	0.0125725	0	425
DGKK (Male)	APOE4 Negative	USP27X	eQTL_catalogue_braineac_substantia_nigra eQTL	0.0124041	0	343
DGKK (Male)	APOE4 Negative	EZHIP	eQTL_catalogue_braineac_substantia_nigra eQTL	0.00974909	0	463
DGKK (Male)	APOE4 Negative	NUDT11	eQTL_catalogue_braineac_substantia_nigra eQTL	0.00125574	0	392
DGKK (Male)	APOE4 Negative	CENPVL3	eQTL_catalogue_braineac_substantia_nigra eQTL	0.000524982	0	348
DGKK (Male)	APOE4 Negative	GSPT2	eQTL_catalogue_braineac_substantia_nigra eQTL	0.000465601	0	337
DGKK (Male)	APOE4 Negative	MAGED1	eQTL_catalogue_braineac_substantia_nigra eQTL	0.00043007	0	336
DGKK (Male)	APOE4 Negative	MAGED4B	eQTL_catalogue_braineac_substantia_nigra eQTL	0.000164078	0	242
DGKK (Male)	APOE4 Negative	MAGED4	eQTL_catalogue_braineac_substantia_nigra eQTL	0.000153624	0	215
DGKK (Male)	APOE4 Negative	GAGE10	eQTL_catalogue_braineac_substantia_nigra eQTL	0.000148427	0	120
DGKK (Male)	APOE4 Negative	MAGIX	eQTL_catalogue_braineac_substantia_nigra eQTL	0.000127002	0	119
DGKK (Male)	APOE4 Negative	GAGE2E	eQTL_catalogue_braineac_substantia_nigra eQTL	9.70247e-05	0	126
DGKK (Male)	APOE4 Negative	OTUD5	eQTL_catalogue_braineac_substantia_nigra eQTL	9.14174e-05	0	105
DGKK (Male)	APOE4 Negative	GRIPAP1	eQTL_catalogue_braineac_substantia_nigra eQTL	8.82752e-05	0	107
DGKK (Male)	APOE4 Negative	CCDC22	eQTL_catalogue_braineac_substantia_nigra eQTL	8.69493e-05	0	120
DGKK (Male)	APOE4 Negative	PLP2	eQTL_catalogue_braineac_substantia_nigra eQTL	8.64051e-05	0	119
DGKK (Male)	APOE4 Negative	FOXP3	eQTL_catalogue_braineac_substantia_nigra eQTL	8.47001e-05	0	120
DGKK (Male)	APOE4 Negative	PPP1R3F	eQTL_catalogue_braineac_substantia_nigra eQTL	8.44332e-05	0	120
DGKK (Male)	APOE4 Negative	FLICR	eQTL_catalogue_braineac_substantia_nigra eQTL	8.04719e-05	0	120
DGKK (Male)	APOE4 Negative	SYP-AS1	eQTL_catalogue_braineac_substantia_nigra eQTL	7.95251e-05	0	119
DGKK (Male)	APOE4 Negative	CACNA1F	eQTL_catalogue_braineac_substantia_nigra eQTL	7.93472e-05	0	120
DGKK (Male)	APOE4 Negative	PRICKLE3	eQTL_catalogue_braineac_substantia_nigra eQTL	7.8318e-05	0	119
DGKK (Male)	APOE4 Negative	SYP	eQTL_catalogue_braineac_substantia_nigra eQTL	7.82884e-05	0	120
DGKK (Male)	APOE4 Negative	GPKOW	eQTL_catalogue_braineac_substantia_nigra eQTL	7.7509e-05	0	115
DGKK (Male)	APOE4 Negative	CCDC120	eQTL_catalogue_braineac_substantia_nigra eQTL	7.45956e-05	0	109
DGKK (Male)	APOE4 Negative	TFE3	eQTL_catalogue_braineac_substantia_nigra eQTL	7.352e-05	0	109
DGKK (Male)	APOE4 Negative	PRAF2	eQTL_catalogue_braineac_substantia_nigra eQTL	7.04598e-05	0	113
DGKK (Male)	APOE4 Negative	WDR45	eQTL_catalogue_braineac_substantia_nigra eQTL	7.0337e-05	0	113
DGKK (Male)	APOE4 Negative	PIM2	eQTL_catalogue_braineac_substantia_nigra eQTL	6.85987e-05	0	99
DGKK (Male)	APOE4 Negative	KCND1	eQTL_catalogue_braineac_substantia_nigra eQTL	6.75228e-05	0	106
DGKK (Male)	APOE4 Negative	SLC35A2	eQTL_catalogue_braineac_substantia_nigra eQTL	6.50182e-05	0	99
DGKK (Male)	APOE4 Negative	TIMM17B	eQTL_catalogue_braineac_substantia_nigra eQTL	5.97031e-05	0	92
DGKK (Male)	APOE4 Negative	XAGE2	eQTL_catalogue_braineac_substantia_nigra eQTL	5.90405e-05	0	74
DGKK (Male)	APOE4 Negative	PCSK1N	eQTL_catalogue_braineac_substantia_nigra eQTL	5.61128e-05	0	66
DGKK (Male)	APOE4 Negative	PQBP1	eQTL_catalogue_braineac_substantia_nigra eQTL	5.5995e-05	0	87
DGKK (Male)	APOE4 Negative	ERAS	eQTL_catalogue_braineac_substantia_nigra eQTL	4.20072e-05	0	63
DGKK (Male)	APOE4 Negative	HDAC6	eQTL_catalogue_braineac_substantia_nigra eQTL	3.39979e-05	0	50
DGKK (Male)	APOE4 Negative	GATA1	eQTL_catalogue_braineac_substantia_nigra eQTL	2.78313e-05	0	33
DGKK (Male)	APOE4 Negative	GLOD5	eQTL_catalogue_braineac_substantia_nigra eQTL	1.35139e-05	0	17
DGKK (Male)	APOE4 Negative	SUV39H1	eQTL_catalogue_braineac_substantia_nigra eQTL	6.30271e-06	0	7
DGKK (Male)	APOE4 Negative	WAS	eQTL_catalogue_braineac_substantia_nigra eQTL	5.90291e-06	0	6
DGKK (Male)	APOE4 Negative	NUDT10	eQTL_catalogue_breast eQTL	0.0281203	0	1199
DGKK (Male)	APOE4 Negative	CCNB3	eQTL_catalogue_breast eQTL	0.0183257	0	1408
DGKK (Male)	APOE4 Negative	CLCN5	eQTL_catalogue_breast eQTL	0.0124275	0	1188
DGKK (Male)	APOE4 Negative	SHROOM4	eQTL_catalogue_breast eQTL	0.0121443	0	1396
DGKK (Male)	APOE4 Negative	USP27X	eQTL_catalogue_breast eQTL	0.0111804	0	1078
DGKK (Male)	APOE4 Negative	USP27X-DT	eQTL_catalogue_breast eQTL	0.010908	0	1078
DGKK (Male)	APOE4 Negative	NUDT11	eQTL_catalogue_breast eQTL	0.00562029	0	1018
DGKK (Male)	APOE4 Negative	GSPT2	eQTL_catalogue_breast eQTL	0.00414601	0	807
DGKK (Male)	APOE4 Negative	MAGED1	eQTL_catalogue_breast eQTL	0.00358013	0	758
DGKK (Male)	APOE4 Negative	GAGE10	eQTL_catalogue_breast eQTL	0.00111642	0	462
DGKK (Male)	APOE4 Negative	FOXP3	eQTL_catalogue_breast eQTL	0.0010839	0	451
DGKK (Male)	APOE4 Negative	CACNA1F	eQTL_catalogue_breast eQTL	0.00105349	0	451
DGKK (Male)	APOE4 Negative	CCDC22	eQTL_catalogue_breast eQTL	0.00100145	0	451
DGKK (Male)	APOE4 Negative	MAGIX	eQTL_catalogue_breast eQTL	0.000986276	0	438
DGKK (Male)	APOE4 Negative	PRICKLE3	eQTL_catalogue_breast eQTL	0.000983559	0	445
DGKK (Male)	APOE4 Negative	SYP	eQTL_catalogue_breast eQTL	0.000944271	0	449
DGKK (Male)	APOE4 Negative	PLP2	eQTL_catalogue_breast eQTL	0.000931091	0	441
DGKK (Male)	APOE4 Negative	PPP1R3F	eQTL_catalogue_breast eQTL	0.000897165	0	451
DGKK (Male)	APOE4 Negative	WDR45	eQTL_catalogue_breast eQTL	0.000880754	0	413
DGKK (Male)	APOE4 Negative	GPKOW	eQTL_catalogue_breast eQTL	0.000874304	0	420
DGKK (Male)	APOE4 Negative	CCDC120	eQTL_catalogue_breast eQTL	0.000797221	0	397
DGKK (Male)	APOE4 Negative	KCND1	eQTL_catalogue_breast eQTL	0.000794316	0	378
DGKK (Male)	APOE4 Negative	PRAF2	eQTL_catalogue_breast eQTL	0.000794236	0	406
DGKK (Male)	APOE4 Negative	TFE3	eQTL_catalogue_breast eQTL	0.000754238	0	392
DGKK (Male)	APOE4 Negative	PQBP1	eQTL_catalogue_breast eQTL	0.000701125	0	331
DGKK (Male)	APOE4 Negative	GRIPAP1	eQTL_catalogue_breast eQTL	0.000700365	0	383
DGKK (Male)	APOE4 Negative	OTUD5	eQTL_catalogue_breast eQTL	0.000697532	0	374
DGKK (Male)	APOE4 Negative	SLC35A2	eQTL_catalogue_breast eQTL	0.000685939	0	351
DGKK (Male)	APOE4 Negative	GATA1	eQTL_catalogue_breast eQTL	0.000673638	0	254
DGKK (Male)	APOE4 Negative	ERAS	eQTL_catalogue_breast eQTL	0.000627396	0	294
DGKK (Male)	APOE4 Negative	PIM2	eQTL_catalogue_breast eQTL	0.000623288	0	355
DGKK (Male)	APOE4 Negative	TIMM17B	eQTL_catalogue_breast eQTL	0.00061442	0	340
DGKK (Male)	APOE4 Negative	PCSK1N	eQTL_catalogue_breast eQTL	0.000591398	0	298
DGKK (Male)	APOE4 Negative	WAS	eQTL_catalogue_breast eQTL	0.000582155	0	135
DGKK (Male)	APOE4 Negative	HDAC6	eQTL_catalogue_breast eQTL	0.000570428	0	277
DGKK (Male)	APOE4 Negative	GLOD5	eQTL_catalogue_breast eQTL	0.000530414	0	221
DGKK (Male)	APOE4 Negative	SUV39H1	eQTL_catalogue_breast eQTL	0.000269219	0	153
DGKK (Male)	APOE4 Negative	GRIPAP1	eQTL_catalogue_breast sQTL	0.000793018	0	379
DGKK (Male)	APOE4 Negative	PQBP1	eQTL_catalogue_breast sQTL	0.000772524	0	340
DGKK (Male)	APOE4 Negative	CLCN5	eQTL_catalogue_caudate eQTL	0.029315	0	1113
DGKK (Male)	APOE4 Negative	DGKK	eQTL_catalogue_caudate eQTL	0.0180523	0	1591
DGKK (Male)	APOE4 Negative	CCNB3	eQTL_catalogue_caudate eQTL	0.0166854	0	1321
DGKK (Male)	APOE4 Negative	SHROOM4	eQTL_catalogue_caudate eQTL	0.0138001	0	1315
DGKK (Male)	APOE4 Negative	USP27X	eQTL_catalogue_caudate eQTL	0.0113321	0	1004
DGKK (Male)	APOE4 Negative	NUDT10	eQTL_catalogue_caudate eQTL	0.0112885	0	1146
DGKK (Male)	APOE4 Negative	USP27X-DT	eQTL_catalogue_caudate eQTL	0.0104009	0.0112473	1004
DGKK (Male)	APOE4 Negative	EZHIP	eQTL_catalogue_caudate eQTL	0.00865761	0	1064
DGKK (Male)	APOE4 Negative	NUDT11	eQTL_catalogue_caudate eQTL	0.00534215	0	975
DGKK (Male)	APOE4 Negative	GSPT2	eQTL_catalogue_caudate eQTL	0.00433252	0	790
DGKK (Male)	APOE4 Negative	CENPVL3	eQTL_catalogue_caudate eQTL	0.00364031	0	867
DGKK (Male)	APOE4 Negative	MAGED1	eQTL_catalogue_caudate eQTL	0.0034319	0	743
DGKK (Male)	APOE4 Negative	PLP2	eQTL_catalogue_caudate eQTL	0.00137381	0	415
DGKK (Male)	APOE4 Negative	FOXP3	eQTL_catalogue_caudate eQTL	0.000990378	0	423
DGKK (Male)	APOE4 Negative	GAGE10	eQTL_catalogue_caudate eQTL	0.000982018	0	432
DGKK (Male)	APOE4 Negative	PPP1R3F	eQTL_catalogue_caudate eQTL	0.000900988	0	423
DGKK (Male)	APOE4 Negative	WDR45	eQTL_catalogue_caudate eQTL	0.000851241	0	394
DGKK (Male)	APOE4 Negative	CCDC22	eQTL_catalogue_caudate eQTL	0.000835261	0	423
DGKK (Male)	APOE4 Negative	PRICKLE3	eQTL_catalogue_caudate eQTL	0.000824327	0	419
DGKK (Male)	APOE4 Negative	CACNA1F	eQTL_catalogue_caudate eQTL	0.000823524	0	423
DGKK (Male)	APOE4 Negative	SYP-AS1	eQTL_catalogue_caudate eQTL	0.00082328	0	421
DGKK (Male)	APOE4 Negative	MAGIX	eQTL_catalogue_caudate eQTL	0.000819301	0	413
DGKK (Male)	APOE4 Negative	SYP	eQTL_catalogue_caudate eQTL	0.000797674	0	422
DGKK (Male)	APOE4 Negative	GPKOW	eQTL_catalogue_caudate eQTL	0.000789973	0	398
DGKK (Male)	APOE4 Negative	TFE3	eQTL_catalogue_caudate eQTL	0.000746783	0	378
DGKK (Male)	APOE4 Negative	CCDC120	eQTL_catalogue_caudate eQTL	0.000742944	0	381
DGKK (Male)	APOE4 Negative	MAGED4	eQTL_catalogue_caudate eQTL	0.00073913	0	285
DGKK (Male)	APOE4 Negative	MAGED4B	eQTL_catalogue_caudate eQTL	0.000735712	0	348
DGKK (Male)	APOE4 Negative	PRAF2	eQTL_catalogue_caudate eQTL	0.000725915	0	387
DGKK (Male)	APOE4 Negative	OTUD5	eQTL_catalogue_caudate eQTL	0.000714481	0	362
DGKK (Male)	APOE4 Negative	SLC35A2	eQTL_catalogue_caudate eQTL	0.000710372	0	341
DGKK (Male)	APOE4 Negative	GRIPAP1	eQTL_catalogue_caudate eQTL	0.000704681	0	370
DGKK (Male)	APOE4 Negative	TIMM17B	eQTL_catalogue_caudate eQTL	0.000693569	0	331
DGKK (Male)	APOE4 Negative	KCND1	eQTL_catalogue_caudate eQTL	0.000686966	0	366
DGKK (Male)	APOE4 Negative	PIM2	eQTL_catalogue_caudate eQTL	0.00067895	0	345
DGKK (Male)	APOE4 Negative	PQBP1	eQTL_catalogue_caudate eQTL	0.000637163	0	323
DGKK (Male)	APOE4 Negative	HDAC6	eQTL_catalogue_caudate eQTL	0.000626514	0	271
DGKK (Male)	APOE4 Negative	PCSK1N	eQTL_catalogue_caudate eQTL	0.000616212	0	291
DGKK (Male)	APOE4 Negative	GATA1	eQTL_catalogue_caudate eQTL	0.000602225	0	249
DGKK (Male)	APOE4 Negative	ERAS	eQTL_catalogue_caudate eQTL	0.00060093	0	287
DGKK (Male)	APOE4 Negative	SUV39H1	eQTL_catalogue_caudate eQTL	0.000257139	0	151
DGKK (Male)	APOE4 Negative	WAS	eQTL_catalogue_caudate eQTL	0.000223229	0	133
DGKK (Male)	APOE4 Negative	PQBP1	eQTL_catalogue_caudate sQTL	0.000731853	0	328
DGKK (Male)	APOE4 Negative	GRIPAP1	eQTL_catalogue_caudate sQTL	0.000694977	0	366
DGKK (Male)	APOE4 Negative	EZHIP	eQTL_catalogue_cedar_monocytes eQTL	0.0303573	0	775
DGKK (Male)	APOE4 Negative	PAGE4	eQTL_catalogue_cedar_monocytes eQTL	0.0283222	0	588
DGKK (Male)	APOE4 Negative	CCNB3	eQTL_catalogue_cedar_monocytes eQTL	0.0191697	0	790
DGKK (Male)	APOE4 Negative	AKAP4	eQTL_catalogue_cedar_monocytes eQTL	0.0146104	0	789
DGKK (Male)	APOE4 Negative	PAGE1	eQTL_catalogue_cedar_monocytes eQTL	0.012884	0	482
DGKK (Male)	APOE4 Negative	BMP15	eQTL_catalogue_cedar_monocytes eQTL	0.0126117	0	880
DGKK (Male)	APOE4 Negative	NUDT10	eQTL_catalogue_cedar_monocytes eQTL	0.0125847	0	831
DGKK (Male)	APOE4 Negative	GAGE12H	eQTL_catalogue_cedar_monocytes eQTL	0.0125289	0	413
DGKK (Male)	APOE4 Negative	GAGE1	eQTL_catalogue_cedar_monocytes eQTL	0.0125273	0	418
DGKK (Male)	APOE4 Negative	CLCN5	eQTL_catalogue_cedar_monocytes eQTL	0.0124135	0	683
DGKK (Male)	APOE4 Negative	GAGE12F	eQTL_catalogue_cedar_monocytes eQTL	0.0122705	0	395
DGKK (Male)	APOE4 Negative	SHROOM4	eQTL_catalogue_cedar_monocytes eQTL	0.0122531	0	929
DGKK (Male)	APOE4 Negative	GAGE2A	eQTL_catalogue_cedar_monocytes eQTL	0.0118899	0	418
DGKK (Male)	APOE4 Negative	USP27X-DT	eQTL_catalogue_cedar_monocytes eQTL	0.0113835	0	643
DGKK (Male)	APOE4 Negative	DGKK	eQTL_catalogue_cedar_monocytes eQTL	0.0112043	0	1017
DGKK (Male)	APOE4 Negative	USP27X	eQTL_catalogue_cedar_monocytes eQTL	0.0105731	0	643
DGKK (Male)	APOE4 Negative	NUDT11	eQTL_catalogue_cedar_monocytes eQTL	0.00270782	0	661
DGKK (Male)	APOE4 Negative	MAGED1	eQTL_catalogue_cedar_monocytes eQTL	0.0010827	0	483
DGKK (Male)	APOE4 Negative	CENPVL1	eQTL_catalogue_cedar_monocytes eQTL	0.00102576	0	535
DGKK (Male)	APOE4 Negative	GSPT2	eQTL_catalogue_cedar_monocytes eQTL	0.00102003	0	519
DGKK (Male)	APOE4 Negative	CCDC22	eQTL_catalogue_cedar_monocytes eQTL	0.000236714	0	179
DGKK (Male)	APOE4 Negative	MAGED4B	eQTL_catalogue_cedar_monocytes eQTL	0.000221599	0	276
DGKK (Male)	APOE4 Negative	PRAF2	eQTL_catalogue_cedar_monocytes eQTL	0.000206513	0	159
DGKK (Male)	APOE4 Negative	TIMM17B	eQTL_catalogue_cedar_monocytes eQTL	0.000185199	0	130
DGKK (Male)	APOE4 Negative	MAGED4	eQTL_catalogue_cedar_monocytes eQTL	0.000180178	0	237
DGKK (Male)	APOE4 Negative	OTUD5	eQTL_catalogue_cedar_monocytes eQTL	0.000177963	0	147
DGKK (Male)	APOE4 Negative	SYP	eQTL_catalogue_cedar_monocytes eQTL	0.000159308	0	177
DGKK (Male)	APOE4 Negative	PPP1R3F	eQTL_catalogue_cedar_monocytes eQTL	0.000157272	0	179
DGKK (Male)	APOE4 Negative	PLP2	eQTL_catalogue_cedar_monocytes eQTL	0.000153658	0	174
DGKK (Male)	APOE4 Negative	GAGE10	eQTL_catalogue_cedar_monocytes eQTL	0.000150949	0	181
DGKK (Male)	APOE4 Negative	PRICKLE3	eQTL_catalogue_cedar_monocytes eQTL	0.000146658	0	175
DGKK (Male)	APOE4 Negative	MAGIX	eQTL_catalogue_cedar_monocytes eQTL	0.000144687	0	173
DGKK (Male)	APOE4 Negative	FOXP3	eQTL_catalogue_cedar_monocytes eQTL	0.000143635	0	179
DGKK (Male)	APOE4 Negative	CACNA1F	eQTL_catalogue_cedar_monocytes eQTL	0.000141533	0	179
DGKK (Male)	APOE4 Negative	PQBP1	eQTL_catalogue_cedar_monocytes eQTL	0.000141452	0	123
DGKK (Male)	APOE4 Negative	GPKOW	eQTL_catalogue_cedar_monocytes eQTL	0.000136675	0	166
DGKK (Male)	APOE4 Negative	PIM2	eQTL_catalogue_cedar_monocytes eQTL	0.000136388	0	138
DGKK (Male)	APOE4 Negative	WDR45	eQTL_catalogue_cedar_monocytes eQTL	0.000130288	0	164
DGKK (Male)	APOE4 Negative	TFE3	eQTL_catalogue_cedar_monocytes eQTL	0.000127859	0	155
DGKK (Male)	APOE4 Negative	GRIPAP1	eQTL_catalogue_cedar_monocytes eQTL	0.000127079	0	151
DGKK (Male)	APOE4 Negative	CCDC120	eQTL_catalogue_cedar_monocytes eQTL	0.000123114	0	156
DGKK (Male)	APOE4 Negative	SLC35A2	eQTL_catalogue_cedar_monocytes eQTL	0.000120925	0	137
DGKK (Male)	APOE4 Negative	KCND1	eQTL_catalogue_cedar_monocytes eQTL	0.000118559	0	148
DGKK (Male)	APOE4 Negative	ERAS	eQTL_catalogue_cedar_monocytes eQTL	0.000100544	0	98
DGKK (Male)	APOE4 Negative	PCSK1N	eQTL_catalogue_cedar_monocytes eQTL	9.47e-05	0	101
DGKK (Male)	APOE4 Negative	HDAC6	eQTL_catalogue_cedar_monocytes eQTL	8.98e-05	0	83
DGKK (Male)	APOE4 Negative	GATA1	eQTL_catalogue_cedar_monocytes eQTL	6.99e-05	0	66
DGKK (Male)	APOE4 Negative	XAGE2	eQTL_catalogue_cedar_monocytes eQTL	6.86e-05	0	78
DGKK (Male)	APOE4 Negative	GLOD5	eQTL_catalogue_cedar_monocytes eQTL	6e-05	0	49
DGKK (Male)	APOE4 Negative	SUV39H1	eQTL_catalogue_cedar_monocytes eQTL	5.18e-05	0	40
DGKK (Male)	APOE4 Negative	WAS	eQTL_catalogue_cedar_monocytes eQTL	5.06e-05	0	38
DGKK (Male)	APOE4 Negative	EZHIP	eQTL_catalogue_cerebellar_hemisphere eQTL	0.0206119	0	992
DGKK (Male)	APOE4 Negative	CCNB3	eQTL_catalogue_cerebellar_hemisphere eQTL	0.0139285	0	1166
DGKK (Male)	APOE4 Negative	USP27X	eQTL_catalogue_cerebellar_hemisphere eQTL	0.012266	0.0164776	876
DGKK (Male)	APOE4 Negative	USP27X-DT	eQTL_catalogue_cerebellar_hemisphere eQTL	0.0118143	0.01172	876
DGKK (Male)	APOE4 Negative	SHROOM4	eQTL_catalogue_cerebellar_hemisphere eQTL	0.01158	0	1204
DGKK (Male)	APOE4 Negative	CLCN5	eQTL_catalogue_cerebellar_hemisphere eQTL	0.0108819	0.0216502	983
DGKK (Male)	APOE4 Negative	NUDT10	eQTL_catalogue_cerebellar_hemisphere eQTL	0.00826246	0	1069
DGKK (Male)	APOE4 Negative	NUDT11	eQTL_catalogue_cerebellar_hemisphere eQTL	0.00440608	0	908
DGKK (Male)	APOE4 Negative	GSPT2	eQTL_catalogue_cerebellar_hemisphere eQTL	0.0032414	0	739
DGKK (Male)	APOE4 Negative	MAGED1	eQTL_catalogue_cerebellar_hemisphere eQTL	0.00307061	0	698
DGKK (Male)	APOE4 Negative	PIM2	eQTL_catalogue_cerebellar_hemisphere eQTL	0.000736029	0	272
DGKK (Male)	APOE4 Negative	PPP1R3F	eQTL_catalogue_cerebellar_hemisphere eQTL	0.000686776	0	333
DGKK (Male)	APOE4 Negative	PLP2	eQTL_catalogue_cerebellar_hemisphere eQTL	0.000636302	0	326
DGKK (Male)	APOE4 Negative	FOXP3	eQTL_catalogue_cerebellar_hemisphere eQTL	0.000623368	0	333
DGKK (Male)	APOE4 Negative	PRICKLE3	eQTL_catalogue_cerebellar_hemisphere eQTL	0.000610614	0	330
DGKK (Male)	APOE4 Negative	GAGE10	eQTL_catalogue_cerebellar_hemisphere eQTL	0.000602418	0	340
DGKK (Male)	APOE4 Negative	FLICR	eQTL_catalogue_cerebellar_hemisphere eQTL	0.000591997	0	333
DGKK (Male)	APOE4 Negative	SYP-AS1	eQTL_catalogue_cerebellar_hemisphere eQTL	0.000585182	0	331
DGKK (Male)	APOE4 Negative	CCDC22	eQTL_catalogue_cerebellar_hemisphere eQTL	0.000561108	0	333
DGKK (Male)	APOE4 Negative	CACNA1F	eQTL_catalogue_cerebellar_hemisphere eQTL	0.000556737	0	333
DGKK (Male)	APOE4 Negative	SYP	eQTL_catalogue_cerebellar_hemisphere eQTL	0.000553493	0	332
DGKK (Male)	APOE4 Negative	KCND1	eQTL_catalogue_cerebellar_hemisphere eQTL	0.000534207	0	287
DGKK (Male)	APOE4 Negative	TFE3	eQTL_catalogue_cerebellar_hemisphere eQTL	0.000519651	0	294
DGKK (Male)	APOE4 Negative	MAGIX	eQTL_catalogue_cerebellar_hemisphere eQTL	0.00051619	0	324
DGKK (Male)	APOE4 Negative	PRAF2	eQTL_catalogue_cerebellar_hemisphere eQTL	0.000509932	0	303
DGKK (Male)	APOE4 Negative	WDR45	eQTL_catalogue_cerebellar_hemisphere eQTL	0.000500201	0	308
DGKK (Male)	APOE4 Negative	GPKOW	eQTL_catalogue_cerebellar_hemisphere eQTL	0.000494569	0	312
DGKK (Male)	APOE4 Negative	CCDC120	eQTL_catalogue_cerebellar_hemisphere eQTL	0.000475152	0	297
DGKK (Male)	APOE4 Negative	GRIPAP1	eQTL_catalogue_cerebellar_hemisphere eQTL	0.000435918	0	289
DGKK (Male)	APOE4 Negative	TIMM17B	eQTL_catalogue_cerebellar_hemisphere eQTL	0.000431753	0	262
DGKK (Male)	APOE4 Negative	SLC35A2	eQTL_catalogue_cerebellar_hemisphere eQTL	0.000431603	0	269
DGKK (Male)	APOE4 Negative	OTUD5	eQTL_catalogue_cerebellar_hemisphere eQTL	0.000424803	0	284
DGKK (Male)	APOE4 Negative	PQBP1	eQTL_catalogue_cerebellar_hemisphere eQTL	0.000422161	0	256
DGKK (Male)	APOE4 Negative	HDAC6	eQTL_catalogue_cerebellar_hemisphere eQTL	0.00039034	0	214
DGKK (Male)	APOE4 Negative	ERAS	eQTL_catalogue_cerebellar_hemisphere eQTL	0.000388326	0	227
DGKK (Male)	APOE4 Negative	PCSK1N	eQTL_catalogue_cerebellar_hemisphere eQTL	0.000380003	0	230
DGKK (Male)	APOE4 Negative	SUV39H1	eQTL_catalogue_cerebellar_hemisphere eQTL	0.000202617	0	136
DGKK (Male)	APOE4 Negative	WAS	eQTL_catalogue_cerebellar_hemisphere eQTL	0.000186085	0	128
DGKK (Male)	APOE4 Negative	CCNB3	eQTL_catalogue_cerebellum eQTL	0.0135197	0	1245
DGKK (Male)	APOE4 Negative	SHROOM4	eQTL_catalogue_cerebellum eQTL	0.0134045	0	1254
DGKK (Male)	APOE4 Negative	USP27X	eQTL_catalogue_cerebellum eQTL	0.0113722	0	948
DGKK (Male)	APOE4 Negative	CLCN5	eQTL_catalogue_cerebellum eQTL	0.0108426	0.0219334	1054
DGKK (Male)	APOE4 Negative	USP27X-DT	eQTL_catalogue_cerebellum eQTL	0.0101154	0.00865169	948
DGKK (Male)	APOE4 Negative	EZHIP	eQTL_catalogue_cerebellum eQTL	0.00846697	0	1027
DGKK (Male)	APOE4 Negative	NUDT10	eQTL_catalogue_cerebellum eQTL	0.00819786	0	1104
DGKK (Male)	APOE4 Negative	NUDT11	eQTL_catalogue_cerebellum eQTL	0.00467522	0	941
DGKK (Male)	APOE4 Negative	MAGED1	eQTL_catalogue_cerebellum eQTL	0.00398454	0	715
DGKK (Male)	APOE4 Negative	GSPT2	eQTL_catalogue_cerebellum eQTL	0.0028667	0	761
DGKK (Male)	APOE4 Negative	FLICR	eQTL_catalogue_cerebellum eQTL	0.00167091	0	384
DGKK (Male)	APOE4 Negative	FOXP3	eQTL_catalogue_cerebellum eQTL	0.00105037	0	384
DGKK (Male)	APOE4 Negative	PLP2	eQTL_catalogue_cerebellum eQTL	0.00100987	0	376
DGKK (Male)	APOE4 Negative	PPP1R3F	eQTL_catalogue_cerebellum eQTL	0.000826017	0	384
DGKK (Male)	APOE4 Negative	SYP	eQTL_catalogue_cerebellum eQTL	0.000812665	0	383
DGKK (Male)	APOE4 Negative	SYP-AS1	eQTL_catalogue_cerebellum eQTL	0.000788214	0	382
DGKK (Male)	APOE4 Negative	GAGE10	eQTL_catalogue_cerebellum eQTL	0.000778104	0	392
DGKK (Male)	APOE4 Negative	CCDC22	eQTL_catalogue_cerebellum eQTL	0.000735714	0	384
DGKK (Male)	APOE4 Negative	PRICKLE3	eQTL_catalogue_cerebellum eQTL	0.000725183	0	380
DGKK (Male)	APOE4 Negative	CACNA1F	eQTL_catalogue_cerebellum eQTL	0.000712261	0	384
DGKK (Male)	APOE4 Negative	KCND1	eQTL_catalogue_cerebellum eQTL	0.00070786	0	332
DGKK (Male)	APOE4 Negative	PRAF2	eQTL_catalogue_cerebellum eQTL	0.000701863	0	351
DGKK (Male)	APOE4 Negative	PIM2	eQTL_catalogue_cerebellum eQTL	0.000689488	0	314
DGKK (Male)	APOE4 Negative	MAGIX	eQTL_catalogue_cerebellum eQTL	0.000680495	0	374
DGKK (Male)	APOE4 Negative	GPKOW	eQTL_catalogue_cerebellum eQTL	0.000671875	0	361
DGKK (Male)	APOE4 Negative	GRIPAP1	eQTL_catalogue_cerebellum eQTL	0.000664428	0	335
DGKK (Male)	APOE4 Negative	CCDC120	eQTL_catalogue_cerebellum eQTL	0.000640359	0	345
DGKK (Male)	APOE4 Negative	WDR45	eQTL_catalogue_cerebellum eQTL	0.000627021	0	357
DGKK (Male)	APOE4 Negative	TFE3	eQTL_catalogue_cerebellum eQTL	0.000610938	0	342
DGKK (Male)	APOE4 Negative	OTUD5	eQTL_catalogue_cerebellum eQTL	0.000604442	0	328
DGKK (Male)	APOE4 Negative	SLC35A2	eQTL_catalogue_cerebellum eQTL	0.00060145	0	312
DGKK (Male)	APOE4 Negative	PQBP1	eQTL_catalogue_cerebellum eQTL	0.000599572	0	296
DGKK (Male)	APOE4 Negative	TIMM17B	eQTL_catalogue_cerebellum eQTL	0.000576001	0	303
DGKK (Male)	APOE4 Negative	PCSK1N	eQTL_catalogue_cerebellum eQTL	0.000563596	0	269
DGKK (Male)	APOE4 Negative	HDAC6	eQTL_catalogue_cerebellum eQTL	0.000551636	0	251
DGKK (Male)	APOE4 Negative	ERAS	eQTL_catalogue_cerebellum eQTL	0.000525889	0	266
DGKK (Male)	APOE4 Negative	SUV39H1	eQTL_catalogue_cerebellum eQTL	0.000281537	0	147
DGKK (Male)	APOE4 Negative	WAS	eQTL_catalogue_cerebellum eQTL	0.000227491	0	131
DGKK (Male)	APOE4 Negative	GRIPAP1	eQTL_catalogue_cerebellum sQTL	0.00062649	0	332
DGKK (Male)	APOE4 Negative	PQBP1	eQTL_catalogue_cerebellum sQTL	0.000561238	0	305
DGKK (Male)	APOE4 Negative	CCNB3	eQTL_catalogue_commonmind_dlpfc eQTL	0.0481768	0	1040
DGKK (Male)	APOE4 Negative	CLCN5	eQTL_catalogue_commonmind_dlpfc eQTL	0.012378	0	863
DGKK (Male)	APOE4 Negative	SHROOM4	eQTL_catalogue_commonmind_dlpfc eQTL	0.00918679	0	1030
DGKK (Male)	APOE4 Negative	USP27X	eQTL_catalogue_commonmind_dlpfc eQTL	0.00829856	0	799
DGKK (Male)	APOE4 Negative	NUDT10	eQTL_catalogue_commonmind_dlpfc eQTL	0.00822755	0	927
DGKK (Male)	APOE4 Negative	EZHIP	eQTL_catalogue_commonmind_dlpfc eQTL	0.00659169	0	867
DGKK (Male)	APOE4 Negative	USP27X-DT	eQTL_catalogue_commonmind_dlpfc eQTL	0.0063714	0.00537206	799
DGKK (Male)	APOE4 Negative	MAGED1	eQTL_catalogue_commonmind_dlpfc eQTL	0.00475398	0	595
DGKK (Male)	APOE4 Negative	NUDT11	eQTL_catalogue_commonmind_dlpfc eQTL	0.00423772	0	783
DGKK (Male)	APOE4 Negative	CENPVL3	eQTL_catalogue_commonmind_dlpfc eQTL	0.00350019	0	679
DGKK (Male)	APOE4 Negative	GSPT2	eQTL_catalogue_commonmind_dlpfc eQTL	0.00347098	0	632
DGKK (Male)	APOE4 Negative	PIM2	eQTL_catalogue_commonmind_dlpfc eQTL	0.00123837	0	286
DGKK (Male)	APOE4 Negative	PRAF2	eQTL_catalogue_commonmind_dlpfc eQTL	0.000833938	0	310
DGKK (Male)	APOE4 Negative	OTUD5	eQTL_catalogue_commonmind_dlpfc eQTL	0.000775808	0	296
DGKK (Male)	APOE4 Negative	PRICKLE3	eQTL_catalogue_commonmind_dlpfc eQTL	0.000743097	0	326
DGKK (Male)	APOE4 Negative	GATA1	eQTL_catalogue_commonmind_dlpfc eQTL	0.000714885	0	215
DGKK (Male)	APOE4 Negative	FOXP3	eQTL_catalogue_commonmind_dlpfc eQTL	0.000712559	0	330
DGKK (Male)	APOE4 Negative	PPP1R3F	eQTL_catalogue_commonmind_dlpfc eQTL	0.000625585	0	330
DGKK (Male)	APOE4 Negative	KCND1	eQTL_catalogue_commonmind_dlpfc eQTL	0.000622409	0	298
DGKK (Male)	APOE4 Negative	GAGE10	eQTL_catalogue_commonmind_dlpfc eQTL	0.000609647	0	333
DGKK (Male)	APOE4 Negative	CACNA1F	eQTL_catalogue_commonmind_dlpfc eQTL	0.000590765	0	330
DGKK (Male)	APOE4 Negative	TIMM17B	eQTL_catalogue_commonmind_dlpfc eQTL	0.000579244	0	278
DGKK (Male)	APOE4 Negative	SYP-AS1	eQTL_catalogue_commonmind_dlpfc eQTL	0.000577166	0	328
DGKK (Male)	APOE4 Negative	SYP	eQTL_catalogue_commonmind_dlpfc eQTL	0.00055003	0	329
DGKK (Male)	APOE4 Negative	CCDC22	eQTL_catalogue_commonmind_dlpfc eQTL	0.000548596	0	330
DGKK (Male)	APOE4 Negative	WDR45	eQTL_catalogue_commonmind_dlpfc eQTL	0.000548536	0	313
DGKK (Male)	APOE4 Negative	HDAC6	eQTL_catalogue_commonmind_dlpfc eQTL	0.000537655	0	232
DGKK (Male)	APOE4 Negative	GRIPAP1	eQTL_catalogue_commonmind_dlpfc eQTL	0.000535723	0	301
DGKK (Male)	APOE4 Negative	MAGIX	eQTL_catalogue_commonmind_dlpfc eQTL	0.000521737	0	321
DGKK (Male)	APOE4 Negative	PLP2	eQTL_catalogue_commonmind_dlpfc eQTL	0.000493762	0	322
DGKK (Male)	APOE4 Negative	PQBP1	eQTL_catalogue_commonmind_dlpfc eQTL	0.00048377	0	272
DGKK (Male)	APOE4 Negative	CCDC120	eQTL_catalogue_commonmind_dlpfc eQTL	0.000482636	0	305
DGKK (Male)	APOE4 Negative	GPKOW	eQTL_catalogue_commonmind_dlpfc eQTL	0.00047558	0	315
DGKK (Male)	APOE4 Negative	TFE3	eQTL_catalogue_commonmind_dlpfc eQTL	0.000461132	0	304
DGKK (Male)	APOE4 Negative	PCSK1N	eQTL_catalogue_commonmind_dlpfc eQTL	0.000455553	0	250
DGKK (Male)	APOE4 Negative	SLC35A2	eQTL_catalogue_commonmind_dlpfc eQTL	0.000445201	0	285
DGKK (Male)	APOE4 Negative	ERAS	eQTL_catalogue_commonmind_dlpfc eQTL	0.000427762	0	247
DGKK (Male)	APOE4 Negative	SUV39H1	eQTL_catalogue_commonmind_dlpfc eQTL	0.000145503	0	121
DGKK (Male)	APOE4 Negative	WAS	eQTL_catalogue_commonmind_dlpfc eQTL	8.41667e-05	0	101
DGKK (Male)	APOE4 Negative	PQBP1	eQTL_catalogue_commonmind_dlpfc sQTL	0.000853768	0	278
DGKK (Male)	APOE4 Negative	GRIPAP1	eQTL_catalogue_commonmind_dlpfc sQTL	0.000561204	0	299
DGKK (Male)	APOE4 Negative	SHROOM4	eQTL_catalogue_coronary_artery eQTL	0.0130951	0	1312
DGKK (Male)	APOE4 Negative	CLCN5	eQTL_catalogue_coronary_artery eQTL	0.0123364	0	1085
DGKK (Male)	APOE4 Negative	NUDT10	eQTL_catalogue_coronary_artery eQTL	0.00993127	0	1137
DGKK (Male)	APOE4 Negative	USP27X-DT	eQTL_catalogue_coronary_artery eQTL	0.00949728	0	977
DGKK (Male)	APOE4 Negative	EZHIP	eQTL_catalogue_coronary_artery eQTL	0.0072441	0	1062
DGKK (Male)	APOE4 Negative	USP27X	eQTL_catalogue_coronary_artery eQTL	0.00696162	0	977
DGKK (Male)	APOE4 Negative	NUDT11	eQTL_catalogue_coronary_artery eQTL	0.00515527	0	997
DGKK (Male)	APOE4 Negative	GSPT2	eQTL_catalogue_coronary_artery eQTL	0.00387265	0	791
DGKK (Male)	APOE4 Negative	MAGED1	eQTL_catalogue_coronary_artery eQTL	0.00371763	0	742
DGKK (Male)	APOE4 Negative	CACNA1F	eQTL_catalogue_coronary_artery eQTL	0.000913872	0	405
DGKK (Male)	APOE4 Negative	GAGE10	eQTL_catalogue_coronary_artery eQTL	0.000870309	0	415
DGKK (Male)	APOE4 Negative	PPP1R3F	eQTL_catalogue_coronary_artery eQTL	0.000823173	0	405
DGKK (Male)	APOE4 Negative	MAGIX	eQTL_catalogue_coronary_artery eQTL	0.000822023	0	392
DGKK (Male)	APOE4 Negative	CCDC22	eQTL_catalogue_coronary_artery eQTL	0.000783189	0	405
DGKK (Male)	APOE4 Negative	FOXP3	eQTL_catalogue_coronary_artery eQTL	0.000758109	0	405
DGKK (Male)	APOE4 Negative	PRICKLE3	eQTL_catalogue_coronary_artery eQTL	0.000757982	0	399
DGKK (Male)	APOE4 Negative	SYP	eQTL_catalogue_coronary_artery eQTL	0.000753006	0	403
DGKK (Male)	APOE4 Negative	WDR45	eQTL_catalogue_coronary_artery eQTL	0.000731536	0	370
DGKK (Male)	APOE4 Negative	PLP2	eQTL_catalogue_coronary_artery eQTL	0.000721532	0	395
DGKK (Male)	APOE4 Negative	GPKOW	eQTL_catalogue_coronary_artery eQTL	0.000697711	0	377
DGKK (Male)	APOE4 Negative	PRAF2	eQTL_catalogue_coronary_artery eQTL	0.000680094	0	364
DGKK (Male)	APOE4 Negative	CCDC120	eQTL_catalogue_coronary_artery eQTL	0.000669751	0	357
DGKK (Male)	APOE4 Negative	TFE3	eQTL_catalogue_coronary_artery eQTL	0.000634504	0	353
DGKK (Male)	APOE4 Negative	KCND1	eQTL_catalogue_coronary_artery eQTL	0.000628374	0	339
DGKK (Male)	APOE4 Negative	GRIPAP1	eQTL_catalogue_coronary_artery eQTL	0.000611525	0	343
DGKK (Male)	APOE4 Negative	PQBP1	eQTL_catalogue_coronary_artery eQTL	0.000587226	0	298
DGKK (Male)	APOE4 Negative	OTUD5	eQTL_catalogue_coronary_artery eQTL	0.000580965	0	335
DGKK (Male)	APOE4 Negative	PIM2	eQTL_catalogue_coronary_artery eQTL	0.000571604	0	317
DGKK (Male)	APOE4 Negative	TIMM17B	eQTL_catalogue_coronary_artery eQTL	0.000553271	0	305
DGKK (Male)	APOE4 Negative	SLC35A2	eQTL_catalogue_coronary_artery eQTL	0.000548679	0	314
DGKK (Male)	APOE4 Negative	HDAC6	eQTL_catalogue_coronary_artery eQTL	0.000529052	0	249
DGKK (Male)	APOE4 Negative	PCSK1N	eQTL_catalogue_coronary_artery eQTL	0.000523039	0	269
DGKK (Male)	APOE4 Negative	ERAS	eQTL_catalogue_coronary_artery eQTL	0.000519398	0	265
DGKK (Male)	APOE4 Negative	GATA1	eQTL_catalogue_coronary_artery eQTL	0.000494035	0	225
DGKK (Male)	APOE4 Negative	SUV39H1	eQTL_catalogue_coronary_artery eQTL	0.000196836	0	139
DGKK (Male)	APOE4 Negative	WAS	eQTL_catalogue_coronary_artery eQTL	0.000187552	0	128
DGKK (Male)	APOE4 Negative	WDR45	eQTL_catalogue_coronary_artery sQTL	0.000820278	0	364
DGKK (Male)	APOE4 Negative	PQBP1	eQTL_catalogue_coronary_artery sQTL	0.000605444	0	305
DGKK (Male)	APOE4 Negative	EZHIP	eQTL_catalogue_cortex eQTL	0.0172194	0	1045
DGKK (Male)	APOE4 Negative	SHROOM4	eQTL_catalogue_cortex eQTL	0.0125152	0	1288
DGKK (Male)	APOE4 Negative	NUDT10	eQTL_catalogue_cortex eQTL	0.0121308	0	1124
DGKK (Male)	APOE4 Negative	CCNB3	eQTL_catalogue_cortex eQTL	0.0117912	0	1284
DGKK (Male)	APOE4 Negative	CLCN5	eQTL_catalogue_cortex eQTL	0.0114759	0	1088
DGKK (Male)	APOE4 Negative	USP27X	eQTL_catalogue_cortex eQTL	0.0108696	0	982
DGKK (Male)	APOE4 Negative	USP27X-DT	eQTL_catalogue_cortex eQTL	0.0106712	0.00838592	982
DGKK (Male)	APOE4 Negative	NUDT11	eQTL_catalogue_cortex eQTL	0.00446165	0	954
DGKK (Male)	APOE4 Negative	MAGED1	eQTL_catalogue_cortex eQTL	0.00363273	0	719
DGKK (Male)	APOE4 Negative	CENPVL3	eQTL_catalogue_cortex eQTL	0.00358831	0	838
DGKK (Male)	APOE4 Negative	GSPT2	eQTL_catalogue_cortex eQTL	0.00317917	0	764
DGKK (Male)	APOE4 Negative	PQBP1	eQTL_catalogue_cortex eQTL	0.00124009	0	303
DGKK (Male)	APOE4 Negative	GAGE10	eQTL_catalogue_cortex eQTL	0.00092723	0	410
DGKK (Male)	APOE4 Negative	PLP2	eQTL_catalogue_cortex eQTL	0.000916072	0	394
DGKK (Male)	APOE4 Negative	PIM2	eQTL_catalogue_cortex eQTL	0.000833801	0	326
DGKK (Male)	APOE4 Negative	PPP1R3F	eQTL_catalogue_cortex eQTL	0.000811748	0	402
DGKK (Male)	APOE4 Negative	MAGIX	eQTL_catalogue_cortex eQTL	0.00079234	0	392
DGKK (Male)	APOE4 Negative	PRICKLE3	eQTL_catalogue_cortex eQTL	0.000790286	0	398
DGKK (Male)	APOE4 Negative	SYP-AS1	eQTL_catalogue_cortex eQTL	0.000768099	0	400
DGKK (Male)	APOE4 Negative	FOXP3	eQTL_catalogue_cortex eQTL	0.000752675	0	402
DGKK (Male)	APOE4 Negative	GPKOW	eQTL_catalogue_cortex eQTL	0.000737419	0	380
DGKK (Male)	APOE4 Negative	CACNA1F	eQTL_catalogue_cortex eQTL	0.000734133	0	402
DGKK (Male)	APOE4 Negative	CCDC22	eQTL_catalogue_cortex eQTL	0.000730075	0	402
DGKK (Male)	APOE4 Negative	CCDC120	eQTL_catalogue_cortex eQTL	0.000724584	0	363
DGKK (Male)	APOE4 Negative	SYP	eQTL_catalogue_cortex eQTL	0.00071922	0	401
DGKK (Male)	APOE4 Negative	TFE3	eQTL_catalogue_cortex eQTL	0.000717142	0	360
DGKK (Male)	APOE4 Negative	KCND1	eQTL_catalogue_cortex eQTL	0.000691653	0	349
DGKK (Male)	APOE4 Negative	WDR45	eQTL_catalogue_cortex eQTL	0.000673702	0	375
DGKK (Male)	APOE4 Negative	PRAF2	eQTL_catalogue_cortex eQTL	0.000664549	0	369
DGKK (Male)	APOE4 Negative	GRIPAP1	eQTL_catalogue_cortex eQTL	0.000658866	0	353
DGKK (Male)	APOE4 Negative	MAGED4B	eQTL_catalogue_cortex eQTL	0.000623588	0	336
DGKK (Male)	APOE4 Negative	ERAS	eQTL_catalogue_cortex eQTL	0.00061735	0	270
DGKK (Male)	APOE4 Negative	OTUD5	eQTL_catalogue_cortex eQTL	0.000603899	0	345
DGKK (Male)	APOE4 Negative	TIMM17B	eQTL_catalogue_cortex eQTL	0.000585669	0	312
DGKK (Male)	APOE4 Negative	SLC35A2	eQTL_catalogue_cortex eQTL	0.00058311	0	322
DGKK (Male)	APOE4 Negative	HDAC6	eQTL_catalogue_cortex eQTL	0.000529505	0	254
DGKK (Male)	APOE4 Negative	PCSK1N	eQTL_catalogue_cortex eQTL	0.000528901	0	274
DGKK (Male)	APOE4 Negative	GATA1	eQTL_catalogue_cortex eQTL	0.00052149	0	232
DGKK (Male)	APOE4 Negative	MAGED4	eQTL_catalogue_cortex eQTL	0.00048222	0	278
DGKK (Male)	APOE4 Negative	SUV39H1	eQTL_catalogue_cortex eQTL	0.000241015	0	145
DGKK (Male)	APOE4 Negative	WAS	eQTL_catalogue_cortex eQTL	0.000200932	0	129
DGKK (Male)	APOE4 Negative	PQBP1	eQTL_catalogue_cortex sQTL	0.000747835	0	309
DGKK (Male)	APOE4 Negative	PAGE4	eQTL_catalogue_esophagus_gej eQTL	0.0206307	0	904
DGKK (Male)	APOE4 Negative	SHROOM4	eQTL_catalogue_esophagus_gej eQTL	0.0111928	0	1334
DGKK (Male)	APOE4 Negative	CLCN5	eQTL_catalogue_esophagus_gej eQTL	0.0106152	0	1109
DGKK (Male)	APOE4 Negative	USP27X	eQTL_catalogue_esophagus_gej eQTL	0.00914551	0	998
DGKK (Male)	APOE4 Negative	USP27X-DT	eQTL_catalogue_esophagus_gej eQTL	0.00861605	0.00730351	998
DGKK (Male)	APOE4 Negative	EZHIP	eQTL_catalogue_esophagus_gej eQTL	0.00798517	0	1069
DGKK (Male)	APOE4 Negative	NUDT10	eQTL_catalogue_esophagus_gej eQTL	0.00631095	0	1151
DGKK (Male)	APOE4 Negative	NUDT11	eQTL_catalogue_esophagus_gej eQTL	0.00502272	0	981
DGKK (Male)	APOE4 Negative	GSPT2	eQTL_catalogue_esophagus_gej eQTL	0.00396469	0	797
DGKK (Male)	APOE4 Negative	CACNA1F	eQTL_catalogue_esophagus_gej eQTL	0.00370673	0	413
DGKK (Male)	APOE4 Negative	MAGED1	eQTL_catalogue_esophagus_gej eQTL	0.00362972	0	749
DGKK (Male)	APOE4 Negative	PLP2	eQTL_catalogue_esophagus_gej eQTL	0.00154954	0	403
DGKK (Male)	APOE4 Negative	SYP	eQTL_catalogue_esophagus_gej eQTL	0.00106123	0	411
DGKK (Male)	APOE4 Negative	GAGE10	eQTL_catalogue_esophagus_gej eQTL	0.00105634	0	424
DGKK (Male)	APOE4 Negative	PPP1R3F	eQTL_catalogue_esophagus_gej eQTL	0.000920164	0	413
DGKK (Male)	APOE4 Negative	GPKOW	eQTL_catalogue_esophagus_gej eQTL	0.000919835	0	384
DGKK (Male)	APOE4 Negative	PRICKLE3	eQTL_catalogue_esophagus_gej eQTL	0.000865903	0	407
DGKK (Male)	APOE4 Negative	CCDC22	eQTL_catalogue_esophagus_gej eQTL	0.000840184	0	413
DGKK (Male)	APOE4 Negative	MAGIX	eQTL_catalogue_esophagus_gej eQTL	0.000830004	0	400
DGKK (Male)	APOE4 Negative	OTUD5	eQTL_catalogue_esophagus_gej eQTL	0.000736773	0	340
DGKK (Male)	APOE4 Negative	WDR45	eQTL_catalogue_esophagus_gej eQTL	0.00070577	0	377
DGKK (Male)	APOE4 Negative	TFE3	eQTL_catalogue_esophagus_gej eQTL	0.000701742	0	357
DGKK (Male)	APOE4 Negative	CCDC120	eQTL_catalogue_esophagus_gej eQTL	0.000699983	0	362
DGKK (Male)	APOE4 Negative	PRAF2	eQTL_catalogue_esophagus_gej eQTL	0.000667074	0	370
DGKK (Male)	APOE4 Negative	GRIPAP1	eQTL_catalogue_esophagus_gej eQTL	0.000656799	0	347
DGKK (Male)	APOE4 Negative	KCND1	eQTL_catalogue_esophagus_gej eQTL	0.000629347	0	343
DGKK (Male)	APOE4 Negative	ERAS	eQTL_catalogue_esophagus_gej eQTL	0.000616338	0	268
DGKK (Male)	APOE4 Negative	TIMM17B	eQTL_catalogue_esophagus_gej eQTL	0.000598177	0	310
DGKK (Male)	APOE4 Negative	PIM2	eQTL_catalogue_esophagus_gej eQTL	0.000592993	0	322
DGKK (Male)	APOE4 Negative	PQBP1	eQTL_catalogue_esophagus_gej eQTL	0.000563367	0	303
DGKK (Male)	APOE4 Negative	SLC35A2	eQTL_catalogue_esophagus_gej eQTL	0.000553868	0	319
DGKK (Male)	APOE4 Negative	PCSK1N	eQTL_catalogue_esophagus_gej eQTL	0.000536185	0	272
DGKK (Male)	APOE4 Negative	HDAC6	eQTL_catalogue_esophagus_gej eQTL	0.000493053	0	252
DGKK (Male)	APOE4 Negative	GATA1	eQTL_catalogue_esophagus_gej eQTL	0.00048389	0	229
DGKK (Male)	APOE4 Negative	SUV39H1	eQTL_catalogue_esophagus_gej eQTL	0.000214801	0	138
DGKK (Male)	APOE4 Negative	WAS	eQTL_catalogue_esophagus_gej eQTL	0.000190883	0	130
DGKK (Male)	APOE4 Negative	PQBP1	eQTL_catalogue_esophagus_gej sQTL	0.00065503	0	310
DGKK (Male)	APOE4 Negative	GRIPAP1	eQTL_catalogue_esophagus_gej sQTL	0.000629988	0	345
DGKK (Male)	APOE4 Negative	SHROOM4	eQTL_catalogue_esophagus_mucosa eQTL	0.0115895	0	1394
DGKK (Male)	APOE4 Negative	USP27X-DT	eQTL_catalogue_esophagus_mucosa eQTL	0.0105518	0	1082
DGKK (Male)	APOE4 Negative	USP27X	eQTL_catalogue_esophagus_mucosa eQTL	0.00978931	0.0134241	1082
DGKK (Male)	APOE4 Negative	NUDT10	eQTL_catalogue_esophagus_mucosa eQTL	0.00544704	0	1196
DGKK (Male)	APOE4 Negative	CLCN5	eQTL_catalogue_esophagus_mucosa eQTL	0.0051468	0	1193
DGKK (Male)	APOE4 Negative	NUDT11	eQTL_catalogue_esophagus_mucosa eQTL	0.00513454	0	1008
DGKK (Male)	APOE4 Negative	CACNA1F	eQTL_catalogue_esophagus_mucosa eQTL	0.00435062	0	453
DGKK (Male)	APOE4 Negative	MAGED1	eQTL_catalogue_esophagus_mucosa eQTL	0.00357023	0	753
DGKK (Male)	APOE4 Negative	WDR45	eQTL_catalogue_esophagus_mucosa eQTL	0.0034577	0	417
DGKK (Male)	APOE4 Negative	GSPT2	eQTL_catalogue_esophagus_mucosa eQTL	0.00345349	0	803
DGKK (Male)	APOE4 Negative	PLP2	eQTL_catalogue_esophagus_mucosa eQTL	0.00214392	0	443
DGKK (Male)	APOE4 Negative	SYP	eQTL_catalogue_esophagus_mucosa eQTL	0.0020285	0	451
DGKK (Male)	APOE4 Negative	FOXP3	eQTL_catalogue_esophagus_mucosa eQTL	0.00122245	0	453
DGKK (Male)	APOE4 Negative	PPP1R3F	eQTL_catalogue_esophagus_mucosa eQTL	0.00118787	0	453
DGKK (Male)	APOE4 Negative	MAGIX	eQTL_catalogue_esophagus_mucosa eQTL	0.0011245	0	440
DGKK (Male)	APOE4 Negative	GAGE10	eQTL_catalogue_esophagus_mucosa eQTL	0.00112193	0	464
DGKK (Male)	APOE4 Negative	GPKOW	eQTL_catalogue_esophagus_mucosa eQTL	0.00111257	0	423
DGKK (Male)	APOE4 Negative	TIMM17B	eQTL_catalogue_esophagus_mucosa eQTL	0.00107871	0	340
DGKK (Male)	APOE4 Negative	CCDC22	eQTL_catalogue_esophagus_mucosa eQTL	0.000917227	0	453
DGKK (Male)	APOE4 Negative	SLC35A2	eQTL_catalogue_esophagus_mucosa eQTL	0.000847214	0	351
DGKK (Male)	APOE4 Negative	PRICKLE3	eQTL_catalogue_esophagus_mucosa eQTL	0.000829086	0	447
DGKK (Male)	APOE4 Negative	PRAF2	eQTL_catalogue_esophagus_mucosa eQTL	0.000826359	0	410
DGKK (Male)	APOE4 Negative	CCDC120	eQTL_catalogue_esophagus_mucosa eQTL	0.00081983	0	401
DGKK (Male)	APOE4 Negative	TFE3	eQTL_catalogue_esophagus_mucosa eQTL	0.000745043	0	396
DGKK (Male)	APOE4 Negative	PCSK1N	eQTL_catalogue_esophagus_mucosa eQTL	0.000718355	0	300
DGKK (Male)	APOE4 Negative	GRIPAP1	eQTL_catalogue_esophagus_mucosa eQTL	0.00069514	0	387
DGKK (Male)	APOE4 Negative	PIM2	eQTL_catalogue_esophagus_mucosa eQTL	0.000692087	0	355
DGKK (Male)	APOE4 Negative	KCND1	eQTL_catalogue_esophagus_mucosa eQTL	0.000689121	0	380
DGKK (Male)	APOE4 Negative	OTUD5	eQTL_catalogue_esophagus_mucosa eQTL	0.000678889	0	376
DGKK (Male)	APOE4 Negative	PQBP1	eQTL_catalogue_esophagus_mucosa eQTL	0.000640208	0	332
DGKK (Male)	APOE4 Negative	HDAC6	eQTL_catalogue_esophagus_mucosa eQTL	0.000611458	0	279
DGKK (Male)	APOE4 Negative	GATA1	eQTL_catalogue_esophagus_mucosa eQTL	0.000547332	0	255
DGKK (Male)	APOE4 Negative	SUV39H1	eQTL_catalogue_esophagus_mucosa eQTL	0.00030614	0	155
DGKK (Male)	APOE4 Negative	WAS	eQTL_catalogue_esophagus_mucosa eQTL	0.000246843	0	136
DGKK (Male)	APOE4 Negative	GRIPAP1	eQTL_catalogue_esophagus_mucosa sQTL	0.000943998	0	383
DGKK (Male)	APOE4 Negative	PQBP1	eQTL_catalogue_esophagus_mucosa sQTL	0.000730158	0	340
DGKK (Male)	APOE4 Negative	WDR13	eQTL_catalogue_esophagus_mucosa sQTL	1.8849e-05	0	3
DGKK (Male)	APOE4 Negative	USP27X	eQTL_catalogue_esophagus_muscularis eQTL	0.0140478	0	1065
DGKK (Male)	APOE4 Negative	SHROOM4	eQTL_catalogue_esophagus_muscularis eQTL	0.0118454	0	1374
DGKK (Male)	APOE4 Negative	EZHIP	eQTL_catalogue_esophagus_muscularis eQTL	0.010868	0	1105
DGKK (Male)	APOE4 Negative	USP27X-DT	eQTL_catalogue_esophagus_muscularis eQTL	0.00899957	0	1065
DGKK (Male)	APOE4 Negative	PAGE4	eQTL_catalogue_esophagus_muscularis eQTL	0.00885451	0	971
DGKK (Male)	APOE4 Negative	CLCN5	eQTL_catalogue_esophagus_muscularis eQTL	0.00864297	0	1173
DGKK (Male)	APOE4 Negative	NUDT10	eQTL_catalogue_esophagus_muscularis eQTL	0.00500843	0	1189
DGKK (Male)	APOE4 Negative	NUDT11	eQTL_catalogue_esophagus_muscularis eQTL	0.00464741	0	1007
DGKK (Male)	APOE4 Negative	CACNA1F	eQTL_catalogue_esophagus_muscularis eQTL	0.0042706	0	444
DGKK (Male)	APOE4 Negative	GSPT2	eQTL_catalogue_esophagus_muscularis eQTL	0.00339121	0	798
DGKK (Male)	APOE4 Negative	MAGED1	eQTL_catalogue_esophagus_muscularis eQTL	0.00329529	0	748
DGKK (Male)	APOE4 Negative	GAGE10	eQTL_catalogue_esophagus_muscularis eQTL	0.00130208	0	453
DGKK (Male)	APOE4 Negative	PLP2	eQTL_catalogue_esophagus_muscularis eQTL	0.00118276	0	434
DGKK (Male)	APOE4 Negative	MAGIX	eQTL_catalogue_esophagus_muscularis eQTL	0.00093742	0	431
DGKK (Male)	APOE4 Negative	SYP	eQTL_catalogue_esophagus_muscularis eQTL	0.000898976	0	442
DGKK (Male)	APOE4 Negative	PRICKLE3	eQTL_catalogue_esophagus_muscularis eQTL	0.00086603	0	438
DGKK (Male)	APOE4 Negative	TIMM17B	eQTL_catalogue_esophagus_muscularis eQTL	0.000856336	0	340
DGKK (Male)	APOE4 Negative	PRAF2	eQTL_catalogue_esophagus_muscularis eQTL	0.000855434	0	402
DGKK (Male)	APOE4 Negative	CCDC22	eQTL_catalogue_esophagus_muscularis eQTL	0.000853625	0	444
DGKK (Male)	APOE4 Negative	PPP1R3F	eQTL_catalogue_esophagus_muscularis eQTL	0.000850622	0	444
DGKK (Male)	APOE4 Negative	GRIPAP1	eQTL_catalogue_esophagus_muscularis eQTL	0.00079982	0	380
DGKK (Male)	APOE4 Negative	OTUD5	eQTL_catalogue_esophagus_muscularis eQTL	0.000787705	0	371
DGKK (Male)	APOE4 Negative	CCDC120	eQTL_catalogue_esophagus_muscularis eQTL	0.000765548	0	395
DGKK (Male)	APOE4 Negative	GPKOW	eQTL_catalogue_esophagus_muscularis eQTL	0.000764761	0	415
DGKK (Male)	APOE4 Negative	WDR45	eQTL_catalogue_esophagus_muscularis eQTL	0.000744951	0	409
DGKK (Male)	APOE4 Negative	TFE3	eQTL_catalogue_esophagus_muscularis eQTL	0.000689271	0	390
DGKK (Male)	APOE4 Negative	GATA1	eQTL_catalogue_esophagus_muscularis eQTL	0.00063706	0	255
DGKK (Male)	APOE4 Negative	KCND1	eQTL_catalogue_esophagus_muscularis eQTL	0.000631894	0	375
DGKK (Male)	APOE4 Negative	PIM2	eQTL_catalogue_esophagus_muscularis eQTL	0.00061567	0	352
DGKK (Male)	APOE4 Negative	WAS	eQTL_catalogue_esophagus_muscularis eQTL	0.000609129	0	135
DGKK (Male)	APOE4 Negative	PQBP1	eQTL_catalogue_esophagus_muscularis eQTL	0.000596686	0	332
DGKK (Male)	APOE4 Negative	SLC35A2	eQTL_catalogue_esophagus_muscularis eQTL	0.000595949	0	350
DGKK (Male)	APOE4 Negative	ERAS	eQTL_catalogue_esophagus_muscularis eQTL	0.000589089	0	296
DGKK (Male)	APOE4 Negative	PCSK1N	eQTL_catalogue_esophagus_muscularis eQTL	0.000568401	0	300
DGKK (Male)	APOE4 Negative	HDAC6	eQTL_catalogue_esophagus_muscularis eQTL	0.000553685	0	279
DGKK (Male)	APOE4 Negative	SUV39H1	eQTL_catalogue_esophagus_muscularis eQTL	0.000265632	0	154
DGKK (Male)	APOE4 Negative	PQBP1	eQTL_catalogue_esophagus_muscularis sQTL	0.00067364	0	340
DGKK (Male)	APOE4 Negative	GRIPAP1	eQTL_catalogue_esophagus_muscularis sQTL	0.000650709	0	377
DGKK (Male)	APOE4 Negative	WDR13	eQTL_catalogue_esophagus_muscularis sQTL	1.95292e-05	0	3
DGKK (Male)	APOE4 Negative	GAGE12H	eQTL_catalogue_fairfax_monocytes_ifn24 eQTL	0.138747	0.204405	334
DGKK (Male)	APOE4 Negative	EZHIP	eQTL_catalogue_fairfax_monocytes_ifn24 eQTL	0.0555955	0	664
DGKK (Male)	APOE4 Negative	GAGE12F	eQTL_catalogue_fairfax_monocytes_ifn24 eQTL	0.0193188	0.0207905	317
DGKK (Male)	APOE4 Negative	USP27X-DT	eQTL_catalogue_fairfax_monocytes_ifn24 eQTL	0.0125376	0	567
DGKK (Male)	APOE4 Negative	BMP15	eQTL_catalogue_fairfax_monocytes_ifn24 eQTL	0.0120133	0	740
DGKK (Male)	APOE4 Negative	PAGE1	eQTL_catalogue_fairfax_monocytes_ifn24 eQTL	0.0119966	0	408
DGKK (Male)	APOE4 Negative	GAGE2A	eQTL_catalogue_fairfax_monocytes_ifn24 eQTL	0.0118646	0	339
DGKK (Male)	APOE4 Negative	CLCN5	eQTL_catalogue_fairfax_monocytes_ifn24 eQTL	0.0101166	0	594
DGKK (Male)	APOE4 Negative	USP27X	eQTL_catalogue_fairfax_monocytes_ifn24 eQTL	0.00874086	0	567
DGKK (Male)	APOE4 Negative	CCNB3	eQTL_catalogue_fairfax_monocytes_ifn24 eQTL	0.00871414	0	652
DGKK (Male)	APOE4 Negative	AKAP4	eQTL_catalogue_fairfax_monocytes_ifn24 eQTL	0.00850356	0	651
DGKK (Male)	APOE4 Negative	PAGE4	eQTL_catalogue_fairfax_monocytes_ifn24 eQTL	0.0084973	0	510
DGKK (Male)	APOE4 Negative	DGKK	eQTL_catalogue_fairfax_monocytes_ifn24 eQTL	0.00820569	0	876
DGKK (Male)	APOE4 Negative	GAGE1	eQTL_catalogue_fairfax_monocytes_ifn24 eQTL	0.00814521	0	339
DGKK (Male)	APOE4 Negative	SHROOM4	eQTL_catalogue_fairfax_monocytes_ifn24 eQTL	0.00813567	0	787
DGKK (Male)	APOE4 Negative	NUDT10	eQTL_catalogue_fairfax_monocytes_ifn24 eQTL	0.00811622	0	712
DGKK (Male)	APOE4 Negative	GSPT2	eQTL_catalogue_fairfax_monocytes_ifn24 eQTL	0.00229665	0	452
DGKK (Male)	APOE4 Negative	NUDT11	eQTL_catalogue_fairfax_monocytes_ifn24 eQTL	0.00145911	0	590
DGKK (Male)	APOE4 Negative	CENPVL1	eQTL_catalogue_fairfax_monocytes_ifn24 eQTL	0.000691749	0	468
DGKK (Male)	APOE4 Negative	MAGED1	eQTL_catalogue_fairfax_monocytes_ifn24 eQTL	0.000496899	0	417
DGKK (Male)	APOE4 Negative	PLP2	eQTL_catalogue_fairfax_monocytes_ifn24 eQTL	0.000368397	0	153
DGKK (Male)	APOE4 Negative	PRICKLE3	eQTL_catalogue_fairfax_monocytes_ifn24 eQTL	0.000342837	0	154
DGKK (Male)	APOE4 Negative	SYP	eQTL_catalogue_fairfax_monocytes_ifn24 eQTL	0.000324202	0	156
DGKK (Male)	APOE4 Negative	MAGED4B	eQTL_catalogue_fairfax_monocytes_ifn24 eQTL	0.000201639	0	269
DGKK (Male)	APOE4 Negative	WDR45	eQTL_catalogue_fairfax_monocytes_ifn24 eQTL	0.000177427	0	150
DGKK (Male)	APOE4 Negative	PIM2	eQTL_catalogue_fairfax_monocytes_ifn24 eQTL	0.000173427	0	136
DGKK (Male)	APOE4 Negative	TFE3	eQTL_catalogue_fairfax_monocytes_ifn24 eQTL	0.000157689	0	147
DGKK (Male)	APOE4 Negative	PPP1R3F	eQTL_catalogue_fairfax_monocytes_ifn24 eQTL	0.000140077	0	158
DGKK (Male)	APOE4 Negative	MAGIX	eQTL_catalogue_fairfax_monocytes_ifn24 eQTL	0.000133305	0	153
DGKK (Male)	APOE4 Negative	MAGED4	eQTL_catalogue_fairfax_monocytes_ifn24 eQTL	0.000132331	0	234
DGKK (Male)	APOE4 Negative	CCDC22	eQTL_catalogue_fairfax_monocytes_ifn24 eQTL	0.000131988	0	158
DGKK (Male)	APOE4 Negative	GAGE10	eQTL_catalogue_fairfax_monocytes_ifn24 eQTL	0.000129576	0	159
DGKK (Male)	APOE4 Negative	KCND1	eQTL_catalogue_fairfax_monocytes_ifn24 eQTL	0.000128361	0	144
DGKK (Male)	APOE4 Negative	CACNA1F	eQTL_catalogue_fairfax_monocytes_ifn24 eQTL	0.000125562	0	158
DGKK (Male)	APOE4 Negative	PRAF2	eQTL_catalogue_fairfax_monocytes_ifn24 eQTL	0.000123794	0	150
DGKK (Male)	APOE4 Negative	FOXP3	eQTL_catalogue_fairfax_monocytes_ifn24 eQTL	0.000120107	0	158
DGKK (Male)	APOE4 Negative	OTUD5	eQTL_catalogue_fairfax_monocytes_ifn24 eQTL	0.000119165	0	143
DGKK (Male)	APOE4 Negative	CCDC120	eQTL_catalogue_fairfax_monocytes_ifn24 eQTL	0.00011828	0	147
DGKK (Male)	APOE4 Negative	SLC35A2	eQTL_catalogue_fairfax_monocytes_ifn24 eQTL	0.000117545	0	136
DGKK (Male)	APOE4 Negative	GPKOW	eQTL_catalogue_fairfax_monocytes_ifn24 eQTL	0.0001166	0	151
DGKK (Male)	APOE4 Negative	GRIPAP1	eQTL_catalogue_fairfax_monocytes_ifn24 eQTL	0.000112417	0	146
DGKK (Male)	APOE4 Negative	TIMM17B	eQTL_catalogue_fairfax_monocytes_ifn24 eQTL	0.000112095	0	130
DGKK (Male)	APOE4 Negative	ERAS	eQTL_catalogue_fairfax_monocytes_ifn24 eQTL	0.000108576	0	97
DGKK (Male)	APOE4 Negative	PQBP1	eQTL_catalogue_fairfax_monocytes_ifn24 eQTL	0.000101959	0	125
DGKK (Male)	APOE4 Negative	PCSK1N	eQTL_catalogue_fairfax_monocytes_ifn24 eQTL	8.2514e-05	0	100
DGKK (Male)	APOE4 Negative	HDAC6	eQTL_catalogue_fairfax_monocytes_ifn24 eQTL	7.80886e-05	0	84
DGKK (Male)	APOE4 Negative	SUV39H1	eQTL_catalogue_fairfax_monocytes_ifn24 eQTL	7.70849e-05	0	44
DGKK (Male)	APOE4 Negative	GATA1	eQTL_catalogue_fairfax_monocytes_ifn24 eQTL	7.01237e-05	0	68
DGKK (Male)	APOE4 Negative	GLOD5	eQTL_catalogue_fairfax_monocytes_ifn24 eQTL	6.63492e-05	0	50
DGKK (Male)	APOE4 Negative	XAGE2	eQTL_catalogue_fairfax_monocytes_ifn24 eQTL	6.48419e-05	0	78
DGKK (Male)	APOE4 Negative	WAS	eQTL_catalogue_fairfax_monocytes_ifn24 eQTL	5.53072e-05	0	43
DGKK (Male)	APOE4 Negative	PAGE1	eQTL_catalogue_fairfax_monocytes_lps2 eQTL	0.012049	0	385
DGKK (Male)	APOE4 Negative	GAGE2A	eQTL_catalogue_fairfax_monocytes_lps2 eQTL	0.0114677	0	317
DGKK (Male)	APOE4 Negative	CLCN5	eQTL_catalogue_fairfax_monocytes_lps2 eQTL	0.0108568	0	571
DGKK (Male)	APOE4 Negative	DGKK	eQTL_catalogue_fairfax_monocytes_lps2 eQTL	0.0107755	0	849
DGKK (Male)	APOE4 Negative	USP27X	eQTL_catalogue_fairfax_monocytes_lps2 eQTL	0.0107286	0	544
DGKK (Male)	APOE4 Negative	GAGE12F	eQTL_catalogue_fairfax_monocytes_lps2 eQTL	0.0103175	0	296
DGKK (Male)	APOE4 Negative	CCNB3	eQTL_catalogue_fairfax_monocytes_lps2 eQTL	0.0102908	0	627
DGKK (Male)	APOE4 Negative	SHROOM4	eQTL_catalogue_fairfax_monocytes_lps2 eQTL	0.0100868	0	778
DGKK (Male)	APOE4 Negative	NUDT10	eQTL_catalogue_fairfax_monocytes_lps2 eQTL	0.0100244	0	704
DGKK (Male)	APOE4 Negative	BMP15	eQTL_catalogue_fairfax_monocytes_lps2 eQTL	0.010012	0	732
DGKK (Male)	APOE4 Negative	GAGE1	eQTL_catalogue_fairfax_monocytes_lps2 eQTL	0.00968331	0	317
DGKK (Male)	APOE4 Negative	USP27X-DT	eQTL_catalogue_fairfax_monocytes_lps2 eQTL	0.00946648	0	544
DGKK (Male)	APOE4 Negative	GAGE12H	eQTL_catalogue_fairfax_monocytes_lps2 eQTL	0.00942369	0	312
DGKK (Male)	APOE4 Negative	PAGE4	eQTL_catalogue_fairfax_monocytes_lps2 eQTL	0.00931158	0	487
DGKK (Male)	APOE4 Negative	AKAP4	eQTL_catalogue_fairfax_monocytes_lps2 eQTL	0.00920832	0	626
DGKK (Male)	APOE4 Negative	EZHIP	eQTL_catalogue_fairfax_monocytes_lps2 eQTL	0.00720586	0.0126309	655
DGKK (Male)	APOE4 Negative	NUDT11	eQTL_catalogue_fairfax_monocytes_lps2 eQTL	0.00160844	0	581
DGKK (Male)	APOE4 Negative	GSPT2	eQTL_catalogue_fairfax_monocytes_lps2 eQTL	0.000646214	0	448
DGKK (Male)	APOE4 Negative	CENPVL1	eQTL_catalogue_fairfax_monocytes_lps2 eQTL	0.000620635	0	464
DGKK (Male)	APOE4 Negative	MAGED1	eQTL_catalogue_fairfax_monocytes_lps2 eQTL	0.000491913	0	413
DGKK (Male)	APOE4 Negative	TFE3	eQTL_catalogue_fairfax_monocytes_lps2 eQTL	0.000366321	0	127
DGKK (Male)	APOE4 Negative	MAGED4B	eQTL_catalogue_fairfax_monocytes_lps2 eQTL	0.00018391	0	267
DGKK (Male)	APOE4 Negative	WDR45	eQTL_catalogue_fairfax_monocytes_lps2 eQTL	0.000165923	0	130
DGKK (Male)	APOE4 Negative	MAGED4	eQTL_catalogue_fairfax_monocytes_lps2 eQTL	0.000144842	0	232
DGKK (Male)	APOE4 Negative	PPP1R3F	eQTL_catalogue_fairfax_monocytes_lps2 eQTL	0.000127617	0	138
DGKK (Male)	APOE4 Negative	GRIPAP1	eQTL_catalogue_fairfax_monocytes_lps2 eQTL	0.00011579	0	126
DGKK (Male)	APOE4 Negative	SYP	eQTL_catalogue_fairfax_monocytes_lps2 eQTL	0.000108007	0	136
DGKK (Male)	APOE4 Negative	PLP2	eQTL_catalogue_fairfax_monocytes_lps2 eQTL	0.000107662	0	133
DGKK (Male)	APOE4 Negative	GPKOW	eQTL_catalogue_fairfax_monocytes_lps2 eQTL	0.000102327	0	131
DGKK (Male)	APOE4 Negative	CCDC22	eQTL_catalogue_fairfax_monocytes_lps2 eQTL	0.000101768	0	138
DGKK (Male)	APOE4 Negative	GAGE10	eQTL_catalogue_fairfax_monocytes_lps2 eQTL	0.000100214	0	139
DGKK (Male)	APOE4 Negative	CACNA1F	eQTL_catalogue_fairfax_monocytes_lps2 eQTL	9.89332e-05	0	138
DGKK (Male)	APOE4 Negative	FOXP3	eQTL_catalogue_fairfax_monocytes_lps2 eQTL	9.76697e-05	0	138
DGKK (Male)	APOE4 Negative	MAGIX	eQTL_catalogue_fairfax_monocytes_lps2 eQTL	9.68055e-05	0	133
DGKK (Male)	APOE4 Negative	PRICKLE3	eQTL_catalogue_fairfax_monocytes_lps2 eQTL	9.57589e-05	0	134
DGKK (Male)	APOE4 Negative	CCDC120	eQTL_catalogue_fairfax_monocytes_lps2 eQTL	9.49949e-05	0	127
DGKK (Male)	APOE4 Negative	SLC35A2	eQTL_catalogue_fairfax_monocytes_lps2 eQTL	9.49735e-05	0	117
DGKK (Male)	APOE4 Negative	PIM2	eQTL_catalogue_fairfax_monocytes_lps2 eQTL	9.2243e-05	0	117
DGKK (Male)	APOE4 Negative	PRAF2	eQTL_catalogue_fairfax_monocytes_lps2 eQTL	9.05981e-05	0	130
DGKK (Male)	APOE4 Negative	OTUD5	eQTL_catalogue_fairfax_monocytes_lps2 eQTL	8.98582e-05	0	124
DGKK (Male)	APOE4 Negative	KCND1	eQTL_catalogue_fairfax_monocytes_lps2 eQTL	8.71343e-05	0	124
DGKK (Male)	APOE4 Negative	PQBP1	eQTL_catalogue_fairfax_monocytes_lps2 eQTL	8.38354e-05	0	106
DGKK (Male)	APOE4 Negative	TIMM17B	eQTL_catalogue_fairfax_monocytes_lps2 eQTL	8.32716e-05	0	111
DGKK (Male)	APOE4 Negative	ERAS	eQTL_catalogue_fairfax_monocytes_lps2 eQTL	6.79615e-05	0	79
DGKK (Male)	APOE4 Negative	PCSK1N	eQTL_catalogue_fairfax_monocytes_lps2 eQTL	6.6326e-05	0	82
DGKK (Male)	APOE4 Negative	HDAC6	eQTL_catalogue_fairfax_monocytes_lps2 eQTL	6.16467e-05	0	66
DGKK (Male)	APOE4 Negative	XAGE2	eQTL_catalogue_fairfax_monocytes_lps2 eQTL	6.04776e-05	0	77
DGKK (Male)	APOE4 Negative	GATA1	eQTL_catalogue_fairfax_monocytes_lps2 eQTL	4.95605e-05	0	50
DGKK (Male)	APOE4 Negative	GLOD5	eQTL_catalogue_fairfax_monocytes_lps2 eQTL	4.14733e-05	0	32
DGKK (Male)	APOE4 Negative	WAS	eQTL_catalogue_fairfax_monocytes_lps2 eQTL	3.48148e-05	0	25
DGKK (Male)	APOE4 Negative	SUV39H1	eQTL_catalogue_fairfax_monocytes_lps2 eQTL	3.26813e-05	0	26
DGKK (Male)	APOE4 Negative	CLCN5	eQTL_catalogue_fairfax_monocytes_lps24 eQTL	0.0621034	0.0867406	571
DGKK (Male)	APOE4 Negative	AKAP4	eQTL_catalogue_fairfax_monocytes_lps24 eQTL	0.0203973	0	628
DGKK (Male)	APOE4 Negative	GAGE2A	eQTL_catalogue_fairfax_monocytes_lps24 eQTL	0.0153607	0.0204651	316
DGKK (Male)	APOE4 Negative	NUDT10	eQTL_catalogue_fairfax_monocytes_lps24 eQTL	0.014915	0	711
DGKK (Male)	APOE4 Negative	SHROOM4	eQTL_catalogue_fairfax_monocytes_lps24 eQTL	0.0136965	0	781
DGKK (Male)	APOE4 Negative	GAGE12F	eQTL_catalogue_fairfax_monocytes_lps24 eQTL	0.012503	0.0193437	294
DGKK (Male)	APOE4 Negative	DGKK	eQTL_catalogue_fairfax_monocytes_lps24 eQTL	0.0120447	0	852
DGKK (Male)	APOE4 Negative	USP27X	eQTL_catalogue_fairfax_monocytes_lps24 eQTL	0.0108457	0	544
DGKK (Male)	APOE4 Negative	CCNB3	eQTL_catalogue_fairfax_monocytes_lps24 eQTL	0.0104057	0	629
DGKK (Male)	APOE4 Negative	BMP15	eQTL_catalogue_fairfax_monocytes_lps24 eQTL	0.00899341	0.0102628	738
DGKK (Male)	APOE4 Negative	GAGE1	eQTL_catalogue_fairfax_monocytes_lps24 eQTL	0.00875022	0	316
DGKK (Male)	APOE4 Negative	USP27X-DT	eQTL_catalogue_fairfax_monocytes_lps24 eQTL	0.00870481	0.0103877	544
DGKK (Male)	APOE4 Negative	PAGE1	eQTL_catalogue_fairfax_monocytes_lps24 eQTL	0.00863557	0	385
DGKK (Male)	APOE4 Negative	PAGE4	eQTL_catalogue_fairfax_monocytes_lps24 eQTL	0.0083586	0	487
DGKK (Male)	APOE4 Negative	EZHIP	eQTL_catalogue_fairfax_monocytes_lps24 eQTL	0.00667325	0	663
DGKK (Male)	APOE4 Negative	GAGE12H	eQTL_catalogue_fairfax_monocytes_lps24 eQTL	0.00414291	0.00970408	311
DGKK (Male)	APOE4 Negative	NUDT11	eQTL_catalogue_fairfax_monocytes_lps24 eQTL	0.00315386	0	589
DGKK (Male)	APOE4 Negative	GSPT2	eQTL_catalogue_fairfax_monocytes_lps24 eQTL	0.000667466	0	451
DGKK (Male)	APOE4 Negative	CENPVL1	eQTL_catalogue_fairfax_monocytes_lps24 eQTL	0.000487229	0	467
DGKK (Male)	APOE4 Negative	MAGED1	eQTL_catalogue_fairfax_monocytes_lps24 eQTL	0.000429571	0	416
DGKK (Male)	APOE4 Negative	GRIPAP1	eQTL_catalogue_fairfax_monocytes_lps24 eQTL	0.000248076	0	122
DGKK (Male)	APOE4 Negative	PLP2	eQTL_catalogue_fairfax_monocytes_lps24 eQTL	0.000207673	0	129
DGKK (Male)	APOE4 Negative	TFE3	eQTL_catalogue_fairfax_monocytes_lps24 eQTL	0.000207159	0	123
DGKK (Male)	APOE4 Negative	MAGED4B	eQTL_catalogue_fairfax_monocytes_lps24 eQTL	0.000170784	0	268
DGKK (Male)	APOE4 Negative	MAGED4	eQTL_catalogue_fairfax_monocytes_lps24 eQTL	0.000141622	0	233
DGKK (Male)	APOE4 Negative	FOXP3	eQTL_catalogue_fairfax_monocytes_lps24 eQTL	0.000136325	0	134
DGKK (Male)	APOE4 Negative	SYP	eQTL_catalogue_fairfax_monocytes_lps24 eQTL	0.000127733	0	132
DGKK (Male)	APOE4 Negative	WDR45	eQTL_catalogue_fairfax_monocytes_lps24 eQTL	0.000125142	0	126
DGKK (Male)	APOE4 Negative	GPKOW	eQTL_catalogue_fairfax_monocytes_lps24 eQTL	0.000123472	0	127
DGKK (Male)	APOE4 Negative	PCSK1N	eQTL_catalogue_fairfax_monocytes_lps24 eQTL	0.000119182	0	82
DGKK (Male)	APOE4 Negative	PPP1R3F	eQTL_catalogue_fairfax_monocytes_lps24 eQTL	0.000116089	0	134
DGKK (Male)	APOE4 Negative	CACNA1F	eQTL_catalogue_fairfax_monocytes_lps24 eQTL	0.000102224	0	134
DGKK (Male)	APOE4 Negative	MAGIX	eQTL_catalogue_fairfax_monocytes_lps24 eQTL	0.000100599	0	129
DGKK (Male)	APOE4 Negative	GAGE10	eQTL_catalogue_fairfax_monocytes_lps24 eQTL	9.51707e-05	0	135
DGKK (Male)	APOE4 Negative	CCDC22	eQTL_catalogue_fairfax_monocytes_lps24 eQTL	9.00952e-05	0	134
DGKK (Male)	APOE4 Negative	CCDC120	eQTL_catalogue_fairfax_monocytes_lps24 eQTL	8.89369e-05	0	123
DGKK (Male)	APOE4 Negative	KCND1	eQTL_catalogue_fairfax_monocytes_lps24 eQTL	8.74412e-05	0	120
DGKK (Male)	APOE4 Negative	TIMM17B	eQTL_catalogue_fairfax_monocytes_lps24 eQTL	8.69738e-05	0	108
DGKK (Male)	APOE4 Negative	PRICKLE3	eQTL_catalogue_fairfax_monocytes_lps24 eQTL	8.34525e-05	0	130
DGKK (Male)	APOE4 Negative	SLC35A2	eQTL_catalogue_fairfax_monocytes_lps24 eQTL	8.34504e-05	0	114
DGKK (Male)	APOE4 Negative	PIM2	eQTL_catalogue_fairfax_monocytes_lps24 eQTL	8.24907e-05	0	114
DGKK (Male)	APOE4 Negative	PRAF2	eQTL_catalogue_fairfax_monocytes_lps24 eQTL	8.09908e-05	0	126
DGKK (Male)	APOE4 Negative	OTUD5	eQTL_catalogue_fairfax_monocytes_lps24 eQTL	7.76452e-05	0	120
DGKK (Male)	APOE4 Negative	PQBP1	eQTL_catalogue_fairfax_monocytes_lps24 eQTL	7.52877e-05	0	103
DGKK (Male)	APOE4 Negative	XAGE2	eQTL_catalogue_fairfax_monocytes_lps24 eQTL	6.97045e-05	0	78
DGKK (Male)	APOE4 Negative	ERAS	eQTL_catalogue_fairfax_monocytes_lps24 eQTL	6.25279e-05	0	79
DGKK (Male)	APOE4 Negative	HDAC6	eQTL_catalogue_fairfax_monocytes_lps24 eQTL	6.21296e-05	0	66
DGKK (Male)	APOE4 Negative	SUV39H1	eQTL_catalogue_fairfax_monocytes_lps24 eQTL	5.09255e-05	0	26
DGKK (Male)	APOE4 Negative	GATA1	eQTL_catalogue_fairfax_monocytes_lps24 eQTL	4.78572e-05	0	50
DGKK (Male)	APOE4 Negative	GLOD5	eQTL_catalogue_fairfax_monocytes_lps24 eQTL	4.11082e-05	0	32
DGKK (Male)	APOE4 Negative	WAS	eQTL_catalogue_fairfax_monocytes_lps24 eQTL	3.93551e-05	0	25
DGKK (Male)	APOE4 Negative	GAGE2A	eQTL_catalogue_fairfax_monocytes_naive eQTL	0.0194036	0	341
DGKK (Male)	APOE4 Negative	GAGE12H	eQTL_catalogue_fairfax_monocytes_naive eQTL	0.0165309	0	336
DGKK (Male)	APOE4 Negative	USP27X-DT	eQTL_catalogue_fairfax_monocytes_naive eQTL	0.0129959	0	569
DGKK (Male)	APOE4 Negative	CCNB3	eQTL_catalogue_fairfax_monocytes_naive eQTL	0.00999107	0	653
DGKK (Male)	APOE4 Negative	NUDT10	eQTL_catalogue_fairfax_monocytes_naive eQTL	0.00974946	0.0163842	713
DGKK (Male)	APOE4 Negative	BMP15	eQTL_catalogue_fairfax_monocytes_naive eQTL	0.00927359	0	742
DGKK (Male)	APOE4 Negative	GAGE1	eQTL_catalogue_fairfax_monocytes_naive eQTL	0.00920804	0	341
DGKK (Male)	APOE4 Negative	GAGE12F	eQTL_catalogue_fairfax_monocytes_naive eQTL	0.00904274	0	319
DGKK (Male)	APOE4 Negative	CLCN5	eQTL_catalogue_fairfax_monocytes_naive eQTL	0.00854707	0	595
DGKK (Male)	APOE4 Negative	PAGE1	eQTL_catalogue_fairfax_monocytes_naive eQTL	0.00845157	0	410
DGKK (Male)	APOE4 Negative	AKAP4	eQTL_catalogue_fairfax_monocytes_naive eQTL	0.00843953	0	652
DGKK (Male)	APOE4 Negative	DGKK	eQTL_catalogue_fairfax_monocytes_naive eQTL	0.00817654	0	877
DGKK (Male)	APOE4 Negative	PAGE4	eQTL_catalogue_fairfax_monocytes_naive eQTL	0.00800448	0	512
DGKK (Male)	APOE4 Negative	USP27X	eQTL_catalogue_fairfax_monocytes_naive eQTL	0.00792515	0	569
DGKK (Male)	APOE4 Negative	SHROOM4	eQTL_catalogue_fairfax_monocytes_naive eQTL	0.00773239	0	789
DGKK (Male)	APOE4 Negative	EZHIP	eQTL_catalogue_fairfax_monocytes_naive eQTL	0.00551888	0	663
DGKK (Male)	APOE4 Negative	NUDT11	eQTL_catalogue_fairfax_monocytes_naive eQTL	0.00140101	0	589
DGKK (Male)	APOE4 Negative	GSPT2	eQTL_catalogue_fairfax_monocytes_naive eQTL	0.000843171	0	451
DGKK (Male)	APOE4 Negative	CENPVL1	eQTL_catalogue_fairfax_monocytes_naive eQTL	0.000602923	0	467
DGKK (Male)	APOE4 Negative	MAGED1	eQTL_catalogue_fairfax_monocytes_naive eQTL	0.000390843	0	416
DGKK (Male)	APOE4 Negative	MAGED4B	eQTL_catalogue_fairfax_monocytes_naive eQTL	0.000204463	0	269
DGKK (Male)	APOE4 Negative	PRICKLE3	eQTL_catalogue_fairfax_monocytes_naive eQTL	0.000202217	0	153
DGKK (Male)	APOE4 Negative	WDR45	eQTL_catalogue_fairfax_monocytes_naive eQTL	0.000189354	0	149
DGKK (Male)	APOE4 Negative	MAGIX	eQTL_catalogue_fairfax_monocytes_naive eQTL	0.000170143	0	152
DGKK (Male)	APOE4 Negative	MAGED4	eQTL_catalogue_fairfax_monocytes_naive eQTL	0.000167625	0	234
DGKK (Male)	APOE4 Negative	SYP	eQTL_catalogue_fairfax_monocytes_naive eQTL	0.000166789	0	155
DGKK (Male)	APOE4 Negative	PPP1R3F	eQTL_catalogue_fairfax_monocytes_naive eQTL	0.000158805	0	157
DGKK (Male)	APOE4 Negative	KCND1	eQTL_catalogue_fairfax_monocytes_naive eQTL	0.000157688	0	143
DGKK (Male)	APOE4 Negative	TFE3	eQTL_catalogue_fairfax_monocytes_naive eQTL	0.000157531	0	146
DGKK (Male)	APOE4 Negative	GPKOW	eQTL_catalogue_fairfax_monocytes_naive eQTL	0.000156837	0	150
DGKK (Male)	APOE4 Negative	GAGE10	eQTL_catalogue_fairfax_monocytes_naive eQTL	0.000153978	0	158
DGKK (Male)	APOE4 Negative	CCDC22	eQTL_catalogue_fairfax_monocytes_naive eQTL	0.000146834	0	157
DGKK (Male)	APOE4 Negative	CCDC120	eQTL_catalogue_fairfax_monocytes_naive eQTL	0.000143355	0	146
DGKK (Male)	APOE4 Negative	FOXP3	eQTL_catalogue_fairfax_monocytes_naive eQTL	0.000141336	0	157
DGKK (Male)	APOE4 Negative	PLP2	eQTL_catalogue_fairfax_monocytes_naive eQTL	0.000135534	0	152
DGKK (Male)	APOE4 Negative	CACNA1F	eQTL_catalogue_fairfax_monocytes_naive eQTL	0.000131784	0	157
DGKK (Male)	APOE4 Negative	PRAF2	eQTL_catalogue_fairfax_monocytes_naive eQTL	0.000127228	0	149
DGKK (Male)	APOE4 Negative	TIMM17B	eQTL_catalogue_fairfax_monocytes_naive eQTL	0.00012538	0	129
DGKK (Male)	APOE4 Negative	OTUD5	eQTL_catalogue_fairfax_monocytes_naive eQTL	0.00011656	0	142
DGKK (Male)	APOE4 Negative	SLC35A2	eQTL_catalogue_fairfax_monocytes_naive eQTL	0.000107121	0	135
DGKK (Male)	APOE4 Negative	GRIPAP1	eQTL_catalogue_fairfax_monocytes_naive eQTL	0.000105959	0	145
DGKK (Male)	APOE4 Negative	PQBP1	eQTL_catalogue_fairfax_monocytes_naive eQTL	9.7968e-05	0	124
DGKK (Male)	APOE4 Negative	PIM2	eQTL_catalogue_fairfax_monocytes_naive eQTL	9.74547e-05	0	135
DGKK (Male)	APOE4 Negative	SUV39H1	eQTL_catalogue_fairfax_monocytes_naive eQTL	9.73736e-05	0	43
DGKK (Male)	APOE4 Negative	ERAS	eQTL_catalogue_fairfax_monocytes_naive eQTL	9.30101e-05	0	96
DGKK (Male)	APOE4 Negative	PCSK1N	eQTL_catalogue_fairfax_monocytes_naive eQTL	9.14745e-05	0	99
DGKK (Male)	APOE4 Negative	HDAC6	eQTL_catalogue_fairfax_monocytes_naive eQTL	7.54746e-05	0	83
DGKK (Male)	APOE4 Negative	GATA1	eQTL_catalogue_fairfax_monocytes_naive eQTL	6.85776e-05	0	67
DGKK (Male)	APOE4 Negative	WAS	eQTL_catalogue_fairfax_monocytes_naive eQTL	6.4837e-05	0	42
DGKK (Male)	APOE4 Negative	GLOD5	eQTL_catalogue_fairfax_monocytes_naive eQTL	6.26618e-05	0	49
DGKK (Male)	APOE4 Negative	XAGE2	eQTL_catalogue_fairfax_monocytes_naive eQTL	5.62881e-05	0	78
DGKK (Male)	APOE4 Negative	CCNB3	eQTL_catalogue_fibroblast eQTL	0.0138802	0	1407
DGKK (Male)	APOE4 Negative	USP27X-DT	eQTL_catalogue_fibroblast eQTL	0.01164	0.0124536	1077
DGKK (Male)	APOE4 Negative	USP27X	eQTL_catalogue_fibroblast eQTL	0.0104139	0	1077
DGKK (Male)	APOE4 Negative	NUDT10	eQTL_catalogue_fibroblast eQTL	0.0103166	0	1199
DGKK (Male)	APOE4 Negative	CLCN5	eQTL_catalogue_fibroblast eQTL	0.00898674	0	1187
DGKK (Male)	APOE4 Negative	SHROOM4	eQTL_catalogue_fibroblast eQTL	0.00790617	0	1395
DGKK (Male)	APOE4 Negative	NUDT11	eQTL_catalogue_fibroblast eQTL	0.00462971	0	1011
DGKK (Male)	APOE4 Negative	GSPT2	eQTL_catalogue_fibroblast eQTL	0.00332626	0	804
DGKK (Male)	APOE4 Negative	MAGED1	eQTL_catalogue_fibroblast eQTL	0.00330262	0	756
DGKK (Male)	APOE4 Negative	SYP	eQTL_catalogue_fibroblast eQTL	0.00168872	0	448
DGKK (Male)	APOE4 Negative	PRICKLE3	eQTL_catalogue_fibroblast eQTL	0.00111652	0	444
DGKK (Male)	APOE4 Negative	PPP1R3F	eQTL_catalogue_fibroblast eQTL	0.00110228	0	450
DGKK (Male)	APOE4 Negative	CCDC22	eQTL_catalogue_fibroblast eQTL	0.00102504	0	450
DGKK (Male)	APOE4 Negative	GPKOW	eQTL_catalogue_fibroblast eQTL	0.000980964	0	419
DGKK (Male)	APOE4 Negative	FOXP3	eQTL_catalogue_fibroblast eQTL	0.000959995	0	450
DGKK (Male)	APOE4 Negative	WDR45	eQTL_catalogue_fibroblast eQTL	0.000924215	0	412
DGKK (Male)	APOE4 Negative	PLP2	eQTL_catalogue_fibroblast eQTL	0.000872353	0	440
DGKK (Male)	APOE4 Negative	GRIPAP1	eQTL_catalogue_fibroblast eQTL	0.000871198	0	382
DGKK (Male)	APOE4 Negative	CCDC120	eQTL_catalogue_fibroblast eQTL	0.000857327	0	397
DGKK (Male)	APOE4 Negative	TIMM17B	eQTL_catalogue_fibroblast eQTL	0.000849131	0	337
DGKK (Male)	APOE4 Negative	PRAF2	eQTL_catalogue_fibroblast eQTL	0.000801542	0	405
DGKK (Male)	APOE4 Negative	KCND1	eQTL_catalogue_fibroblast eQTL	0.000792002	0	376
DGKK (Male)	APOE4 Negative	OTUD5	eQTL_catalogue_fibroblast eQTL	0.000748284	0	372
DGKK (Male)	APOE4 Negative	PIM2	eQTL_catalogue_fibroblast eQTL	0.000746196	0	352
DGKK (Male)	APOE4 Negative	HDAC6	eQTL_catalogue_fibroblast eQTL	0.000744054	0	275
DGKK (Male)	APOE4 Negative	TFE3	eQTL_catalogue_fibroblast eQTL	0.000729958	0	392
DGKK (Male)	APOE4 Negative	SLC35A2	eQTL_catalogue_fibroblast eQTL	0.000676385	0	348
DGKK (Male)	APOE4 Negative	PQBP1	eQTL_catalogue_fibroblast eQTL	0.000665767	0	329
DGKK (Male)	APOE4 Negative	PCSK1N	eQTL_catalogue_fibroblast eQTL	0.000661534	0	296
DGKK (Male)	APOE4 Negative	SUV39H1	eQTL_catalogue_fibroblast eQTL	0.000243859	0	152
DGKK (Male)	APOE4 Negative	WAS	eQTL_catalogue_fibroblast eQTL	0.000215659	0	134
DGKK (Male)	APOE4 Negative	WDR45	eQTL_catalogue_fibroblast sQTL	0.00457728	0	405
DGKK (Male)	APOE4 Negative	PQBP1	eQTL_catalogue_fibroblast sQTL	0.00267326	0	337
DGKK (Male)	APOE4 Negative	WDR13	eQTL_catalogue_fibroblast sQTL	2.79911e-06	0	2
DGKK (Male)	APOE4 Negative	NUDT10	eQTL_catalogue_frontal_cortex eQTL	0.0209728	0	1083
DGKK (Male)	APOE4 Negative	CLCN5	eQTL_catalogue_frontal_cortex eQTL	0.0138031	0	1002
DGKK (Male)	APOE4 Negative	CCNB3	eQTL_catalogue_frontal_cortex eQTL	0.0123393	0	1191
DGKK (Male)	APOE4 Negative	USP27X-DT	eQTL_catalogue_frontal_cortex eQTL	0.0120738	0	897
DGKK (Male)	APOE4 Negative	SHROOM4	eQTL_catalogue_frontal_cortex eQTL	0.0119821	0	1226
DGKK (Male)	APOE4 Negative	USP27X	eQTL_catalogue_frontal_cortex eQTL	0.0115996	0	897
DGKK (Male)	APOE4 Negative	EZHIP	eQTL_catalogue_frontal_cortex eQTL	0.00863513	0	1006
DGKK (Male)	APOE4 Negative	NUDT11	eQTL_catalogue_frontal_cortex eQTL	0.00464929	0	921
DGKK (Male)	APOE4 Negative	CENPVL3	eQTL_catalogue_frontal_cortex eQTL	0.0035063	0	820
DGKK (Male)	APOE4 Negative	GSPT2	eQTL_catalogue_frontal_cortex eQTL	0.00344889	0	746
DGKK (Male)	APOE4 Negative	MAGED1	eQTL_catalogue_frontal_cortex eQTL	0.0031387	0	701
DGKK (Male)	APOE4 Negative	PLP2	eQTL_catalogue_frontal_cortex eQTL	0.000674592	0	337
DGKK (Male)	APOE4 Negative	PPP1R3F	eQTL_catalogue_frontal_cortex eQTL	0.000644767	0	345
DGKK (Male)	APOE4 Negative	MAGED4B	eQTL_catalogue_frontal_cortex eQTL	0.000637709	0	319
DGKK (Male)	APOE4 Negative	MAGIX	eQTL_catalogue_frontal_cortex eQTL	0.000635787	0	335
DGKK (Male)	APOE4 Negative	GAGE10	eQTL_catalogue_frontal_cortex eQTL	0.00062992	0	352
DGKK (Male)	APOE4 Negative	CCDC22	eQTL_catalogue_frontal_cortex eQTL	0.00061362	0	345
DGKK (Male)	APOE4 Negative	FOXP3	eQTL_catalogue_frontal_cortex eQTL	0.000603635	0	345
DGKK (Male)	APOE4 Negative	PRICKLE3	eQTL_catalogue_frontal_cortex eQTL	0.000597578	0	341
DGKK (Male)	APOE4 Negative	SYP-AS1	eQTL_catalogue_frontal_cortex eQTL	0.000594544	0	343
DGKK (Male)	APOE4 Negative	SYP	eQTL_catalogue_frontal_cortex eQTL	0.000587138	0	344
DGKK (Male)	APOE4 Negative	CACNA1F	eQTL_catalogue_frontal_cortex eQTL	0.000563649	0	345
DGKK (Male)	APOE4 Negative	CCDC120	eQTL_catalogue_frontal_cortex eQTL	0.000548881	0	308
DGKK (Male)	APOE4 Negative	MAGED4	eQTL_catalogue_frontal_cortex eQTL	0.000543618	0	270
DGKK (Male)	APOE4 Negative	TFE3	eQTL_catalogue_frontal_cortex eQTL	0.000540443	0	305
DGKK (Male)	APOE4 Negative	GPKOW	eQTL_catalogue_frontal_cortex eQTL	0.000540058	0	323
DGKK (Male)	APOE4 Negative	WDR45	eQTL_catalogue_frontal_cortex eQTL	0.00052856	0	319
DGKK (Male)	APOE4 Negative	PRAF2	eQTL_catalogue_frontal_cortex eQTL	0.000528232	0	314
DGKK (Male)	APOE4 Negative	PIM2	eQTL_catalogue_frontal_cortex eQTL	0.000473361	0	280
DGKK (Male)	APOE4 Negative	GRIPAP1	eQTL_catalogue_frontal_cortex eQTL	0.000463694	0	300
DGKK (Male)	APOE4 Negative	KCND1	eQTL_catalogue_frontal_cortex eQTL	0.0004579	0	297
DGKK (Male)	APOE4 Negative	OTUD5	eQTL_catalogue_frontal_cortex eQTL	0.000456911	0	294
DGKK (Male)	APOE4 Negative	TIMM17B	eQTL_catalogue_frontal_cortex eQTL	0.000433744	0	268
DGKK (Male)	APOE4 Negative	SLC35A2	eQTL_catalogue_frontal_cortex eQTL	0.000428346	0	276
DGKK (Male)	APOE4 Negative	PQBP1	eQTL_catalogue_frontal_cortex eQTL	0.000423042	0	261
DGKK (Male)	APOE4 Negative	ERAS	eQTL_catalogue_frontal_cortex eQTL	0.000406324	0	230
DGKK (Male)	APOE4 Negative	PCSK1N	eQTL_catalogue_frontal_cortex eQTL	0.000391529	0	233
DGKK (Male)	APOE4 Negative	GATA1	eQTL_catalogue_frontal_cortex eQTL	0.000378972	0	195
DGKK (Male)	APOE4 Negative	HDAC6	eQTL_catalogue_frontal_cortex eQTL	0.000373062	0	216
DGKK (Male)	APOE4 Negative	WAS	eQTL_catalogue_frontal_cortex eQTL	0.000208838	0	128
DGKK (Male)	APOE4 Negative	SUV39H1	eQTL_catalogue_frontal_cortex eQTL	0.000204081	0	135
DGKK (Male)	APOE4 Negative	USP27X-DT	eQTL_catalogue_hippocampus eQTL	0.0433609	0	884
DGKK (Male)	APOE4 Negative	CLCN5	eQTL_catalogue_hippocampus eQTL	0.0279826	0	987
DGKK (Male)	APOE4 Negative	USP27X	eQTL_catalogue_hippocampus eQTL	0.0130856	0	884
DGKK (Male)	APOE4 Negative	NUDT10	eQTL_catalogue_hippocampus eQTL	0.0123754	0	1069
DGKK (Male)	APOE4 Negative	CCNB3	eQTL_catalogue_hippocampus eQTL	0.0116289	0	1164
DGKK (Male)	APOE4 Negative	SHROOM4	eQTL_catalogue_hippocampus eQTL	0.0115461	0	1210
DGKK (Male)	APOE4 Negative	PAGE4	eQTL_catalogue_hippocampus eQTL	0.01041	0	790
DGKK (Male)	APOE4 Negative	EZHIP	eQTL_catalogue_hippocampus eQTL	0.0089089	0	995
DGKK (Male)	APOE4 Negative	NUDT11	eQTL_catalogue_hippocampus eQTL	0.00475432	0	910
DGKK (Male)	APOE4 Negative	CENPVL3	eQTL_catalogue_hippocampus eQTL	0.00315862	0	806
DGKK (Male)	APOE4 Negative	MAGED1	eQTL_catalogue_hippocampus eQTL	0.00289424	0	689
DGKK (Male)	APOE4 Negative	GSPT2	eQTL_catalogue_hippocampus eQTL	0.00276899	0	735
DGKK (Male)	APOE4 Negative	PLP2	eQTL_catalogue_hippocampus eQTL	0.00114486	0	325
DGKK (Male)	APOE4 Negative	MAGED4B	eQTL_catalogue_hippocampus eQTL	0.000674687	0	320
DGKK (Male)	APOE4 Negative	PRICKLE3	eQTL_catalogue_hippocampus eQTL	0.00061148	0	329
DGKK (Male)	APOE4 Negative	PPP1R3F	eQTL_catalogue_hippocampus eQTL	0.000606829	0	332
DGKK (Male)	APOE4 Negative	GAGE10	eQTL_catalogue_hippocampus eQTL	0.000596226	0	339
DGKK (Male)	APOE4 Negative	CACNA1F	eQTL_catalogue_hippocampus eQTL	0.000592559	0	332
DGKK (Male)	APOE4 Negative	CCDC22	eQTL_catalogue_hippocampus eQTL	0.000586493	0	332
DGKK (Male)	APOE4 Negative	SYP	eQTL_catalogue_hippocampus eQTL	0.000567467	0	331
DGKK (Male)	APOE4 Negative	MAGIX	eQTL_catalogue_hippocampus eQTL	0.000557325	0	323
DGKK (Male)	APOE4 Negative	SYP-AS1	eQTL_catalogue_hippocampus eQTL	0.000550841	0	330
DGKK (Male)	APOE4 Negative	FOXP3	eQTL_catalogue_hippocampus eQTL	0.000545478	0	332
DGKK (Male)	APOE4 Negative	PRAF2	eQTL_catalogue_hippocampus eQTL	0.000539872	0	300
DGKK (Male)	APOE4 Negative	GPKOW	eQTL_catalogue_hippocampus eQTL	0.000523524	0	310
DGKK (Male)	APOE4 Negative	MAGED4	eQTL_catalogue_hippocampus eQTL	0.000506395	0	270
DGKK (Male)	APOE4 Negative	TFE3	eQTL_catalogue_hippocampus eQTL	0.000473442	0	291
DGKK (Male)	APOE4 Negative	CCDC120	eQTL_catalogue_hippocampus eQTL	0.000470265	0	294
DGKK (Male)	APOE4 Negative	WDR45	eQTL_catalogue_hippocampus eQTL	0.000466963	0	305
DGKK (Male)	APOE4 Negative	OTUD5	eQTL_catalogue_hippocampus eQTL	0.000463855	0	279
DGKK (Male)	APOE4 Negative	KCND1	eQTL_catalogue_hippocampus eQTL	0.000445053	0	282
DGKK (Male)	APOE4 Negative	GRIPAP1	eQTL_catalogue_hippocampus eQTL	0.000436753	0	286
DGKK (Male)	APOE4 Negative	PQBP1	eQTL_catalogue_hippocampus eQTL	0.000430489	0	249
DGKK (Male)	APOE4 Negative	ERAS	eQTL_catalogue_hippocampus eQTL	0.000417581	0	219
DGKK (Male)	APOE4 Negative	TIMM17B	eQTL_catalogue_hippocampus eQTL	0.000406558	0	256
DGKK (Male)	APOE4 Negative	PIM2	eQTL_catalogue_hippocampus eQTL	0.000404672	0	265
DGKK (Male)	APOE4 Negative	SLC35A2	eQTL_catalogue_hippocampus eQTL	0.000401875	0	262
DGKK (Male)	APOE4 Negative	PCSK1N	eQTL_catalogue_hippocampus eQTL	0.000399277	0	222
DGKK (Male)	APOE4 Negative	HDAC6	eQTL_catalogue_hippocampus eQTL	0.000355491	0	206
DGKK (Male)	APOE4 Negative	GATA1	eQTL_catalogue_hippocampus eQTL	0.000350282	0	186
DGKK (Male)	APOE4 Negative	SUV39H1	eQTL_catalogue_hippocampus eQTL	0.000225451	0	133
DGKK (Male)	APOE4 Negative	WAS	eQTL_catalogue_hippocampus eQTL	0.000213422	0	128
DGKK (Male)	APOE4 Negative	GRIPAP1	eQTL_catalogue_hippocampus sQTL	0.000475949	0	282
DGKK (Male)	APOE4 Negative	PQBP1	eQTL_catalogue_hippocampus sQTL	0.000434241	0	253
DGKK (Male)	APOE4 Negative	USP27X-DT	eQTL_catalogue_hypothalamus eQTL	0.0161557	0	944
DGKK (Male)	APOE4 Negative	NUDT10	eQTL_catalogue_hypothalamus eQTL	0.0149699	0	1104
DGKK (Male)	APOE4 Negative	EZHIP	eQTL_catalogue_hypothalamus eQTL	0.0143175	0	1025
DGKK (Male)	APOE4 Negative	USP27X	eQTL_catalogue_hypothalamus eQTL	0.0138108	0	944
DGKK (Male)	APOE4 Negative	DGKK	eQTL_catalogue_hypothalamus eQTL	0.0123656	0	1502
DGKK (Male)	APOE4 Negative	CCNB3	eQTL_catalogue_hypothalamus eQTL	0.0117997	0	1241
DGKK (Male)	APOE4 Negative	SHROOM4	eQTL_catalogue_hypothalamus eQTL	0.0116465	0	1261
DGKK (Male)	APOE4 Negative	CLCN5	eQTL_catalogue_hypothalamus eQTL	0.0113955	0	1051
DGKK (Male)	APOE4 Negative	PAGE4	eQTL_catalogue_hypothalamus eQTL	0.0109054	0	850
DGKK (Male)	APOE4 Negative	NUDT11	eQTL_catalogue_hypothalamus eQTL	0.00446756	0	940
DGKK (Male)	APOE4 Negative	GSPT2	eQTL_catalogue_hypothalamus eQTL	0.00343979	0	758
DGKK (Male)	APOE4 Negative	CENPVL3	eQTL_catalogue_hypothalamus eQTL	0.00336684	0	832
DGKK (Male)	APOE4 Negative	MAGED1	eQTL_catalogue_hypothalamus eQTL	0.00315036	0	712
DGKK (Male)	APOE4 Negative	WDR45	eQTL_catalogue_hypothalamus eQTL	0.00110939	0	345
DGKK (Male)	APOE4 Negative	CACNA1F	eQTL_catalogue_hypothalamus eQTL	0.00082336	0	376
DGKK (Male)	APOE4 Negative	GAGE10	eQTL_catalogue_hypothalamus eQTL	0.000728827	0	385
DGKK (Male)	APOE4 Negative	PLP2	eQTL_catalogue_hypothalamus eQTL	0.000704509	0	368
DGKK (Male)	APOE4 Negative	CCDC22	eQTL_catalogue_hypothalamus eQTL	0.000697917	0	376
DGKK (Male)	APOE4 Negative	SYP	eQTL_catalogue_hypothalamus eQTL	0.000693777	0	375
DGKK (Male)	APOE4 Negative	PRICKLE3	eQTL_catalogue_hypothalamus eQTL	0.000691448	0	372
DGKK (Male)	APOE4 Negative	FOXP3	eQTL_catalogue_hypothalamus eQTL	0.000688814	0	376
DGKK (Male)	APOE4 Negative	SYP-AS1	eQTL_catalogue_hypothalamus eQTL	0.000681245	0	374
DGKK (Male)	APOE4 Negative	PPP1R3F	eQTL_catalogue_hypothalamus eQTL	0.000670788	0	376
DGKK (Male)	APOE4 Negative	TFE3	eQTL_catalogue_hypothalamus eQTL	0.000667516	0	330
DGKK (Male)	APOE4 Negative	GPKOW	eQTL_catalogue_hypothalamus eQTL	0.000648998	0	350
DGKK (Male)	APOE4 Negative	MAGIX	eQTL_catalogue_hypothalamus eQTL	0.000643158	0	365
DGKK (Male)	APOE4 Negative	MAGED4B	eQTL_catalogue_hypothalamus eQTL	0.000616658	0	331
DGKK (Male)	APOE4 Negative	PRAF2	eQTL_catalogue_hypothalamus eQTL	0.000613912	0	339
DGKK (Male)	APOE4 Negative	KCND1	eQTL_catalogue_hypothalamus eQTL	0.000604679	0	322
DGKK (Male)	APOE4 Negative	CCDC120	eQTL_catalogue_hypothalamus eQTL	0.000587595	0	333
DGKK (Male)	APOE4 Negative	GRIPAP1	eQTL_catalogue_hypothalamus eQTL	0.000567895	0	325
DGKK (Male)	APOE4 Negative	PQBP1	eQTL_catalogue_hypothalamus eQTL	0.000551569	0	286
DGKK (Male)	APOE4 Negative	OTUD5	eQTL_catalogue_hypothalamus eQTL	0.000547525	0	319
DGKK (Male)	APOE4 Negative	PIM2	eQTL_catalogue_hypothalamus eQTL	0.000534437	0	304
DGKK (Male)	APOE4 Negative	MAGED4	eQTL_catalogue_hypothalamus eQTL	0.000526906	0	276
DGKK (Male)	APOE4 Negative	TIMM17B	eQTL_catalogue_hypothalamus eQTL	0.000526484	0	293
DGKK (Male)	APOE4 Negative	SLC35A2	eQTL_catalogue_hypothalamus eQTL	0.000523694	0	301
DGKK (Male)	APOE4 Negative	PCSK1N	eQTL_catalogue_hypothalamus eQTL	0.000491726	0	255
DGKK (Male)	APOE4 Negative	ERAS	eQTL_catalogue_hypothalamus eQTL	0.000458653	0	252
DGKK (Male)	APOE4 Negative	HDAC6	eQTL_catalogue_hypothalamus eQTL	0.000450549	0	236
DGKK (Male)	APOE4 Negative	GATA1	eQTL_catalogue_hypothalamus eQTL	0.000444812	0	216
DGKK (Male)	APOE4 Negative	WAS	eQTL_catalogue_hypothalamus eQTL	0.000242938	0	129
DGKK (Male)	APOE4 Negative	SUV39H1	eQTL_catalogue_hypothalamus eQTL	0.000206889	0	136
DGKK (Male)	APOE4 Negative	GRIPAP1	eQTL_catalogue_hypothalamus sQTL	0.000558137	0	322
DGKK (Male)	APOE4 Negative	PQBP1	eQTL_catalogue_hypothalamus sQTL	0.000528876	0	290
DGKK (Male)	APOE4 Negative	CCNB3	eQTL_catalogue_kasela_tcells_cd4 eQTL	0.0210578	0	765
DGKK (Male)	APOE4 Negative	CLCN5	eQTL_catalogue_kasela_tcells_cd4 eQTL	0.0169961	0	639
DGKK (Male)	APOE4 Negative	GAGE2A	eQTL_catalogue_kasela_tcells_cd4 eQTL	0.0142055	0.0193771	364
DGKK (Male)	APOE4 Negative	USP27X-DT	eQTL_catalogue_kasela_tcells_cd4 eQTL	0.0120547	0	598
DGKK (Male)	APOE4 Negative	PAGE1	eQTL_catalogue_kasela_tcells_cd4 eQTL	0.0120191	0	430
DGKK (Male)	APOE4 Negative	GAGE12F	eQTL_catalogue_kasela_tcells_cd4 eQTL	0.0119694	0	347
DGKK (Male)	APOE4 Negative	NUDT10	eQTL_catalogue_kasela_tcells_cd4 eQTL	0.0118861	0	805
DGKK (Male)	APOE4 Negative	USP27X	eQTL_catalogue_kasela_tcells_cd4 eQTL	0.0114087	0.0107905	598
DGKK (Male)	APOE4 Negative	GAGE12H	eQTL_catalogue_kasela_tcells_cd4 eQTL	0.0113963	0.00960023	362
DGKK (Male)	APOE4 Negative	AKAP4	eQTL_catalogue_kasela_tcells_cd4 eQTL	0.0111033	0	764
DGKK (Male)	APOE4 Negative	BMP15	eQTL_catalogue_kasela_tcells_cd4 eQTL	0.0104624	0	846
DGKK (Male)	APOE4 Negative	DGKK	eQTL_catalogue_kasela_tcells_cd4 eQTL	0.0102629	0	998
DGKK (Male)	APOE4 Negative	SHROOM4	eQTL_catalogue_kasela_tcells_cd4 eQTL	0.0100829	0	892
DGKK (Male)	APOE4 Negative	GAGE1	eQTL_catalogue_kasela_tcells_cd4 eQTL	0.0100223	0	364
DGKK (Male)	APOE4 Negative	PAGE4	eQTL_catalogue_kasela_tcells_cd4 eQTL	0.00980378	0	540
DGKK (Male)	APOE4 Negative	EZHIP	eQTL_catalogue_kasela_tcells_cd4 eQTL	0.00696123	0	754
DGKK (Male)	APOE4 Negative	NUDT11	eQTL_catalogue_kasela_tcells_cd4 eQTL	0.00572016	0	680
DGKK (Male)	APOE4 Negative	CENPVL1	eQTL_catalogue_kasela_tcells_cd4 eQTL	0.00144922	0	568
DGKK (Male)	APOE4 Negative	GSPT2	eQTL_catalogue_kasela_tcells_cd4 eQTL	0.00121074	0	552
DGKK (Male)	APOE4 Negative	MAGED1	eQTL_catalogue_kasela_tcells_cd4 eQTL	0.00113705	0	514
DGKK (Male)	APOE4 Negative	MAGED4B	eQTL_catalogue_kasela_tcells_cd4 eQTL	0.000378315	0	290
DGKK (Male)	APOE4 Negative	CCDC22	eQTL_catalogue_kasela_tcells_cd4 eQTL	0.000209445	0	181
DGKK (Male)	APOE4 Negative	MAGED4	eQTL_catalogue_kasela_tcells_cd4 eQTL	0.000181307	0	244
DGKK (Male)	APOE4 Negative	FOXP3	eQTL_catalogue_kasela_tcells_cd4 eQTL	0.000157985	0	181
DGKK (Male)	APOE4 Negative	PPP1R3F	eQTL_catalogue_kasela_tcells_cd4 eQTL	0.000144406	0	181
DGKK (Male)	APOE4 Negative	PRICKLE3	eQTL_catalogue_kasela_tcells_cd4 eQTL	0.000138574	0	177
DGKK (Male)	APOE4 Negative	CACNA1F	eQTL_catalogue_kasela_tcells_cd4 eQTL	0.000137473	0	181
DGKK (Male)	APOE4 Negative	GPKOW	eQTL_catalogue_kasela_tcells_cd4 eQTL	0.000133098	0	167
DGKK (Male)	APOE4 Negative	PLP2	eQTL_catalogue_kasela_tcells_cd4 eQTL	0.000132832	0	176
DGKK (Male)	APOE4 Negative	MAGIX	eQTL_catalogue_kasela_tcells_cd4 eQTL	0.000128857	0	175
DGKK (Male)	APOE4 Negative	WDR45	eQTL_catalogue_kasela_tcells_cd4 eQTL	0.000126528	0	167
DGKK (Male)	APOE4 Negative	GAGE10	eQTL_catalogue_kasela_tcells_cd4 eQTL	0.000126185	0	184
DGKK (Male)	APOE4 Negative	SYP	eQTL_catalogue_kasela_tcells_cd4 eQTL	0.000118417	0	179
DGKK (Male)	APOE4 Negative	PRAF2	eQTL_catalogue_kasela_tcells_cd4 eQTL	0.000113321	0	164
DGKK (Male)	APOE4 Negative	TIMM17B	eQTL_catalogue_kasela_tcells_cd4 eQTL	0.000113312	0	146
DGKK (Male)	APOE4 Negative	GRIPAP1	eQTL_catalogue_kasela_tcells_cd4 eQTL	0.000108267	0	163
DGKK (Male)	APOE4 Negative	CCDC120	eQTL_catalogue_kasela_tcells_cd4 eQTL	0.000105048	0	164
DGKK (Male)	APOE4 Negative	OTUD5	eQTL_catalogue_kasela_tcells_cd4 eQTL	0.000101567	0	160
DGKK (Male)	APOE4 Negative	SLC35A2	eQTL_catalogue_kasela_tcells_cd4 eQTL	9.91545e-05	0	152
DGKK (Male)	APOE4 Negative	TFE3	eQTL_catalogue_kasela_tcells_cd4 eQTL	9.84475e-05	0	164
DGKK (Male)	APOE4 Negative	XAGE2	eQTL_catalogue_kasela_tcells_cd4 eQTL	9.71068e-05	0	79
DGKK (Male)	APOE4 Negative	KCND1	eQTL_catalogue_kasela_tcells_cd4 eQTL	9.64159e-05	0	162
DGKK (Male)	APOE4 Negative	PIM2	eQTL_catalogue_kasela_tcells_cd4 eQTL	9.52828e-05	0	153
DGKK (Male)	APOE4 Negative	PQBP1	eQTL_catalogue_kasela_tcells_cd4 eQTL	9.34502e-05	0	141
DGKK (Male)	APOE4 Negative	PCSK1N	eQTL_catalogue_kasela_tcells_cd4 eQTL	8.83325e-05	0	116
DGKK (Male)	APOE4 Negative	ERAS	eQTL_catalogue_kasela_tcells_cd4 eQTL	7.40678e-05	0	113
DGKK (Male)	APOE4 Negative	GATA1	eQTL_catalogue_kasela_tcells_cd4 eQTL	6.60179e-05	0	84
DGKK (Male)	APOE4 Negative	HDAC6	eQTL_catalogue_kasela_tcells_cd4 eQTL	5.23575e-05	0	100
DGKK (Male)	APOE4 Negative	GLOD5	eQTL_catalogue_kasela_tcells_cd4 eQTL	5.05304e-05	0	67
DGKK (Male)	APOE4 Negative	SUV39H1	eQTL_catalogue_kasela_tcells_cd4 eQTL	2.91509e-05	0	59
DGKK (Male)	APOE4 Negative	WAS	eQTL_catalogue_kasela_tcells_cd4 eQTL	1.62183e-05	0	59
DGKK (Male)	APOE4 Negative	NUDT10	eQTL_catalogue_kasela_tcells_cd8 eQTL	0.053998	0.0824976	696
DGKK (Male)	APOE4 Negative	GAGE12H	eQTL_catalogue_kasela_tcells_cd8 eQTL	0.0169409	0.0198592	362
DGKK (Male)	APOE4 Negative	GAGE2A	eQTL_catalogue_kasela_tcells_cd8 eQTL	0.014061	0	364
DGKK (Male)	APOE4 Negative	EZHIP	eQTL_catalogue_kasela_tcells_cd8 eQTL	0.0138222	0	645
DGKK (Male)	APOE4 Negative	PAGE1	eQTL_catalogue_kasela_tcells_cd8 eQTL	0.0131211	0	432
DGKK (Male)	APOE4 Negative	BMP15	eQTL_catalogue_kasela_tcells_cd8 eQTL	0.0117985	0	737
DGKK (Male)	APOE4 Negative	SHROOM4	eQTL_catalogue_kasela_tcells_cd8 eQTL	0.0109397	0	783
DGKK (Male)	APOE4 Negative	GAGE12F	eQTL_catalogue_kasela_tcells_cd8 eQTL	0.0104459	0	347
DGKK (Male)	APOE4 Negative	USP27X	eQTL_catalogue_kasela_tcells_cd8 eQTL	0.0103769	0	497
DGKK (Male)	APOE4 Negative	DGKK	eQTL_catalogue_kasela_tcells_cd8 eQTL	0.0101486	0	888
DGKK (Male)	APOE4 Negative	CLCN5	eQTL_catalogue_kasela_tcells_cd8 eQTL	0.00996562	0	538
DGKK (Male)	APOE4 Negative	AKAP4	eQTL_catalogue_kasela_tcells_cd8 eQTL	0.00982654	0	655
DGKK (Male)	APOE4 Negative	CCNB3	eQTL_catalogue_kasela_tcells_cd8 eQTL	0.00975453	0	656
DGKK (Male)	APOE4 Negative	USP27X-DT	eQTL_catalogue_kasela_tcells_cd8 eQTL	0.0093709	0	497
DGKK (Male)	APOE4 Negative	PAGE4	eQTL_catalogue_kasela_tcells_cd8 eQTL	0.00935937	0	454
DGKK (Male)	APOE4 Negative	GAGE1	eQTL_catalogue_kasela_tcells_cd8 eQTL	0.00913408	0.0116431	364
DGKK (Male)	APOE4 Negative	NUDT11	eQTL_catalogue_kasela_tcells_cd8 eQTL	0.00204035	0	570
DGKK (Male)	APOE4 Negative	GSPT2	eQTL_catalogue_kasela_tcells_cd8 eQTL	0.00109959	0	456
DGKK (Male)	APOE4 Negative	CENPVL1	eQTL_catalogue_kasela_tcells_cd8 eQTL	0.000988128	0	456
DGKK (Male)	APOE4 Negative	MAGED1	eQTL_catalogue_kasela_tcells_cd8 eQTL	0.000974099	0	451
DGKK (Male)	APOE4 Negative	MAGED4B	eQTL_catalogue_kasela_tcells_cd8 eQTL	0.000320338	0	286
DGKK (Male)	APOE4 Negative	MAGED4	eQTL_catalogue_kasela_tcells_cd8 eQTL	0.000205971	0	243
DGKK (Male)	APOE4 Negative	PRICKLE3	eQTL_catalogue_kasela_tcells_cd8 eQTL	0.000153388	0	176
DGKK (Male)	APOE4 Negative	CACNA1F	eQTL_catalogue_kasela_tcells_cd8 eQTL	0.000146227	0	180
DGKK (Male)	APOE4 Negative	SYP	eQTL_catalogue_kasela_tcells_cd8 eQTL	0.000146088	0	178
DGKK (Male)	APOE4 Negative	FOXP3	eQTL_catalogue_kasela_tcells_cd8 eQTL	0.000136177	0	180
DGKK (Male)	APOE4 Negative	TIMM17B	eQTL_catalogue_kasela_tcells_cd8 eQTL	0.000133802	0	145
DGKK (Male)	APOE4 Negative	PLP2	eQTL_catalogue_kasela_tcells_cd8 eQTL	0.000126495	0	175
DGKK (Male)	APOE4 Negative	MAGIX	eQTL_catalogue_kasela_tcells_cd8 eQTL	0.00012574	0	174
DGKK (Male)	APOE4 Negative	GAGE10	eQTL_catalogue_kasela_tcells_cd8 eQTL	0.000124579	0	183
DGKK (Male)	APOE4 Negative	PPP1R3F	eQTL_catalogue_kasela_tcells_cd8 eQTL	0.000122786	0	180
DGKK (Male)	APOE4 Negative	TFE3	eQTL_catalogue_kasela_tcells_cd8 eQTL	0.000115341	0	164
DGKK (Male)	APOE4 Negative	CCDC22	eQTL_catalogue_kasela_tcells_cd8 eQTL	0.000114081	0	180
DGKK (Male)	APOE4 Negative	GPKOW	eQTL_catalogue_kasela_tcells_cd8 eQTL	0.000105558	0	166
DGKK (Male)	APOE4 Negative	GRIPAP1	eQTL_catalogue_kasela_tcells_cd8 eQTL	0.000104511	0	162
DGKK (Male)	APOE4 Negative	WDR45	eQTL_catalogue_kasela_tcells_cd8 eQTL	0.000103077	0	166
DGKK (Male)	APOE4 Negative	XAGE2	eQTL_catalogue_kasela_tcells_cd8 eQTL	0.000100531	0	79
DGKK (Male)	APOE4 Negative	SLC35A2	eQTL_catalogue_kasela_tcells_cd8 eQTL	9.57727e-05	0	151
DGKK (Male)	APOE4 Negative	OTUD5	eQTL_catalogue_kasela_tcells_cd8 eQTL	9.32555e-05	0	159
DGKK (Male)	APOE4 Negative	PQBP1	eQTL_catalogue_kasela_tcells_cd8 eQTL	9.29668e-05	0	140
DGKK (Male)	APOE4 Negative	PRAF2	eQTL_catalogue_kasela_tcells_cd8 eQTL	9.05661e-05	0	164
DGKK (Male)	APOE4 Negative	KCND1	eQTL_catalogue_kasela_tcells_cd8 eQTL	8.70233e-05	0	161
DGKK (Male)	APOE4 Negative	CCDC120	eQTL_catalogue_kasela_tcells_cd8 eQTL	8.68368e-05	0	164
DGKK (Male)	APOE4 Negative	PIM2	eQTL_catalogue_kasela_tcells_cd8 eQTL	8.31522e-05	0	152
DGKK (Male)	APOE4 Negative	HDAC6	eQTL_catalogue_kasela_tcells_cd8 eQTL	8.00872e-05	0	100
DGKK (Male)	APOE4 Negative	ERAS	eQTL_catalogue_kasela_tcells_cd8 eQTL	7.03038e-05	0	112
DGKK (Male)	APOE4 Negative	PCSK1N	eQTL_catalogue_kasela_tcells_cd8 eQTL	6.3951e-05	0	115
DGKK (Male)	APOE4 Negative	GATA1	eQTL_catalogue_kasela_tcells_cd8 eQTL	5.00778e-05	0	84
DGKK (Male)	APOE4 Negative	GLOD5	eQTL_catalogue_kasela_tcells_cd8 eQTL	4.3495e-05	0	67
DGKK (Male)	APOE4 Negative	SUV39H1	eQTL_catalogue_kasela_tcells_cd8 eQTL	2.46386e-05	0	59
DGKK (Male)	APOE4 Negative	WAS	eQTL_catalogue_kasela_tcells_cd8 eQTL	1.61472e-05	0	59
DGKK (Male)	APOE4 Negative	PAGE4	eQTL_catalogue_kidney eQTL	0.0196067	0	567
DGKK (Male)	APOE4 Negative	EZHIP	eQTL_catalogue_kidney eQTL	0.0139269	0	729
DGKK (Male)	APOE4 Negative	CLCN5	eQTL_catalogue_kidney eQTL	0.0137305	0	717
DGKK (Male)	APOE4 Negative	SHROOM4	eQTL_catalogue_kidney eQTL	0.0133435	0	899
DGKK (Male)	APOE4 Negative	NUDT10	eQTL_catalogue_kidney eQTL	0.0122578	0	792
DGKK (Male)	APOE4 Negative	CCNB3	eQTL_catalogue_kidney eQTL	0.0119975	0	828
DGKK (Male)	APOE4 Negative	USP27X-DT	eQTL_catalogue_kidney eQTL	0.0118874	0	630
DGKK (Male)	APOE4 Negative	USP27X	eQTL_catalogue_kidney eQTL	0.011574	0	630
DGKK (Male)	APOE4 Negative	NUDT11	eQTL_catalogue_kidney eQTL	0.00270903	0	655
DGKK (Male)	APOE4 Negative	GSPT2	eQTL_catalogue_kidney eQTL	0.00175052	0	512
DGKK (Male)	APOE4 Negative	MAGED1	eQTL_catalogue_kidney eQTL	0.001689	0	491
DGKK (Male)	APOE4 Negative	CACNA1F	eQTL_catalogue_kidney eQTL	0.000466942	0	234
DGKK (Male)	APOE4 Negative	PLP2	eQTL_catalogue_kidney eQTL	0.000331847	0	229
DGKK (Male)	APOE4 Negative	GAGE10	eQTL_catalogue_kidney eQTL	0.000318771	0	238
DGKK (Male)	APOE4 Negative	PPP1R3F	eQTL_catalogue_kidney eQTL	0.000311283	0	234
DGKK (Male)	APOE4 Negative	SYP	eQTL_catalogue_kidney eQTL	0.000307037	0	234
DGKK (Male)	APOE4 Negative	XAGE2	eQTL_catalogue_kidney eQTL	0.000293249	0	75
DGKK (Male)	APOE4 Negative	PRICKLE3	eQTL_catalogue_kidney eQTL	0.000274203	0	232
DGKK (Male)	APOE4 Negative	FOXP3	eQTL_catalogue_kidney eQTL	0.000274042	0	234
DGKK (Male)	APOE4 Negative	PIM2	eQTL_catalogue_kidney eQTL	0.000252278	0	190
DGKK (Male)	APOE4 Negative	CCDC22	eQTL_catalogue_kidney eQTL	0.000251685	0	234
DGKK (Male)	APOE4 Negative	MAGIX	eQTL_catalogue_kidney eQTL	0.00024241	0	228
DGKK (Male)	APOE4 Negative	GPKOW	eQTL_catalogue_kidney eQTL	0.000225695	0	220
DGKK (Male)	APOE4 Negative	KCND1	eQTL_catalogue_kidney eQTL	0.000223312	0	201
DGKK (Male)	APOE4 Negative	WDR45	eQTL_catalogue_kidney eQTL	0.000220329	0	217
DGKK (Male)	APOE4 Negative	SLC35A2	eQTL_catalogue_kidney eQTL	0.00021719	0	190
DGKK (Male)	APOE4 Negative	PRAF2	eQTL_catalogue_kidney eQTL	0.000214585	0	215
DGKK (Male)	APOE4 Negative	TIMM17B	eQTL_catalogue_kidney eQTL	0.000211562	0	184
DGKK (Male)	APOE4 Negative	GRIPAP1	eQTL_catalogue_kidney eQTL	0.000203041	0	203
DGKK (Male)	APOE4 Negative	CCDC120	eQTL_catalogue_kidney eQTL	0.000201622	0	209
DGKK (Male)	APOE4 Negative	TFE3	eQTL_catalogue_kidney eQTL	0.000201061	0	206
DGKK (Male)	APOE4 Negative	OTUD5	eQTL_catalogue_kidney eQTL	0.0001926	0	200
DGKK (Male)	APOE4 Negative	PQBP1	eQTL_catalogue_kidney eQTL	0.000183312	0	177
DGKK (Male)	APOE4 Negative	PCSK1N	eQTL_catalogue_kidney eQTL	0.000154826	0	153
DGKK (Male)	APOE4 Negative	ERAS	eQTL_catalogue_kidney eQTL	0.000152081	0	150
DGKK (Male)	APOE4 Negative	HDAC6	eQTL_catalogue_kidney eQTL	0.000148257	0	137
DGKK (Male)	APOE4 Negative	GATA1	eQTL_catalogue_kidney eQTL	0.000140347	0	118
DGKK (Male)	APOE4 Negative	GLOD5	eQTL_catalogue_kidney eQTL	0.000113849	0	97
DGKK (Male)	APOE4 Negative	SUV39H1	eQTL_catalogue_kidney eQTL	7.53639e-05	0	78
DGKK (Male)	APOE4 Negative	WAS	eQTL_catalogue_kidney eQTL	5.98035e-05	0	74
DGKK (Male)	APOE4 Negative	USP27X	eQTL_catalogue_lcl eQTL	0.0120804	0.015437	849
DGKK (Male)	APOE4 Negative	USP27X-DT	eQTL_catalogue_lcl eQTL	0.0120548	0	849
DGKK (Male)	APOE4 Negative	CLCN5	eQTL_catalogue_lcl eQTL	0.0105346	0	956
DGKK (Male)	APOE4 Negative	GSPT2	eQTL_catalogue_lcl eQTL	0.00402413	0	701
DGKK (Male)	APOE4 Negative	MAGED1	eQTL_catalogue_lcl eQTL	0.00354163	0	666
DGKK (Male)	APOE4 Negative	CACNA1F	eQTL_catalogue_lcl eQTL	0.000792859	0	333
DGKK (Male)	APOE4 Negative	SYP	eQTL_catalogue_lcl eQTL	0.000741063	0	331
DGKK (Male)	APOE4 Negative	PRICKLE3	eQTL_catalogue_lcl eQTL	0.000558396	0	328
DGKK (Male)	APOE4 Negative	PIM2	eQTL_catalogue_lcl eQTL	0.000558313	0	267
DGKK (Male)	APOE4 Negative	PLP2	eQTL_catalogue_lcl eQTL	0.00055037	0	324
DGKK (Male)	APOE4 Negative	CCDC22	eQTL_catalogue_lcl eQTL	0.000542575	0	333
DGKK (Male)	APOE4 Negative	MAGIX	eQTL_catalogue_lcl eQTL	0.000528073	0	323
DGKK (Male)	APOE4 Negative	FOXP3	eQTL_catalogue_lcl eQTL	0.000527694	0	333
DGKK (Male)	APOE4 Negative	PPP1R3F	eQTL_catalogue_lcl eQTL	0.000517763	0	333
DGKK (Male)	APOE4 Negative	PRAF2	eQTL_catalogue_lcl eQTL	0.000507712	0	303
DGKK (Male)	APOE4 Negative	CCDC120	eQTL_catalogue_lcl eQTL	0.000506676	0	296
DGKK (Male)	APOE4 Negative	OTUD5	eQTL_catalogue_lcl eQTL	0.000482314	0	279
DGKK (Male)	APOE4 Negative	GPKOW	eQTL_catalogue_lcl eQTL	0.000480472	0	311
DGKK (Male)	APOE4 Negative	WDR45	eQTL_catalogue_lcl eQTL	0.00046834	0	307
DGKK (Male)	APOE4 Negative	TIMM17B	eQTL_catalogue_lcl eQTL	0.000460041	0	259
DGKK (Male)	APOE4 Negative	GRIPAP1	eQTL_catalogue_lcl eQTL	0.000445637	0	285
DGKK (Male)	APOE4 Negative	TFE3	eQTL_catalogue_lcl eQTL	0.00044449	0	292
DGKK (Male)	APOE4 Negative	PQBP1	eQTL_catalogue_lcl eQTL	0.000439654	0	253
DGKK (Male)	APOE4 Negative	SLC35A2	eQTL_catalogue_lcl eQTL	0.000433127	0	265
DGKK (Male)	APOE4 Negative	KCND1	eQTL_catalogue_lcl eQTL	0.000432415	0	282
DGKK (Male)	APOE4 Negative	PCSK1N	eQTL_catalogue_lcl eQTL	0.000390365	0	227
DGKK (Male)	APOE4 Negative	HDAC6	eQTL_catalogue_lcl eQTL	0.000380605	0	210
DGKK (Male)	APOE4 Negative	SUV39H1	eQTL_catalogue_lcl eQTL	0.0001591	0	111
DGKK (Male)	APOE4 Negative	WAS	eQTL_catalogue_lcl eQTL	0.000105721	0	98
DGKK (Male)	APOE4 Negative	GRIPAP1	eQTL_catalogue_lcl sQTL	0.000527514	0	283
DGKK (Male)	APOE4 Negative	PQBP1	eQTL_catalogue_lcl sQTL	0.00047199	0	260
DGKK (Male)	APOE4 Negative	SHROOM4	eQTL_catalogue_left_ventricle eQTL	0.0224163	0	1383
DGKK (Male)	APOE4 Negative	USP27X	eQTL_catalogue_left_ventricle eQTL	0.0220157	0	1063
DGKK (Male)	APOE4 Negative	NUDT10	eQTL_catalogue_left_ventricle eQTL	0.0115604	0	1198
DGKK (Male)	APOE4 Negative	USP27X-DT	eQTL_catalogue_left_ventricle eQTL	0.0111557	0.00889492	1063
DGKK (Male)	APOE4 Negative	NUDT11	eQTL_catalogue_left_ventricle eQTL	0.0078512	0	1012
DGKK (Male)	APOE4 Negative	CLCN5	eQTL_catalogue_left_ventricle eQTL	0.00693815	0	1171
DGKK (Male)	APOE4 Negative	MAGED1	eQTL_catalogue_left_ventricle eQTL	0.00525	0	758
DGKK (Male)	APOE4 Negative	GSPT2	eQTL_catalogue_left_ventricle eQTL	0.00366234	0	806
DGKK (Male)	APOE4 Negative	PLP2	eQTL_catalogue_left_ventricle eQTL	0.00249983	0	432
DGKK (Male)	APOE4 Negative	SYP	eQTL_catalogue_left_ventricle eQTL	0.00117066	0	440
DGKK (Male)	APOE4 Negative	MAGIX	eQTL_catalogue_left_ventricle eQTL	0.00115527	0	430
DGKK (Male)	APOE4 Negative	GAGE10	eQTL_catalogue_left_ventricle eQTL	0.00101161	0	450
DGKK (Male)	APOE4 Negative	CCDC22	eQTL_catalogue_left_ventricle eQTL	0.000961629	0	442
DGKK (Male)	APOE4 Negative	WDR45	eQTL_catalogue_left_ventricle eQTL	0.000950831	0	407
DGKK (Male)	APOE4 Negative	KCND1	eQTL_catalogue_left_ventricle eQTL	0.000935479	0	373
DGKK (Male)	APOE4 Negative	PPP1R3F	eQTL_catalogue_left_ventricle eQTL	0.000935119	0	442
DGKK (Male)	APOE4 Negative	CACNA1F	eQTL_catalogue_left_ventricle eQTL	0.000911228	0	442
DGKK (Male)	APOE4 Negative	GRIPAP1	eQTL_catalogue_left_ventricle eQTL	0.000889395	0	377
DGKK (Male)	APOE4 Negative	GPKOW	eQTL_catalogue_left_ventricle eQTL	0.000871637	0	413
DGKK (Male)	APOE4 Negative	PRICKLE3	eQTL_catalogue_left_ventricle eQTL	0.000863942	0	436
DGKK (Male)	APOE4 Negative	PRAF2	eQTL_catalogue_left_ventricle eQTL	0.000857859	0	400
DGKK (Male)	APOE4 Negative	CCDC120	eQTL_catalogue_left_ventricle eQTL	0.000817921	0	392
DGKK (Male)	APOE4 Negative	TFE3	eQTL_catalogue_left_ventricle eQTL	0.000793341	0	387
DGKK (Male)	APOE4 Negative	HDAC6	eQTL_catalogue_left_ventricle eQTL	0.000777187	0	276
DGKK (Male)	APOE4 Negative	OTUD5	eQTL_catalogue_left_ventricle eQTL	0.00072128	0	369
DGKK (Male)	APOE4 Negative	TIMM17B	eQTL_catalogue_left_ventricle eQTL	0.000700894	0	336
DGKK (Male)	APOE4 Negative	PQBP1	eQTL_catalogue_left_ventricle eQTL	0.000698676	0	328
DGKK (Male)	APOE4 Negative	SLC35A2	eQTL_catalogue_left_ventricle eQTL	0.000688004	0	346
DGKK (Male)	APOE4 Negative	PIM2	eQTL_catalogue_left_ventricle eQTL	0.000652742	0	349
DGKK (Male)	APOE4 Negative	PCSK1N	eQTL_catalogue_left_ventricle eQTL	0.000599763	0	296
DGKK (Male)	APOE4 Negative	GATA1	eQTL_catalogue_left_ventricle eQTL	0.000577098	0	252
DGKK (Male)	APOE4 Negative	SUV39H1	eQTL_catalogue_left_ventricle eQTL	0.000296116	0	152
DGKK (Male)	APOE4 Negative	WAS	eQTL_catalogue_left_ventricle eQTL	0.000213179	0	133
DGKK (Male)	APOE4 Negative	GRIPAP1	eQTL_catalogue_left_ventricle sQTL	0.00119552	0	375
DGKK (Male)	APOE4 Negative	PQBP1	eQTL_catalogue_left_ventricle sQTL	0.000673567	0	336
DGKK (Male)	APOE4 Negative	NUDT10	eQTL_catalogue_liver eQTL	0.0193231	0	1114
DGKK (Male)	APOE4 Negative	SHROOM4	eQTL_catalogue_liver eQTL	0.011683	0	1283
DGKK (Male)	APOE4 Negative	CLCN5	eQTL_catalogue_liver eQTL	0.0106741	0	1088
DGKK (Male)	APOE4 Negative	USP27X-DT	eQTL_catalogue_liver eQTL	0.0101749	0	983
DGKK (Male)	APOE4 Negative	USP27X	eQTL_catalogue_liver eQTL	0.0092172	0	983
DGKK (Male)	APOE4 Negative	MAGED1	eQTL_catalogue_liver eQTL	0.00319559	0	718
DGKK (Male)	APOE4 Negative	GSPT2	eQTL_catalogue_liver eQTL	0.00316895	0	765
DGKK (Male)	APOE4 Negative	SYP	eQTL_catalogue_liver eQTL	0.000845036	0	407
DGKK (Male)	APOE4 Negative	PPP1R3F	eQTL_catalogue_liver eQTL	0.000697702	0	408
DGKK (Male)	APOE4 Negative	CCDC22	eQTL_catalogue_liver eQTL	0.000686501	0	408
DGKK (Male)	APOE4 Negative	WDR45	eQTL_catalogue_liver eQTL	0.000681952	0	375
DGKK (Male)	APOE4 Negative	MAGIX	eQTL_catalogue_liver eQTL	0.000681218	0	396
DGKK (Male)	APOE4 Negative	PLP2	eQTL_catalogue_liver eQTL	0.000678553	0	399
DGKK (Male)	APOE4 Negative	FOXP3	eQTL_catalogue_liver eQTL	0.000676915	0	408
DGKK (Male)	APOE4 Negative	FLICR	eQTL_catalogue_liver eQTL	0.000669337	0	408
DGKK (Male)	APOE4 Negative	PRICKLE3	eQTL_catalogue_liver eQTL	0.000668807	0	403
DGKK (Male)	APOE4 Negative	PRAF2	eQTL_catalogue_liver eQTL	0.00066554	0	369
DGKK (Male)	APOE4 Negative	TIMM17B	eQTL_catalogue_liver eQTL	0.000664917	0	315
DGKK (Male)	APOE4 Negative	CCDC120	eQTL_catalogue_liver eQTL	0.000652828	0	362
DGKK (Male)	APOE4 Negative	GPKOW	eQTL_catalogue_liver eQTL	0.000628718	0	380
DGKK (Male)	APOE4 Negative	TFE3	eQTL_catalogue_liver eQTL	0.000619701	0	359
DGKK (Male)	APOE4 Negative	KCND1	eQTL_catalogue_liver eQTL	0.000596481	0	346
DGKK (Male)	APOE4 Negative	SLC35A2	eQTL_catalogue_liver eQTL	0.000588011	0	323
DGKK (Male)	APOE4 Negative	GRIPAP1	eQTL_catalogue_liver eQTL	0.000575893	0	350
DGKK (Male)	APOE4 Negative	OTUD5	eQTL_catalogue_liver eQTL	0.000570263	0	342
DGKK (Male)	APOE4 Negative	PIM2	eQTL_catalogue_liver eQTL	0.000564982	0	325
DGKK (Male)	APOE4 Negative	PQBP1	eQTL_catalogue_liver eQTL	0.000545638	0	307
DGKK (Male)	APOE4 Negative	PCSK1N	eQTL_catalogue_liver eQTL	0.000514352	0	279
DGKK (Male)	APOE4 Negative	HDAC6	eQTL_catalogue_liver eQTL	0.000508656	0	260
DGKK (Male)	APOE4 Negative	ERAS	eQTL_catalogue_liver eQTL	0.000495894	0	275
DGKK (Male)	APOE4 Negative	GLOD5	eQTL_catalogue_liver eQTL	0.000451443	0	209
DGKK (Male)	APOE4 Negative	GATA1	eQTL_catalogue_liver eQTL	0.000448235	0	238
DGKK (Male)	APOE4 Negative	SUV39H1	eQTL_catalogue_liver eQTL	0.000218758	0	144
DGKK (Male)	APOE4 Negative	WAS	eQTL_catalogue_liver eQTL	0.000149714	0	126
DGKK (Male)	APOE4 Negative	WDR45	eQTL_catalogue_liver sQTL	0.000700789	0	369
DGKK (Male)	APOE4 Negative	PQBP1	eQTL_catalogue_liver sQTL	0.000561876	0	315
DGKK (Male)	APOE4 Negative	CCNB3	eQTL_catalogue_lung eQTL	0.0164004	0	1390
DGKK (Male)	APOE4 Negative	USP27X-DT	eQTL_catalogue_lung eQTL	0.0120656	0.0149243	1061
DGKK (Male)	APOE4 Negative	SHROOM4	eQTL_catalogue_lung eQTL	0.0115428	0	1383
DGKK (Male)	APOE4 Negative	CLCN5	eQTL_catalogue_lung eQTL	0.0109889	0	1172
DGKK (Male)	APOE4 Negative	NUDT10	eQTL_catalogue_lung eQTL	0.0106021	0	1193
DGKK (Male)	APOE4 Negative	USP27X	eQTL_catalogue_lung eQTL	0.00840943	0	1061
DGKK (Male)	APOE4 Negative	NUDT11	eQTL_catalogue_lung eQTL	0.00547722	0	1012
DGKK (Male)	APOE4 Negative	CACNA1F	eQTL_catalogue_lung eQTL	0.00438793	0	443
DGKK (Male)	APOE4 Negative	PLP2	eQTL_catalogue_lung eQTL	0.00437274	0	434
DGKK (Male)	APOE4 Negative	MAGED1	eQTL_catalogue_lung eQTL	0.00386425	0	760
DGKK (Male)	APOE4 Negative	GSPT2	eQTL_catalogue_lung eQTL	0.00369305	0	809
DGKK (Male)	APOE4 Negative	ERAS	eQTL_catalogue_lung eQTL	0.00137866	0	291
DGKK (Male)	APOE4 Negative	PRICKLE3	eQTL_catalogue_lung eQTL	0.00101182	0	438
DGKK (Male)	APOE4 Negative	PPP1R3F	eQTL_catalogue_lung eQTL	0.000994397	0	443
DGKK (Male)	APOE4 Negative	GAGE10	eQTL_catalogue_lung eQTL	0.000980871	0	454
DGKK (Male)	APOE4 Negative	FOXP3	eQTL_catalogue_lung eQTL	0.000936938	0	443
DGKK (Male)	APOE4 Negative	SYP	eQTL_catalogue_lung eQTL	0.000912781	0	441
DGKK (Male)	APOE4 Negative	PIM2	eQTL_catalogue_lung eQTL	0.000850588	0	349
DGKK (Male)	APOE4 Negative	PRAF2	eQTL_catalogue_lung eQTL	0.000835735	0	402
DGKK (Male)	APOE4 Negative	GPKOW	eQTL_catalogue_lung eQTL	0.000826099	0	415
DGKK (Male)	APOE4 Negative	CCDC22	eQTL_catalogue_lung eQTL	0.000814283	0	443
DGKK (Male)	APOE4 Negative	CCDC120	eQTL_catalogue_lung eQTL	0.000776274	0	394
DGKK (Male)	APOE4 Negative	MAGIX	eQTL_catalogue_lung eQTL	0.000766164	0	431
DGKK (Male)	APOE4 Negative	WDR45	eQTL_catalogue_lung eQTL	0.000751479	0	409
DGKK (Male)	APOE4 Negative	TFE3	eQTL_catalogue_lung eQTL	0.000706282	0	389
DGKK (Male)	APOE4 Negative	GATA1	eQTL_catalogue_lung eQTL	0.000697011	0	251
DGKK (Male)	APOE4 Negative	OTUD5	eQTL_catalogue_lung eQTL	0.000695099	0	370
DGKK (Male)	APOE4 Negative	GRIPAP1	eQTL_catalogue_lung eQTL	0.000671416	0	380
DGKK (Male)	APOE4 Negative	PQBP1	eQTL_catalogue_lung eQTL	0.000643831	0	327
DGKK (Male)	APOE4 Negative	KCND1	eQTL_catalogue_lung eQTL	0.000638681	0	374
DGKK (Male)	APOE4 Negative	SLC35A2	eQTL_catalogue_lung eQTL	0.000617853	0	345
DGKK (Male)	APOE4 Negative	HDAC6	eQTL_catalogue_lung eQTL	0.00061505	0	275
DGKK (Male)	APOE4 Negative	TIMM17B	eQTL_catalogue_lung eQTL	0.000591842	0	335
DGKK (Male)	APOE4 Negative	PCSK1N	eQTL_catalogue_lung eQTL	0.000566944	0	295
DGKK (Male)	APOE4 Negative	GLOD5	eQTL_catalogue_lung eQTL	0.000477667	0	220
DGKK (Male)	APOE4 Negative	SUV39H1	eQTL_catalogue_lung eQTL	0.000296912	0	155
DGKK (Male)	APOE4 Negative	XAGE2	eQTL_catalogue_lung eQTL	0.000288033	0	92
DGKK (Male)	APOE4 Negative	WAS	eQTL_catalogue_lung eQTL	0.000224033	0	137
DGKK (Male)	APOE4 Negative	WDR45	eQTL_catalogue_lung sQTL	0.00477983	0	402
DGKK (Male)	APOE4 Negative	GRIPAP1	eQTL_catalogue_lung sQTL	0.00302292	0	377
DGKK (Male)	APOE4 Negative	OTUD5	eQTL_catalogue_lung sQTL	0.000663337	0	350
DGKK (Male)	APOE4 Negative	PQBP1	eQTL_catalogue_lung sQTL	0.00065522	0	335
DGKK (Male)	APOE4 Negative	WDR13	eQTL_catalogue_lung sQTL	3.1746e-05	8.24481e-05	3
DGKK (Male)	APOE4 Negative	PLP2	eQTL_catalogue_muscle eQTL	0.0887212	0	448
DGKK (Male)	APOE4 Negative	USP27X-DT	eQTL_catalogue_muscle eQTL	0.0153027	0	1066
DGKK (Male)	APOE4 Negative	CCNB3	eQTL_catalogue_muscle eQTL	0.014376	0	1400
DGKK (Male)	APOE4 Negative	SHROOM4	eQTL_catalogue_muscle eQTL	0.0139734	0	1386
DGKK (Male)	APOE4 Negative	CLCN5	eQTL_catalogue_muscle eQTL	0.0110042	0.00950286	1178
DGKK (Male)	APOE4 Negative	USP27X	eQTL_catalogue_muscle eQTL	0.0101366	0.0173593	1066
DGKK (Male)	APOE4 Negative	PAGE4	eQTL_catalogue_muscle eQTL	0.00762016	0	970
DGKK (Male)	APOE4 Negative	GSPT2	eQTL_catalogue_muscle eQTL	0.00596049	0	816
DGKK (Male)	APOE4 Negative	MAGED1	eQTL_catalogue_muscle eQTL	0.00305089	0	766
DGKK (Male)	APOE4 Negative	CCDC22	eQTL_catalogue_muscle eQTL	0.00178045	0	458
DGKK (Male)	APOE4 Negative	MAGIX	eQTL_catalogue_muscle eQTL	0.00152894	0	445
DGKK (Male)	APOE4 Negative	PPP1R3F	eQTL_catalogue_muscle eQTL	0.00123751	0	458
DGKK (Male)	APOE4 Negative	GRIPAP1	eQTL_catalogue_muscle eQTL	0.00103996	0	391
DGKK (Male)	APOE4 Negative	PRICKLE3	eQTL_catalogue_muscle eQTL	0.000991444	0	452
DGKK (Male)	APOE4 Negative	TIMM17B	eQTL_catalogue_muscle eQTL	0.000887234	0	345
DGKK (Male)	APOE4 Negative	SYP	eQTL_catalogue_muscle eQTL	0.000864912	0	456
DGKK (Male)	APOE4 Negative	WDR45	eQTL_catalogue_muscle eQTL	0.000861045	0	420
DGKK (Male)	APOE4 Negative	PRAF2	eQTL_catalogue_muscle eQTL	0.000850107	0	413
DGKK (Male)	APOE4 Negative	OTUD5	eQTL_catalogue_muscle eQTL	0.000825777	0	380
DGKK (Male)	APOE4 Negative	PIM2	eQTL_catalogue_muscle eQTL	0.000823673	0	359
DGKK (Male)	APOE4 Negative	GPKOW	eQTL_catalogue_muscle eQTL	0.000796566	0	427
DGKK (Male)	APOE4 Negative	PQBP1	eQTL_catalogue_muscle eQTL	0.000793427	0	337
DGKK (Male)	APOE4 Negative	TFE3	eQTL_catalogue_muscle eQTL	0.000757993	0	401
DGKK (Male)	APOE4 Negative	KCND1	eQTL_catalogue_muscle eQTL	0.000720852	0	384
DGKK (Male)	APOE4 Negative	CCDC120	eQTL_catalogue_muscle eQTL	0.000719085	0	406
DGKK (Male)	APOE4 Negative	SLC35A2	eQTL_catalogue_muscle eQTL	0.000632908	0	355
DGKK (Male)	APOE4 Negative	PCSK1N	eQTL_catalogue_muscle eQTL	0.000604857	0	304
DGKK (Male)	APOE4 Negative	HDAC6	eQTL_catalogue_muscle eQTL	0.000572788	0	283
DGKK (Male)	APOE4 Negative	SUV39H1	eQTL_catalogue_muscle eQTL	0.000300103	0	157
DGKK (Male)	APOE4 Negative	WAS	eQTL_catalogue_muscle eQTL	0.000279453	0	138
DGKK (Male)	APOE4 Negative	GRIPAP1	eQTL_catalogue_muscle sQTL	0.000787561	0	388
DGKK (Male)	APOE4 Negative	PQBP1	eQTL_catalogue_muscle sQTL	0.000692786	0	346
DGKK (Male)	APOE4 Negative	CCNB3	eQTL_catalogue_nucleus_accumbens eQTL	0.0179008	0	1248
DGKK (Male)	APOE4 Negative	SHROOM4	eQTL_catalogue_nucleus_accumbens eQTL	0.014656	0	1257
DGKK (Male)	APOE4 Negative	DGKK	eQTL_catalogue_nucleus_accumbens eQTL	0.012771	0	1509
DGKK (Male)	APOE4 Negative	USP27X	eQTL_catalogue_nucleus_accumbens eQTL	0.0115083	0	949
DGKK (Male)	APOE4 Negative	NUDT10	eQTL_catalogue_nucleus_accumbens eQTL	0.0113802	0	1107
DGKK (Male)	APOE4 Negative	CLCN5	eQTL_catalogue_nucleus_accumbens eQTL	0.0113703	0.00848018	1053
DGKK (Male)	APOE4 Negative	USP27X-DT	eQTL_catalogue_nucleus_accumbens eQTL	0.0108834	0.0101372	949
DGKK (Male)	APOE4 Negative	EZHIP	eQTL_catalogue_nucleus_accumbens eQTL	0.00879487	0	1029
DGKK (Male)	APOE4 Negative	NUDT11	eQTL_catalogue_nucleus_accumbens eQTL	0.00481697	0	942
DGKK (Male)	APOE4 Negative	CENPVL3	eQTL_catalogue_nucleus_accumbens eQTL	0.00324436	0	836
DGKK (Male)	APOE4 Negative	GSPT2	eQTL_catalogue_nucleus_accumbens eQTL	0.00318366	0	760
DGKK (Male)	APOE4 Negative	MAGED1	eQTL_catalogue_nucleus_accumbens eQTL	0.0030914	0	714
DGKK (Male)	APOE4 Negative	PLP2	eQTL_catalogue_nucleus_accumbens eQTL	0.00123836	0	374
DGKK (Male)	APOE4 Negative	PRICKLE3	eQTL_catalogue_nucleus_accumbens eQTL	0.000827769	0	378
DGKK (Male)	APOE4 Negative	MAGIX	eQTL_catalogue_nucleus_accumbens eQTL	0.000814762	0	371
DGKK (Male)	APOE4 Negative	GAGE10	eQTL_catalogue_nucleus_accumbens eQTL	0.00078971	0	390
DGKK (Male)	APOE4 Negative	SYP-AS1	eQTL_catalogue_nucleus_accumbens eQTL	0.000783896	0	380
DGKK (Male)	APOE4 Negative	CACNA1F	eQTL_catalogue_nucleus_accumbens eQTL	0.000755899	0	382
DGKK (Male)	APOE4 Negative	FOXP3	eQTL_catalogue_nucleus_accumbens eQTL	0.000754812	0	382
DGKK (Male)	APOE4 Negative	SYP	eQTL_catalogue_nucleus_accumbens eQTL	0.000752194	0	381
DGKK (Male)	APOE4 Negative	PPP1R3F	eQTL_catalogue_nucleus_accumbens eQTL	0.000748456	0	382
DGKK (Male)	APOE4 Negative	CCDC22	eQTL_catalogue_nucleus_accumbens eQTL	0.000722324	0	382
DGKK (Male)	APOE4 Negative	PIM2	eQTL_catalogue_nucleus_accumbens eQTL	0.000720112	0	311
DGKK (Male)	APOE4 Negative	WDR45	eQTL_catalogue_nucleus_accumbens eQTL	0.000659131	0	353
DGKK (Male)	APOE4 Negative	GPKOW	eQTL_catalogue_nucleus_accumbens eQTL	0.000655808	0	357
DGKK (Male)	APOE4 Negative	TIMM17B	eQTL_catalogue_nucleus_accumbens eQTL	0.000649101	0	300
DGKK (Male)	APOE4 Negative	TFE3	eQTL_catalogue_nucleus_accumbens eQTL	0.000632906	0	338
DGKK (Male)	APOE4 Negative	PRAF2	eQTL_catalogue_nucleus_accumbens eQTL	0.000632645	0	347
DGKK (Male)	APOE4 Negative	CCDC120	eQTL_catalogue_nucleus_accumbens eQTL	0.000632511	0	341
DGKK (Male)	APOE4 Negative	MAGED4B	eQTL_catalogue_nucleus_accumbens eQTL	0.000631031	0	333
DGKK (Male)	APOE4 Negative	PQBP1	eQTL_catalogue_nucleus_accumbens eQTL	0.000612324	0	293
DGKK (Male)	APOE4 Negative	KCND1	eQTL_catalogue_nucleus_accumbens eQTL	0.000610766	0	329
DGKK (Male)	APOE4 Negative	SLC35A2	eQTL_catalogue_nucleus_accumbens eQTL	0.000604433	0	309
DGKK (Male)	APOE4 Negative	OTUD5	eQTL_catalogue_nucleus_accumbens eQTL	0.000601712	0	325
DGKK (Male)	APOE4 Negative	GRIPAP1	eQTL_catalogue_nucleus_accumbens eQTL	0.000596915	0	331
DGKK (Male)	APOE4 Negative	ERAS	eQTL_catalogue_nucleus_accumbens eQTL	0.000533352	0	263
DGKK (Male)	APOE4 Negative	PCSK1N	eQTL_catalogue_nucleus_accumbens eQTL	0.000525079	0	267
DGKK (Male)	APOE4 Negative	HDAC6	eQTL_catalogue_nucleus_accumbens eQTL	0.000513368	0	248
DGKK (Male)	APOE4 Negative	MAGED4	eQTL_catalogue_nucleus_accumbens eQTL	0.000491466	0	276
DGKK (Male)	APOE4 Negative	GATA1	eQTL_catalogue_nucleus_accumbens eQTL	0.000483818	0	227
DGKK (Male)	APOE4 Negative	SUV39H1	eQTL_catalogue_nucleus_accumbens eQTL	0.000250806	0	143
DGKK (Male)	APOE4 Negative	WAS	eQTL_catalogue_nucleus_accumbens eQTL	0.000205306	0	128
DGKK (Male)	APOE4 Negative	GRIPAP1	eQTL_catalogue_nucleus_accumbens sQTL	0.000629542	0	329
DGKK (Male)	APOE4 Negative	PQBP1	eQTL_catalogue_nucleus_accumbens sQTL	0.000604222	0	297
DGKK (Male)	APOE4 Negative	USP27X-DT	eQTL_catalogue_ovary eQTL	0.0244596	0	950
DGKK (Male)	APOE4 Negative	SHROOM4	eQTL_catalogue_ovary eQTL	0.0147976	0	1254
DGKK (Male)	APOE4 Negative	PAGE4	eQTL_catalogue_ovary eQTL	0.011894	0	855
DGKK (Male)	APOE4 Negative	NUDT10	eQTL_catalogue_ovary eQTL	0.0093533	0	1089
DGKK (Male)	APOE4 Negative	USP27X	eQTL_catalogue_ovary eQTL	0.00893332	0	950
DGKK (Male)	APOE4 Negative	CLCN5	eQTL_catalogue_ovary eQTL	0.00707482	0	1057
DGKK (Male)	APOE4 Negative	EZHIP	eQTL_catalogue_ovary eQTL	0.00670837	0	1013
DGKK (Male)	APOE4 Negative	NUDT11	eQTL_catalogue_ovary eQTL	0.00584179	0	962
DGKK (Male)	APOE4 Negative	MAGED1	eQTL_catalogue_ovary eQTL	0.00381057	0	729
DGKK (Male)	APOE4 Negative	GSPT2	eQTL_catalogue_ovary eQTL	0.00368734	0	777
DGKK (Male)	APOE4 Negative	FOXP3	eQTL_catalogue_ovary eQTL	0.000900314	0	412
DGKK (Male)	APOE4 Negative	CCDC22	eQTL_catalogue_ovary eQTL	0.000820898	0	412
DGKK (Male)	APOE4 Negative	PLP2	eQTL_catalogue_ovary eQTL	0.000794487	0	403
DGKK (Male)	APOE4 Negative	GAGE10	eQTL_catalogue_ovary eQTL	0.000752487	0	420
DGKK (Male)	APOE4 Negative	PPP1R3F	eQTL_catalogue_ovary eQTL	0.000749477	0	412
DGKK (Male)	APOE4 Negative	WDR45	eQTL_catalogue_ovary eQTL	0.0007437	0	380
DGKK (Male)	APOE4 Negative	TFE3	eQTL_catalogue_ovary eQTL	0.000732958	0	363
DGKK (Male)	APOE4 Negative	SYP	eQTL_catalogue_ovary eQTL	0.000729316	0	410
DGKK (Male)	APOE4 Negative	OTUD5	eQTL_catalogue_ovary eQTL	0.000725998	0	348
DGKK (Male)	APOE4 Negative	MAGIX	eQTL_catalogue_ovary eQTL	0.000702662	0	401
DGKK (Male)	APOE4 Negative	CCDC120	eQTL_catalogue_ovary eQTL	0.000687345	0	367
DGKK (Male)	APOE4 Negative	PRICKLE3	eQTL_catalogue_ovary eQTL	0.000684554	0	407
DGKK (Male)	APOE4 Negative	GPKOW	eQTL_catalogue_ovary eQTL	0.00066441	0	385
DGKK (Male)	APOE4 Negative	PRAF2	eQTL_catalogue_ovary eQTL	0.000648732	0	373
DGKK (Male)	APOE4 Negative	KCND1	eQTL_catalogue_ovary eQTL	0.000623161	0	352
DGKK (Male)	APOE4 Negative	TIMM17B	eQTL_catalogue_ovary eQTL	0.00061009	0	318
DGKK (Male)	APOE4 Negative	GRIPAP1	eQTL_catalogue_ovary eQTL	0.000604199	0	356
DGKK (Male)	APOE4 Negative	PIM2	eQTL_catalogue_ovary eQTL	0.000590817	0	331
DGKK (Male)	APOE4 Negative	SLC35A2	eQTL_catalogue_ovary eQTL	0.000582431	0	328
DGKK (Male)	APOE4 Negative	PQBP1	eQTL_catalogue_ovary eQTL	0.000582021	0	311
DGKK (Male)	APOE4 Negative	PCSK1N	eQTL_catalogue_ovary eQTL	0.000558458	0	284
DGKK (Male)	APOE4 Negative	ERAS	eQTL_catalogue_ovary eQTL	0.00055168	0	281
DGKK (Male)	APOE4 Negative	HDAC6	eQTL_catalogue_ovary eQTL	0.000536836	0	267
DGKK (Male)	APOE4 Negative	SUV39H1	eQTL_catalogue_ovary eQTL	0.000265363	0	150
DGKK (Male)	APOE4 Negative	WAS	eQTL_catalogue_ovary eQTL	0.000214714	0	133
DGKK (Male)	APOE4 Negative	PQBP1	eQTL_catalogue_ovary sQTL	0.00062584	0	318
DGKK (Male)	APOE4 Negative	CLCN5	eQTL_catalogue_pancreas eQTL	0.0144033	0	1130
DGKK (Male)	APOE4 Negative	SHROOM4	eQTL_catalogue_pancreas eQTL	0.0139683	0	1327
DGKK (Male)	APOE4 Negative	USP27X-DT	eQTL_catalogue_pancreas eQTL	0.00934754	0	1020
DGKK (Male)	APOE4 Negative	USP27X	eQTL_catalogue_pancreas eQTL	0.00891474	0	1020
DGKK (Male)	APOE4 Negative	NUDT11	eQTL_catalogue_pancreas eQTL	0.0061717	0	972
DGKK (Male)	APOE4 Negative	CACNA1F	eQTL_catalogue_pancreas eQTL	0.00433474	0	432
DGKK (Male)	APOE4 Negative	MAGED1	eQTL_catalogue_pancreas eQTL	0.00396165	0	732
DGKK (Male)	APOE4 Negative	GSPT2	eQTL_catalogue_pancreas eQTL	0.00373794	0	780
DGKK (Male)	APOE4 Negative	CCDC22	eQTL_catalogue_pancreas eQTL	0.000861115	0	432
DGKK (Male)	APOE4 Negative	PRICKLE3	eQTL_catalogue_pancreas eQTL	0.000774786	0	426
DGKK (Male)	APOE4 Negative	SYP	eQTL_catalogue_pancreas eQTL	0.000772137	0	430
DGKK (Male)	APOE4 Negative	MAGIX	eQTL_catalogue_pancreas eQTL	0.000770613	0	419
DGKK (Male)	APOE4 Negative	PPP1R3F	eQTL_catalogue_pancreas eQTL	0.0007671	0	432
DGKK (Male)	APOE4 Negative	PRAF2	eQTL_catalogue_pancreas eQTL	0.000758437	0	388
DGKK (Male)	APOE4 Negative	PLP2	eQTL_catalogue_pancreas eQTL	0.000749319	0	422
DGKK (Male)	APOE4 Negative	GPKOW	eQTL_catalogue_pancreas eQTL	0.000713813	0	401
DGKK (Male)	APOE4 Negative	GRIPAP1	eQTL_catalogue_pancreas eQTL	0.000698826	0	365
DGKK (Male)	APOE4 Negative	WDR45	eQTL_catalogue_pancreas eQTL	0.0006803	0	395
DGKK (Male)	APOE4 Negative	PIM2	eQTL_catalogue_pancreas eQTL	0.000655187	0	337
DGKK (Male)	APOE4 Negative	TIMM17B	eQTL_catalogue_pancreas eQTL	0.000649656	0	324
DGKK (Male)	APOE4 Negative	CCDC120	eQTL_catalogue_pancreas eQTL	0.000628744	0	379
DGKK (Male)	APOE4 Negative	KCND1	eQTL_catalogue_pancreas eQTL	0.000624923	0	360
DGKK (Male)	APOE4 Negative	TFE3	eQTL_catalogue_pancreas eQTL	0.000614094	0	374
DGKK (Male)	APOE4 Negative	OTUD5	eQTL_catalogue_pancreas eQTL	0.000613254	0	356
DGKK (Male)	APOE4 Negative	PQBP1	eQTL_catalogue_pancreas eQTL	0.000594229	0	317
DGKK (Male)	APOE4 Negative	SLC35A2	eQTL_catalogue_pancreas eQTL	0.000588998	0	334
DGKK (Male)	APOE4 Negative	PCSK1N	eQTL_catalogue_pancreas eQTL	0.00051784	0	285
DGKK (Male)	APOE4 Negative	HDAC6	eQTL_catalogue_pancreas eQTL	0.000491894	0	267
DGKK (Male)	APOE4 Negative	GLOD5	eQTL_catalogue_pancreas eQTL	0.000416813	0	212
DGKK (Male)	APOE4 Negative	SUV39H1	eQTL_catalogue_pancreas eQTL	0.0002317	0	147
DGKK (Male)	APOE4 Negative	WAS	eQTL_catalogue_pancreas eQTL	0.000178587	0	130
DGKK (Male)	APOE4 Negative	WDR45	eQTL_catalogue_pancreas sQTL	0.00458499	0	388
DGKK (Male)	APOE4 Negative	GRIPAP1	eQTL_catalogue_pancreas sQTL	0.00114562	0	363
DGKK (Male)	APOE4 Negative	PQBP1	eQTL_catalogue_pancreas sQTL	0.000666714	0	324
DGKK (Male)	APOE4 Negative	TIMM17B	eQTL_catalogue_pancreas sQTL	0.000580402	0	321
DGKK (Male)	APOE4 Negative	DGKK	eQTL_catalogue_pituitary eQTL	0.245074	0	1556
DGKK (Male)	APOE4 Negative	PAGE4	eQTL_catalogue_pituitary eQTL	0.0743814	0	884
DGKK (Male)	APOE4 Negative	CCNB3	eQTL_catalogue_pituitary eQTL	0.0151689	0	1288
DGKK (Male)	APOE4 Negative	USP27X	eQTL_catalogue_pituitary eQTL	0.0147057	0	980
DGKK (Male)	APOE4 Negative	CLCN5	eQTL_catalogue_pituitary eQTL	0.0145269	0	1087
DGKK (Male)	APOE4 Negative	NUDT10	eQTL_catalogue_pituitary eQTL	0.0134128	0	1149
DGKK (Male)	APOE4 Negative	USP27X-DT	eQTL_catalogue_pituitary eQTL	0.0117191	0.0102253	980
DGKK (Male)	APOE4 Negative	SHROOM4	eQTL_catalogue_pituitary eQTL	0.0115783	0	1322
DGKK (Male)	APOE4 Negative	EZHIP	eQTL_catalogue_pituitary eQTL	0.0100765	0	1070
DGKK (Male)	APOE4 Negative	NUDT11	eQTL_catalogue_pituitary eQTL	0.00487706	0	975
DGKK (Male)	APOE4 Negative	CENPVL3	eQTL_catalogue_pituitary eQTL	0.00379864	0	856
DGKK (Male)	APOE4 Negative	GSPT2	eQTL_catalogue_pituitary eQTL	0.00344409	0	778
DGKK (Male)	APOE4 Negative	MAGED1	eQTL_catalogue_pituitary eQTL	0.00316238	0	731
DGKK (Male)	APOE4 Negative	CACNA1F	eQTL_catalogue_pituitary eQTL	0.00250655	0	381
DGKK (Male)	APOE4 Negative	GAGE10	eQTL_catalogue_pituitary eQTL	0.000751867	0	391
DGKK (Male)	APOE4 Negative	PLP2	eQTL_catalogue_pituitary eQTL	0.000734129	0	373
DGKK (Male)	APOE4 Negative	FOXP3	eQTL_catalogue_pituitary eQTL	0.000723967	0	381
DGKK (Male)	APOE4 Negative	GPKOW	eQTL_catalogue_pituitary eQTL	0.000713068	0	356
DGKK (Male)	APOE4 Negative	SYP	eQTL_catalogue_pituitary eQTL	0.000711315	0	380
DGKK (Male)	APOE4 Negative	MAGIX	eQTL_catalogue_pituitary eQTL	0.00067666	0	370
DGKK (Male)	APOE4 Negative	SYP-AS1	eQTL_catalogue_pituitary eQTL	0.00067172	0	379
DGKK (Male)	APOE4 Negative	PPP1R3F	eQTL_catalogue_pituitary eQTL	0.000669342	0	381
DGKK (Male)	APOE4 Negative	PRICKLE3	eQTL_catalogue_pituitary eQTL	0.000663036	0	377
DGKK (Male)	APOE4 Negative	CCDC22	eQTL_catalogue_pituitary eQTL	0.000651952	0	381
DGKK (Male)	APOE4 Negative	MAGED4B	eQTL_catalogue_pituitary eQTL	0.000626983	0	344
DGKK (Male)	APOE4 Negative	CCDC120	eQTL_catalogue_pituitary eQTL	0.000602667	0	338
DGKK (Male)	APOE4 Negative	WDR45	eQTL_catalogue_pituitary eQTL	0.000574266	0	351
DGKK (Male)	APOE4 Negative	GRIPAP1	eQTL_catalogue_pituitary eQTL	0.00057292	0	327
DGKK (Male)	APOE4 Negative	TFE3	eQTL_catalogue_pituitary eQTL	0.000559454	0	335
DGKK (Male)	APOE4 Negative	OTUD5	eQTL_catalogue_pituitary eQTL	0.000555827	0	319
DGKK (Male)	APOE4 Negative	TIMM17B	eQTL_catalogue_pituitary eQTL	0.000551026	0	288
DGKK (Male)	APOE4 Negative	PRAF2	eQTL_catalogue_pituitary eQTL	0.000543292	0	344
DGKK (Male)	APOE4 Negative	PQBP1	eQTL_catalogue_pituitary eQTL	0.00053136	0	280
DGKK (Male)	APOE4 Negative	KCND1	eQTL_catalogue_pituitary eQTL	0.000525138	0	323
DGKK (Male)	APOE4 Negative	SLC35A2	eQTL_catalogue_pituitary eQTL	0.000513362	0	297
DGKK (Male)	APOE4 Negative	PIM2	eQTL_catalogue_pituitary eQTL	0.000503263	0	301
DGKK (Male)	APOE4 Negative	MAGED4	eQTL_catalogue_pituitary eQTL	0.00049268	0	283
DGKK (Male)	APOE4 Negative	ERAS	eQTL_catalogue_pituitary eQTL	0.000480734	0	245
DGKK (Male)	APOE4 Negative	HDAC6	eQTL_catalogue_pituitary eQTL	0.000428181	0	228
DGKK (Male)	APOE4 Negative	PCSK1N	eQTL_catalogue_pituitary eQTL	0.000417769	0	249
DGKK (Male)	APOE4 Negative	GLOD5	eQTL_catalogue_pituitary eQTL	0.000392741	0	180
DGKK (Male)	APOE4 Negative	GATA1	eQTL_catalogue_pituitary eQTL	0.000392185	0	206
DGKK (Male)	APOE4 Negative	WAS	eQTL_catalogue_pituitary eQTL	0.000254489	0	132
DGKK (Male)	APOE4 Negative	SUV39H1	eQTL_catalogue_pituitary eQTL	0.000239453	0	139
DGKK (Male)	APOE4 Negative	SYP	eQTL_catalogue_pituitary sQTL	0.00117014	0	378
DGKK (Male)	APOE4 Negative	WDR45	eQTL_catalogue_pituitary sQTL	0.000843154	0	344
DGKK (Male)	APOE4 Negative	GRIPAP1	eQTL_catalogue_pituitary sQTL	0.000602723	0	323
DGKK (Male)	APOE4 Negative	PQBP1	eQTL_catalogue_pituitary sQTL	0.00050592	0	288
DGKK (Male)	APOE4 Negative	SHROOM4	eQTL_catalogue_prostate eQTL	0.0284712	0	1284
DGKK (Male)	APOE4 Negative	USP27X-DT	eQTL_catalogue_prostate eQTL	0.0152007	0	964
DGKK (Male)	APOE4 Negative	PAGE4	eQTL_catalogue_prostate eQTL	0.0139374	0	871
DGKK (Male)	APOE4 Negative	NUDT10	eQTL_catalogue_prostate eQTL	0.0131695	0	1121
DGKK (Male)	APOE4 Negative	USP27X	eQTL_catalogue_prostate eQTL	0.0130429	0	964
DGKK (Male)	APOE4 Negative	AKAP4	eQTL_catalogue_prostate eQTL	0.0113257	0	1267
DGKK (Male)	APOE4 Negative	CLCN5	eQTL_catalogue_prostate eQTL	0.0106482	0	1073
DGKK (Male)	APOE4 Negative	EZHIP	eQTL_catalogue_prostate eQTL	0.00886756	0	1043
DGKK (Male)	APOE4 Negative	NUDT11	eQTL_catalogue_prostate eQTL	0.00644301	0	955
DGKK (Male)	APOE4 Negative	GSPT2	eQTL_catalogue_prostate eQTL	0.00436957	0	771
DGKK (Male)	APOE4 Negative	MAGED1	eQTL_catalogue_prostate eQTL	0.00334248	0	725
DGKK (Male)	APOE4 Negative	PLP2	eQTL_catalogue_prostate eQTL	0.000985075	0	382
DGKK (Male)	APOE4 Negative	PRICKLE3	eQTL_catalogue_prostate eQTL	0.000955554	0	385
DGKK (Male)	APOE4 Negative	SYP	eQTL_catalogue_prostate eQTL	0.000901444	0	388
DGKK (Male)	APOE4 Negative	GAGE10	eQTL_catalogue_prostate eQTL	0.000876687	0	398
DGKK (Male)	APOE4 Negative	CCDC22	eQTL_catalogue_prostate eQTL	0.000874719	0	390
DGKK (Male)	APOE4 Negative	PPP1R3F	eQTL_catalogue_prostate eQTL	0.000835754	0	390
DGKK (Male)	APOE4 Negative	CACNA1F	eQTL_catalogue_prostate eQTL	0.000835728	0	390
DGKK (Male)	APOE4 Negative	FOXP3	eQTL_catalogue_prostate eQTL	0.000834659	0	390
DGKK (Male)	APOE4 Negative	MAGIX	eQTL_catalogue_prostate eQTL	0.000806881	0	379
DGKK (Male)	APOE4 Negative	WDR45	eQTL_catalogue_prostate eQTL	0.000766357	0	360
DGKK (Male)	APOE4 Negative	GPKOW	eQTL_catalogue_prostate eQTL	0.000764082	0	366
DGKK (Male)	APOE4 Negative	KCND1	eQTL_catalogue_prostate eQTL	0.00075442	0	332
DGKK (Male)	APOE4 Negative	CCDC120	eQTL_catalogue_prostate eQTL	0.00074505	0	346
DGKK (Male)	APOE4 Negative	PRAF2	eQTL_catalogue_prostate eQTL	0.000737497	0	354
DGKK (Male)	APOE4 Negative	TFE3	eQTL_catalogue_prostate eQTL	0.000700474	0	342
DGKK (Male)	APOE4 Negative	OTUD5	eQTL_catalogue_prostate eQTL	0.000689381	0	329
DGKK (Male)	APOE4 Negative	GRIPAP1	eQTL_catalogue_prostate eQTL	0.000679035	0	334
DGKK (Male)	APOE4 Negative	PQBP1	eQTL_catalogue_prostate eQTL	0.000631765	0	291
DGKK (Male)	APOE4 Negative	PIM2	eQTL_catalogue_prostate eQTL	0.000626241	0	310
DGKK (Male)	APOE4 Negative	SLC35A2	eQTL_catalogue_prostate eQTL	0.000623251	0	307
DGKK (Male)	APOE4 Negative	TIMM17B	eQTL_catalogue_prostate eQTL	0.00061959	0	299
DGKK (Male)	APOE4 Negative	PCSK1N	eQTL_catalogue_prostate eQTL	0.000587631	0	264
DGKK (Male)	APOE4 Negative	ERAS	eQTL_catalogue_prostate eQTL	0.000563488	0	260
DGKK (Male)	APOE4 Negative	GATA1	eQTL_catalogue_prostate eQTL	0.000556018	0	225
DGKK (Male)	APOE4 Negative	HDAC6	eQTL_catalogue_prostate eQTL	0.000531926	0	247
DGKK (Male)	APOE4 Negative	GLOD5	eQTL_catalogue_prostate eQTL	0.000485209	0	196
DGKK (Male)	APOE4 Negative	SUV39H1	eQTL_catalogue_prostate eQTL	0.000290783	0	133
DGKK (Male)	APOE4 Negative	WAS	eQTL_catalogue_prostate eQTL	0.000222523	0	116
DGKK (Male)	APOE4 Negative	WDR45	eQTL_catalogue_prostate sQTL	0.00110057	0	354
DGKK (Male)	APOE4 Negative	PQBP1	eQTL_catalogue_prostate sQTL	0.000642801	0	299
DGKK (Male)	APOE4 Negative	GRIPAP1	eQTL_catalogue_prostate sQTL	0.00064051	0	332
DGKK (Male)	APOE4 Negative	WDR13	eQTL_catalogue_prostate sQTL	2.1437e-05	2.62855e-05	2
DGKK (Male)	APOE4 Negative	CLCN5	eQTL_catalogue_putamen eQTL	0.0552758	0	1048
DGKK (Male)	APOE4 Negative	NUDT10	eQTL_catalogue_putamen eQTL	0.0283823	0	1101
DGKK (Male)	APOE4 Negative	SHROOM4	eQTL_catalogue_putamen eQTL	0.0159473	0	1259
DGKK (Male)	APOE4 Negative	DGKK	eQTL_catalogue_putamen eQTL	0.0146903	0	1501
DGKK (Male)	APOE4 Negative	CCNB3	eQTL_catalogue_putamen eQTL	0.0135757	0	1238
DGKK (Male)	APOE4 Negative	USP27X	eQTL_catalogue_putamen eQTL	0.0116419	0	943
DGKK (Male)	APOE4 Negative	USP27X-DT	eQTL_catalogue_putamen eQTL	0.0115404	0	943
DGKK (Male)	APOE4 Negative	EZHIP	eQTL_catalogue_putamen eQTL	0.0114217	0	1020
DGKK (Male)	APOE4 Negative	NUDT11	eQTL_catalogue_putamen eQTL	0.00666853	0	922
DGKK (Male)	APOE4 Negative	GSPT2	eQTL_catalogue_putamen eQTL	0.00332112	0	736
DGKK (Male)	APOE4 Negative	CENPVL3	eQTL_catalogue_putamen eQTL	0.00327716	0	804
DGKK (Male)	APOE4 Negative	MAGED1	eQTL_catalogue_putamen eQTL	0.00300787	0	709
DGKK (Male)	APOE4 Negative	PLP2	eQTL_catalogue_putamen eQTL	0.00274125	0	372
DGKK (Male)	APOE4 Negative	PPP1R3F	eQTL_catalogue_putamen eQTL	0.00082205	0	379
DGKK (Male)	APOE4 Negative	SYP-AS1	eQTL_catalogue_putamen eQTL	0.000734197	0	377
DGKK (Male)	APOE4 Negative	SYP	eQTL_catalogue_putamen eQTL	0.000726354	0	378
DGKK (Male)	APOE4 Negative	GAGE10	eQTL_catalogue_putamen eQTL	0.000716555	0	388
DGKK (Male)	APOE4 Negative	PRICKLE3	eQTL_catalogue_putamen eQTL	0.000689832	0	376
DGKK (Male)	APOE4 Negative	CACNA1F	eQTL_catalogue_putamen eQTL	0.00068954	0	379
DGKK (Male)	APOE4 Negative	FOXP3	eQTL_catalogue_putamen eQTL	0.000687501	0	379
DGKK (Male)	APOE4 Negative	GPKOW	eQTL_catalogue_putamen eQTL	0.000682695	0	357
DGKK (Male)	APOE4 Negative	CCDC120	eQTL_catalogue_putamen eQTL	0.00067044	0	341
DGKK (Male)	APOE4 Negative	CCDC22	eQTL_catalogue_putamen eQTL	0.000669706	0	379
DGKK (Male)	APOE4 Negative	MAGIX	eQTL_catalogue_putamen eQTL	0.000669058	0	370
DGKK (Male)	APOE4 Negative	WDR45	eQTL_catalogue_putamen eQTL	0.00063371	0	353
DGKK (Male)	APOE4 Negative	TFE3	eQTL_catalogue_putamen eQTL	0.00062824	0	338
DGKK (Male)	APOE4 Negative	MAGED4	eQTL_catalogue_putamen eQTL	0.000623226	0	277
DGKK (Male)	APOE4 Negative	MAGED4B	eQTL_catalogue_putamen eQTL	0.000618483	0	334
DGKK (Male)	APOE4 Negative	SLC35A2	eQTL_catalogue_putamen eQTL	0.000589563	0	304
DGKK (Male)	APOE4 Negative	PRAF2	eQTL_catalogue_putamen eQTL	0.000589377	0	347
DGKK (Male)	APOE4 Negative	GRIPAP1	eQTL_catalogue_putamen eQTL	0.000568266	0	331
DGKK (Male)	APOE4 Negative	PIM2	eQTL_catalogue_putamen eQTL	0.000546229	0	308
DGKK (Male)	APOE4 Negative	KCND1	eQTL_catalogue_putamen eQTL	0.000545924	0	328
DGKK (Male)	APOE4 Negative	OTUD5	eQTL_catalogue_putamen eQTL	0.00054383	0	324
DGKK (Male)	APOE4 Negative	PQBP1	eQTL_catalogue_putamen eQTL	0.000514356	0	286
DGKK (Male)	APOE4 Negative	HDAC6	eQTL_catalogue_putamen eQTL	0.00050839	0	237
DGKK (Male)	APOE4 Negative	TIMM17B	eQTL_catalogue_putamen eQTL	0.000505539	0	294
DGKK (Male)	APOE4 Negative	ERAS	eQTL_catalogue_putamen eQTL	0.000485361	0	252
DGKK (Male)	APOE4 Negative	PCSK1N	eQTL_catalogue_putamen eQTL	0.000472401	0	256
DGKK (Male)	APOE4 Negative	GATA1	eQTL_catalogue_putamen eQTL	0.000469366	0	216
DGKK (Male)	APOE4 Negative	SUV39H1	eQTL_catalogue_putamen eQTL	0.000201669	0	137
DGKK (Male)	APOE4 Negative	WAS	eQTL_catalogue_putamen eQTL	0.000190742	0	130
DGKK (Male)	APOE4 Negative	GRIPAP1	eQTL_catalogue_putamen sQTL	0.000575649	0	328
DGKK (Male)	APOE4 Negative	NUDT10	eQTL_catalogue_salivary_gland eQTL	0.0132031	0	1043
DGKK (Male)	APOE4 Negative	CLCN5	eQTL_catalogue_salivary_gland eQTL	0.0127008	0	977
DGKK (Male)	APOE4 Negative	SHROOM4	eQTL_catalogue_salivary_gland eQTL	0.0126744	0	1169
DGKK (Male)	APOE4 Negative	USP27X	eQTL_catalogue_salivary_gland eQTL	0.012424	0	869
DGKK (Male)	APOE4 Negative	USP27X-DT	eQTL_catalogue_salivary_gland eQTL	0.0109563	0	869
DGKK (Male)	APOE4 Negative	NUDT11	eQTL_catalogue_salivary_gland eQTL	0.00459589	0	895
DGKK (Male)	APOE4 Negative	GSPT2	eQTL_catalogue_salivary_gland eQTL	0.00387696	0	726
DGKK (Male)	APOE4 Negative	CACNA1F	eQTL_catalogue_salivary_gland eQTL	0.0038652	0	347
DGKK (Male)	APOE4 Negative	MAGED1	eQTL_catalogue_salivary_gland eQTL	0.00349799	0	684
DGKK (Male)	APOE4 Negative	SYP	eQTL_catalogue_salivary_gland eQTL	0.00100392	0	347
DGKK (Male)	APOE4 Negative	PLP2	eQTL_catalogue_salivary_gland eQTL	0.000778038	0	341
DGKK (Male)	APOE4 Negative	FOXP3	eQTL_catalogue_salivary_gland eQTL	0.000675247	0	347
DGKK (Male)	APOE4 Negative	CCDC22	eQTL_catalogue_salivary_gland eQTL	0.000673569	0	347
DGKK (Male)	APOE4 Negative	PPP1R3F	eQTL_catalogue_salivary_gland eQTL	0.000620428	0	347
DGKK (Male)	APOE4 Negative	PRAF2	eQTL_catalogue_salivary_gland eQTL	0.000616262	0	321
DGKK (Male)	APOE4 Negative	PRICKLE3	eQTL_catalogue_salivary_gland eQTL	0.000608815	0	345
DGKK (Male)	APOE4 Negative	WDR45	eQTL_catalogue_salivary_gland eQTL	0.000607633	0	327
DGKK (Male)	APOE4 Negative	MAGIX	eQTL_catalogue_salivary_gland eQTL	0.000584184	0	340
DGKK (Male)	APOE4 Negative	GRIPAP1	eQTL_catalogue_salivary_gland eQTL	0.000580042	0	308
DGKK (Male)	APOE4 Negative	SLC35A2	eQTL_catalogue_salivary_gland eQTL	0.000565553	0	289
DGKK (Male)	APOE4 Negative	PIM2	eQTL_catalogue_salivary_gland eQTL	0.000562514	0	291
DGKK (Male)	APOE4 Negative	KCND1	eQTL_catalogue_salivary_gland eQTL	0.000557465	0	305
DGKK (Male)	APOE4 Negative	CCDC120	eQTL_catalogue_salivary_gland eQTL	0.000556443	0	315
DGKK (Male)	APOE4 Negative	TFE3	eQTL_catalogue_salivary_gland eQTL	0.000555891	0	312
DGKK (Male)	APOE4 Negative	GPKOW	eQTL_catalogue_salivary_gland eQTL	0.000550577	0	329
DGKK (Male)	APOE4 Negative	OTUD5	eQTL_catalogue_salivary_gland eQTL	0.000529922	0	303
DGKK (Male)	APOE4 Negative	PQBP1	eQTL_catalogue_salivary_gland eQTL	0.000503344	0	275
DGKK (Male)	APOE4 Negative	PCSK1N	eQTL_catalogue_salivary_gland eQTL	0.000500282	0	251
DGKK (Male)	APOE4 Negative	TIMM17B	eQTL_catalogue_salivary_gland eQTL	0.00049498	0	282
DGKK (Male)	APOE4 Negative	HDAC6	eQTL_catalogue_salivary_gland eQTL	0.000472181	0	233
DGKK (Male)	APOE4 Negative	GATA1	eQTL_catalogue_salivary_gland eQTL	0.000466401	0	213
DGKK (Male)	APOE4 Negative	GLOD5	eQTL_catalogue_salivary_gland eQTL	0.000409462	0	185
DGKK (Male)	APOE4 Negative	SUV39H1	eQTL_catalogue_salivary_gland eQTL	0.000247337	0	131
DGKK (Male)	APOE4 Negative	WAS	eQTL_catalogue_salivary_gland eQTL	0.000218496	0	117
DGKK (Male)	APOE4 Negative	WDR45	eQTL_catalogue_salivary_gland sQTL	0.000613886	0	321
DGKK (Male)	APOE4 Negative	PQBP1	eQTL_catalogue_salivary_gland sQTL	0.000560762	0	282
DGKK (Male)	APOE4 Negative	NUDT10	eQTL_catalogue_sigmoid_colon eQTL	0.0242112	0	1148
DGKK (Male)	APOE4 Negative	SHROOM4	eQTL_catalogue_sigmoid_colon eQTL	0.0100718	0	1337
DGKK (Male)	APOE4 Negative	USP27X	eQTL_catalogue_sigmoid_colon eQTL	0.00959022	0	1035
DGKK (Male)	APOE4 Negative	CLCN5	eQTL_catalogue_sigmoid_colon eQTL	0.00900709	0.00696079	1146
DGKK (Male)	APOE4 Negative	USP27X-DT	eQTL_catalogue_sigmoid_colon eQTL	0.00877627	0	1035
DGKK (Male)	APOE4 Negative	EZHIP	eQTL_catalogue_sigmoid_colon eQTL	0.00761114	0	1062
DGKK (Male)	APOE4 Negative	NUDT11	eQTL_catalogue_sigmoid_colon eQTL	0.0069965	0	975
DGKK (Male)	APOE4 Negative	MAGED1	eQTL_catalogue_sigmoid_colon eQTL	0.00367885	0	733
DGKK (Male)	APOE4 Negative	GSPT2	eQTL_catalogue_sigmoid_colon eQTL	0.00324698	0	782
DGKK (Male)	APOE4 Negative	PLP2	eQTL_catalogue_sigmoid_colon eQTL	0.00142596	0	429
DGKK (Male)	APOE4 Negative	GAGE10	eQTL_catalogue_sigmoid_colon eQTL	0.00108683	0	449
DGKK (Male)	APOE4 Negative	TFE3	eQTL_catalogue_sigmoid_colon eQTL	0.00105808	0	381
DGKK (Male)	APOE4 Negative	PRICKLE3	eQTL_catalogue_sigmoid_colon eQTL	0.00101343	0	433
DGKK (Male)	APOE4 Negative	PPP1R3F	eQTL_catalogue_sigmoid_colon eQTL	0.00101184	0	439
DGKK (Male)	APOE4 Negative	CACNA1F	eQTL_catalogue_sigmoid_colon eQTL	0.00100634	0	439
DGKK (Male)	APOE4 Negative	FOXP3	eQTL_catalogue_sigmoid_colon eQTL	0.000946528	0	439
DGKK (Male)	APOE4 Negative	SYP	eQTL_catalogue_sigmoid_colon eQTL	0.000907905	0	437
DGKK (Male)	APOE4 Negative	WDR45	eQTL_catalogue_sigmoid_colon eQTL	0.000900853	0	402
DGKK (Male)	APOE4 Negative	CCDC120	eQTL_catalogue_sigmoid_colon eQTL	0.000890519	0	386
DGKK (Male)	APOE4 Negative	MAGIX	eQTL_catalogue_sigmoid_colon eQTL	0.000884503	0	426
DGKK (Male)	APOE4 Negative	CCDC22	eQTL_catalogue_sigmoid_colon eQTL	0.000858388	0	439
DGKK (Male)	APOE4 Negative	PRAF2	eQTL_catalogue_sigmoid_colon eQTL	0.000823437	0	395
DGKK (Male)	APOE4 Negative	GPKOW	eQTL_catalogue_sigmoid_colon eQTL	0.00082322	0	409
DGKK (Male)	APOE4 Negative	ERAS	eQTL_catalogue_sigmoid_colon eQTL	0.000747351	0	286
DGKK (Male)	APOE4 Negative	TIMM17B	eQTL_catalogue_sigmoid_colon eQTL	0.000706259	0	328
DGKK (Male)	APOE4 Negative	KCND1	eQTL_catalogue_sigmoid_colon eQTL	0.000686161	0	366
DGKK (Male)	APOE4 Negative	OTUD5	eQTL_catalogue_sigmoid_colon eQTL	0.000678451	0	362
DGKK (Male)	APOE4 Negative	GRIPAP1	eQTL_catalogue_sigmoid_colon eQTL	0.00067785	0	371
DGKK (Male)	APOE4 Negative	PIM2	eQTL_catalogue_sigmoid_colon eQTL	0.000653272	0	343
DGKK (Male)	APOE4 Negative	PCSK1N	eQTL_catalogue_sigmoid_colon eQTL	0.00063204	0	289
DGKK (Male)	APOE4 Negative	SLC35A2	eQTL_catalogue_sigmoid_colon eQTL	0.000626152	0	339
DGKK (Male)	APOE4 Negative	PQBP1	eQTL_catalogue_sigmoid_colon eQTL	0.000625691	0	319
DGKK (Male)	APOE4 Negative	HDAC6	eQTL_catalogue_sigmoid_colon eQTL	0.000622092	0	271
DGKK (Male)	APOE4 Negative	GATA1	eQTL_catalogue_sigmoid_colon eQTL	0.000616239	0	248
DGKK (Male)	APOE4 Negative	GLOD5	eQTL_catalogue_sigmoid_colon eQTL	0.000492695	0	215
DGKK (Male)	APOE4 Negative	SUV39H1	eQTL_catalogue_sigmoid_colon eQTL	0.000262267	0	148
DGKK (Male)	APOE4 Negative	WAS	eQTL_catalogue_sigmoid_colon eQTL	0.000255414	0	130
DGKK (Male)	APOE4 Negative	PQBP1	eQTL_catalogue_sigmoid_colon sQTL	0.000662484	0	328
DGKK (Male)	APOE4 Negative	USP27X-DT	eQTL_catalogue_skin_exposed eQTL	0.0129671	0.0155046	1058
DGKK (Male)	APOE4 Negative	CCNB3	eQTL_catalogue_skin_exposed eQTL	0.0106649	0	1382
DGKK (Male)	APOE4 Negative	SHROOM4	eQTL_catalogue_skin_exposed eQTL	0.0106184	0	1370
DGKK (Male)	APOE4 Negative	CLCN5	eQTL_catalogue_skin_exposed eQTL	0.00837431	0.0070214	1167
DGKK (Male)	APOE4 Negative	USP27X	eQTL_catalogue_skin_exposed eQTL	0.00785096	0	1058
DGKK (Male)	APOE4 Negative	NUDT10	eQTL_catalogue_skin_exposed eQTL	0.00759179	0	1172
DGKK (Male)	APOE4 Negative	NUDT11	eQTL_catalogue_skin_exposed eQTL	0.00609359	0	997
DGKK (Male)	APOE4 Negative	CACNA1F	eQTL_catalogue_skin_exposed eQTL	0.0043467	0	451
DGKK (Male)	APOE4 Negative	GSPT2	eQTL_catalogue_skin_exposed eQTL	0.0042538	0	801
DGKK (Male)	APOE4 Negative	MAGED1	eQTL_catalogue_skin_exposed eQTL	0.00295104	0	752
DGKK (Male)	APOE4 Negative	PLP2	eQTL_catalogue_skin_exposed eQTL	0.001706	0	441
DGKK (Male)	APOE4 Negative	GAGE10	eQTL_catalogue_skin_exposed eQTL	0.00108853	0	462
DGKK (Male)	APOE4 Negative	PPP1R3F	eQTL_catalogue_skin_exposed eQTL	0.00102286	0	451
DGKK (Male)	APOE4 Negative	PRICKLE3	eQTL_catalogue_skin_exposed eQTL	0.00102147	0	445
DGKK (Male)	APOE4 Negative	CCDC22	eQTL_catalogue_skin_exposed eQTL	0.00100964	0	451
DGKK (Male)	APOE4 Negative	FLICR	eQTL_catalogue_skin_exposed eQTL	0.000938315	0	451
DGKK (Male)	APOE4 Negative	MAGIX	eQTL_catalogue_skin_exposed eQTL	0.000913808	0	438
DGKK (Male)	APOE4 Negative	WDR45	eQTL_catalogue_skin_exposed eQTL	0.000899344	0	413
DGKK (Male)	APOE4 Negative	SYP	eQTL_catalogue_skin_exposed eQTL	0.000897149	0	449
DGKK (Male)	APOE4 Negative	GPKOW	eQTL_catalogue_skin_exposed eQTL	0.000886014	0	420
DGKK (Male)	APOE4 Negative	FOXP3	eQTL_catalogue_skin_exposed eQTL	0.000859791	0	451
DGKK (Male)	APOE4 Negative	TFE3	eQTL_catalogue_skin_exposed eQTL	0.000792509	0	394
DGKK (Male)	APOE4 Negative	CCDC120	eQTL_catalogue_skin_exposed eQTL	0.000791001	0	399
DGKK (Male)	APOE4 Negative	GRIPAP1	eQTL_catalogue_skin_exposed eQTL	0.000778423	0	384
DGKK (Male)	APOE4 Negative	KCND1	eQTL_catalogue_skin_exposed eQTL	0.000744496	0	377
DGKK (Male)	APOE4 Negative	PRAF2	eQTL_catalogue_skin_exposed eQTL	0.000734201	0	406
DGKK (Male)	APOE4 Negative	OTUD5	eQTL_catalogue_skin_exposed eQTL	0.000727519	0	373
DGKK (Male)	APOE4 Negative	PQBP1	eQTL_catalogue_skin_exposed eQTL	0.000712877	0	329
DGKK (Male)	APOE4 Negative	GATA1	eQTL_catalogue_skin_exposed eQTL	0.000643595	0	255
DGKK (Male)	APOE4 Negative	PCSK1N	eQTL_catalogue_skin_exposed eQTL	0.000614604	0	297
DGKK (Male)	APOE4 Negative	TIMM17B	eQTL_catalogue_skin_exposed eQTL	0.000603884	0	338
DGKK (Male)	APOE4 Negative	PIM2	eQTL_catalogue_skin_exposed eQTL	0.000603655	0	353
DGKK (Male)	APOE4 Negative	SLC35A2	eQTL_catalogue_skin_exposed eQTL	0.000601497	0	349
DGKK (Male)	APOE4 Negative	HDAC6	eQTL_catalogue_skin_exposed eQTL	0.000562984	0	278
DGKK (Male)	APOE4 Negative	XAGE2	eQTL_catalogue_skin_exposed eQTL	0.000544956	0	91
DGKK (Male)	APOE4 Negative	SUV39H1	eQTL_catalogue_skin_exposed eQTL	0.000234509	0	153
DGKK (Male)	APOE4 Negative	WAS	eQTL_catalogue_skin_exposed eQTL	0.000227084	0	136
DGKK (Male)	APOE4 Negative	WDR45	eQTL_catalogue_skin_exposed sQTL	0.00475993	0	406
DGKK (Male)	APOE4 Negative	GRIPAP1	eQTL_catalogue_skin_exposed sQTL	0.00114702	0	381
DGKK (Male)	APOE4 Negative	PQBP1	eQTL_catalogue_skin_exposed sQTL	0.000856588	0	338
DGKK (Male)	APOE4 Negative	OTUD5	eQTL_catalogue_skin_exposed sQTL	0.000718136	0	354
DGKK (Male)	APOE4 Negative	TIMM17B	eQTL_catalogue_skin_exposed sQTL	0.000715642	0	335
DGKK (Male)	APOE4 Negative	WDR13	eQTL_catalogue_skin_exposed sQTL	4.3663e-05	0.000142291	3
DGKK (Male)	APOE4 Negative	SHROOM4	eQTL_catalogue_skin_non_exposed eQTL	0.0134479	0	1362
DGKK (Male)	APOE4 Negative	USP27X-DT	eQTL_catalogue_skin_non_exposed eQTL	0.0113029	0	1038
DGKK (Male)	APOE4 Negative	CCNB3	eQTL_catalogue_skin_non_exposed eQTL	0.0109096	0	1367
DGKK (Male)	APOE4 Negative	NUDT10	eQTL_catalogue_skin_non_exposed eQTL	0.00944488	0	1171
DGKK (Male)	APOE4 Negative	CLCN5	eQTL_catalogue_skin_non_exposed eQTL	0.00928968	0	1148
DGKK (Male)	APOE4 Negative	USP27X	eQTL_catalogue_skin_non_exposed eQTL	0.00836885	0	1038
DGKK (Male)	APOE4 Negative	NUDT11	eQTL_catalogue_skin_non_exposed eQTL	0.00478153	0	1000
DGKK (Male)	APOE4 Negative	CACNA1F	eQTL_catalogue_skin_non_exposed eQTL	0.00432574	0	441
DGKK (Male)	APOE4 Negative	GSPT2	eQTL_catalogue_skin_non_exposed eQTL	0.0042338	0	807
DGKK (Male)	APOE4 Negative	MAGED1	eQTL_catalogue_skin_non_exposed eQTL	0.00361953	0	759
DGKK (Male)	APOE4 Negative	PLP2	eQTL_catalogue_skin_non_exposed eQTL	0.00110687	0	431
DGKK (Male)	APOE4 Negative	KCND1	eQTL_catalogue_skin_non_exposed eQTL	0.00104146	0	369
DGKK (Male)	APOE4 Negative	CCDC22	eQTL_catalogue_skin_non_exposed eQTL	0.000982742	0	441
DGKK (Male)	APOE4 Negative	FLICR	eQTL_catalogue_skin_non_exposed eQTL	0.000979323	0	441
DGKK (Male)	APOE4 Negative	SLC35A2	eQTL_catalogue_skin_non_exposed eQTL	0.000967326	0	342
DGKK (Male)	APOE4 Negative	PPP1R3F	eQTL_catalogue_skin_non_exposed eQTL	0.000952902	0	441
DGKK (Male)	APOE4 Negative	GPKOW	eQTL_catalogue_skin_non_exposed eQTL	0.000952442	0	410
DGKK (Male)	APOE4 Negative	CCDC120	eQTL_catalogue_skin_non_exposed eQTL	0.000930454	0	388
DGKK (Male)	APOE4 Negative	MAGIX	eQTL_catalogue_skin_non_exposed eQTL	0.000916992	0	428
DGKK (Male)	APOE4 Negative	PRICKLE3	eQTL_catalogue_skin_non_exposed eQTL	0.000882772	0	435
DGKK (Male)	APOE4 Negative	SYP	eQTL_catalogue_skin_non_exposed eQTL	0.000875	0	439
DGKK (Male)	APOE4 Negative	GAGE10	eQTL_catalogue_skin_non_exposed eQTL	0.000869129	0	450
DGKK (Male)	APOE4 Negative	FOXP3	eQTL_catalogue_skin_non_exposed eQTL	0.000856194	0	441
DGKK (Male)	APOE4 Negative	PRAF2	eQTL_catalogue_skin_non_exposed eQTL	0.000784722	0	397
DGKK (Male)	APOE4 Negative	WDR45	eQTL_catalogue_skin_non_exposed eQTL	0.000748476	0	404
DGKK (Male)	APOE4 Negative	TFE3	eQTL_catalogue_skin_non_exposed eQTL	0.000716521	0	383
DGKK (Male)	APOE4 Negative	OTUD5	eQTL_catalogue_skin_non_exposed eQTL	0.00071376	0	365
DGKK (Male)	APOE4 Negative	GRIPAP1	eQTL_catalogue_skin_non_exposed eQTL	0.00071191	0	374
DGKK (Male)	APOE4 Negative	PIM2	eQTL_catalogue_skin_non_exposed eQTL	0.00063608	0	346
DGKK (Male)	APOE4 Negative	GATA1	eQTL_catalogue_skin_non_exposed eQTL	0.000618036	0	250
DGKK (Male)	APOE4 Negative	PCSK1N	eQTL_catalogue_skin_non_exposed eQTL	0.000611457	0	293
DGKK (Male)	APOE4 Negative	TIMM17B	eQTL_catalogue_skin_non_exposed eQTL	0.00060217	0	332
DGKK (Male)	APOE4 Negative	PQBP1	eQTL_catalogue_skin_non_exposed eQTL	0.000598176	0	325
DGKK (Male)	APOE4 Negative	HDAC6	eQTL_catalogue_skin_non_exposed eQTL	0.000586748	0	272
DGKK (Male)	APOE4 Negative	ERAS	eQTL_catalogue_skin_non_exposed eQTL	0.000559001	0	289
DGKK (Male)	APOE4 Negative	XAGE2	eQTL_catalogue_skin_non_exposed eQTL	0.000281783	0	91
DGKK (Male)	APOE4 Negative	WAS	eQTL_catalogue_skin_non_exposed eQTL	0.0002702	0	136
DGKK (Male)	APOE4 Negative	SUV39H1	eQTL_catalogue_skin_non_exposed eQTL	0.000237923	0	153
DGKK (Male)	APOE4 Negative	WDR45	eQTL_catalogue_skin_non_exposed sQTL	0.00471826	0	397
DGKK (Male)	APOE4 Negative	PQBP1	eQTL_catalogue_skin_non_exposed sQTL	0.00261192	0	332
DGKK (Male)	APOE4 Negative	GRIPAP1	eQTL_catalogue_skin_non_exposed sQTL	0.00104685	0	372
DGKK (Male)	APOE4 Negative	OTUD5	eQTL_catalogue_skin_non_exposed sQTL	0.00100266	0	347
DGKK (Male)	APOE4 Negative	USP27X-DT	eQTL_catalogue_small_intestine eQTL	0.0687329	0.0120503	922
DGKK (Male)	APOE4 Negative	NUDT10	eQTL_catalogue_small_intestine eQTL	0.0178439	0	1064
DGKK (Male)	APOE4 Negative	SHROOM4	eQTL_catalogue_small_intestine eQTL	0.0128672	0	1218
DGKK (Male)	APOE4 Negative	USP27X	eQTL_catalogue_small_intestine eQTL	0.0126546	0	922
DGKK (Male)	APOE4 Negative	CLCN5	eQTL_catalogue_small_intestine eQTL	0.0113794	0	1030
DGKK (Male)	APOE4 Negative	EZHIP	eQTL_catalogue_small_intestine eQTL	0.0106862	0	990
DGKK (Male)	APOE4 Negative	NUDT11	eQTL_catalogue_small_intestine eQTL	0.00468863	0	907
DGKK (Male)	APOE4 Negative	MAGED1	eQTL_catalogue_small_intestine eQTL	0.00332635	0	692
DGKK (Male)	APOE4 Negative	GSPT2	eQTL_catalogue_small_intestine eQTL	0.00324482	0	737
DGKK (Male)	APOE4 Negative	CACNA1F	eQTL_catalogue_small_intestine eQTL	0.00136944	0	382
DGKK (Male)	APOE4 Negative	WDR45	eQTL_catalogue_small_intestine eQTL	0.000708897	0	351
DGKK (Male)	APOE4 Negative	GAGE10	eQTL_catalogue_small_intestine eQTL	0.000663111	0	387
DGKK (Male)	APOE4 Negative	PPP1R3F	eQTL_catalogue_small_intestine eQTL	0.000654279	0	382
DGKK (Male)	APOE4 Negative	FOXP3	eQTL_catalogue_small_intestine eQTL	0.000638312	0	382
DGKK (Male)	APOE4 Negative	PRICKLE3	eQTL_catalogue_small_intestine eQTL	0.00062673	0	377
DGKK (Male)	APOE4 Negative	CCDC22	eQTL_catalogue_small_intestine eQTL	0.000608259	0	382
DGKK (Male)	APOE4 Negative	GPKOW	eQTL_catalogue_small_intestine eQTL	0.000602591	0	356
DGKK (Male)	APOE4 Negative	SYP	eQTL_catalogue_small_intestine eQTL	0.000600933	0	380
DGKK (Male)	APOE4 Negative	PLP2	eQTL_catalogue_small_intestine eQTL	0.000592142	0	373
DGKK (Male)	APOE4 Negative	MAGIX	eQTL_catalogue_small_intestine eQTL	0.00059066	0	370
DGKK (Male)	APOE4 Negative	TFE3	eQTL_catalogue_small_intestine eQTL	0.00057463	0	333
DGKK (Male)	APOE4 Negative	CCDC120	eQTL_catalogue_small_intestine eQTL	0.000553927	0	338
DGKK (Male)	APOE4 Negative	PRAF2	eQTL_catalogue_small_intestine eQTL	0.000551947	0	345
DGKK (Male)	APOE4 Negative	PQBP1	eQTL_catalogue_small_intestine eQTL	0.000548121	0	286
DGKK (Male)	APOE4 Negative	GRIPAP1	eQTL_catalogue_small_intestine eQTL	0.000542837	0	325
DGKK (Male)	APOE4 Negative	PIM2	eQTL_catalogue_small_intestine eQTL	0.000541141	0	303
DGKK (Male)	APOE4 Negative	HDAC6	eQTL_catalogue_small_intestine eQTL	0.000511913	0	242
DGKK (Male)	APOE4 Negative	KCND1	eQTL_catalogue_small_intestine eQTL	0.000511197	0	323
DGKK (Male)	APOE4 Negative	SLC35A2	eQTL_catalogue_small_intestine eQTL	0.000510338	0	301
DGKK (Male)	APOE4 Negative	PCSK1N	eQTL_catalogue_small_intestine eQTL	0.000496436	0	260
DGKK (Male)	APOE4 Negative	ERAS	eQTL_catalogue_small_intestine eQTL	0.000484192	0	257
DGKK (Male)	APOE4 Negative	GATA1	eQTL_catalogue_small_intestine eQTL	0.000481193	0	221
DGKK (Male)	APOE4 Negative	OTUD5	eQTL_catalogue_small_intestine eQTL	0.000479687	0	319
DGKK (Male)	APOE4 Negative	TIMM17B	eQTL_catalogue_small_intestine eQTL	0.000447419	0	292
DGKK (Male)	APOE4 Negative	GLOD5	eQTL_catalogue_small_intestine eQTL	0.000404201	0	192
DGKK (Male)	APOE4 Negative	SUV39H1	eQTL_catalogue_small_intestine eQTL	0.000188919	0	138
DGKK (Male)	APOE4 Negative	WAS	eQTL_catalogue_small_intestine eQTL	0.000145342	0	125
DGKK (Male)	APOE4 Negative	GRIPAP1	eQTL_catalogue_small_intestine sQTL	0.000573263	0	323
DGKK (Male)	APOE4 Negative	PQBP1	eQTL_catalogue_small_intestine sQTL	0.000541574	0	292
DGKK (Male)	APOE4 Negative	NUDT10	eQTL_catalogue_spinal_cord eQTL	0.0523298	0	936
DGKK (Male)	APOE4 Negative	CCNB3	eQTL_catalogue_spinal_cord eQTL	0.0177623	0	1030
DGKK (Male)	APOE4 Negative	DGKK	eQTL_catalogue_spinal_cord eQTL	0.0123986	0	1280
DGKK (Male)	APOE4 Negative	SHROOM4	eQTL_catalogue_spinal_cord eQTL	0.0119658	0	1074
DGKK (Male)	APOE4 Negative	USP27X	eQTL_catalogue_spinal_cord eQTL	0.010809	0	760
DGKK (Male)	APOE4 Negative	USP27X-DT	eQTL_catalogue_spinal_cord eQTL	0.0105272	0	760
DGKK (Male)	APOE4 Negative	CLCN5	eQTL_catalogue_spinal_cord eQTL	0.0104509	0	865
DGKK (Male)	APOE4 Negative	EZHIP	eQTL_catalogue_spinal_cord eQTL	0.00913986	0	866
DGKK (Male)	APOE4 Negative	NUDT11	eQTL_catalogue_spinal_cord eQTL	0.00381293	0	790
DGKK (Male)	APOE4 Negative	CENPVL3	eQTL_catalogue_spinal_cord eQTL	0.00293966	0	699
DGKK (Male)	APOE4 Negative	GSPT2	eQTL_catalogue_spinal_cord eQTL	0.00278195	0	638
DGKK (Male)	APOE4 Negative	MAGED1	eQTL_catalogue_spinal_cord eQTL	0.00274365	0	609
DGKK (Male)	APOE4 Negative	CACNA1F	eQTL_catalogue_spinal_cord eQTL	0.000684875	0	326
DGKK (Male)	APOE4 Negative	MAGED4B	eQTL_catalogue_spinal_cord eQTL	0.000568302	0	309
DGKK (Male)	APOE4 Negative	PPP1R3F	eQTL_catalogue_spinal_cord eQTL	0.000555404	0	326
DGKK (Male)	APOE4 Negative	GAGE10	eQTL_catalogue_spinal_cord eQTL	0.000545524	0	333
DGKK (Male)	APOE4 Negative	FOXP3	eQTL_catalogue_spinal_cord eQTL	0.000544308	0	326
DGKK (Male)	APOE4 Negative	SYP-AS1	eQTL_catalogue_spinal_cord eQTL	0.000509012	0	324
DGKK (Male)	APOE4 Negative	MAGIX	eQTL_catalogue_spinal_cord eQTL	0.00050206	0	316
DGKK (Male)	APOE4 Negative	SYP	eQTL_catalogue_spinal_cord eQTL	0.000501648	0	325
DGKK (Male)	APOE4 Negative	GPKOW	eQTL_catalogue_spinal_cord eQTL	0.000501416	0	306
DGKK (Male)	APOE4 Negative	PRICKLE3	eQTL_catalogue_spinal_cord eQTL	0.000499108	0	322
DGKK (Male)	APOE4 Negative	MAGED4	eQTL_catalogue_spinal_cord eQTL	0.000497473	0	263
DGKK (Male)	APOE4 Negative	CCDC22	eQTL_catalogue_spinal_cord eQTL	0.000489586	0	326
DGKK (Male)	APOE4 Negative	PLP2	eQTL_catalogue_spinal_cord eQTL	0.000482698	0	318
DGKK (Male)	APOE4 Negative	WDR45	eQTL_catalogue_spinal_cord eQTL	0.000442814	0	300
DGKK (Male)	APOE4 Negative	CCDC120	eQTL_catalogue_spinal_cord eQTL	0.000438562	0	289
DGKK (Male)	APOE4 Negative	GRIPAP1	eQTL_catalogue_spinal_cord eQTL	0.000429817	0	281
DGKK (Male)	APOE4 Negative	PIM2	eQTL_catalogue_spinal_cord eQTL	0.000419205	0	262
DGKK (Male)	APOE4 Negative	PRAF2	eQTL_catalogue_spinal_cord eQTL	0.000418703	0	295
DGKK (Male)	APOE4 Negative	KCND1	eQTL_catalogue_spinal_cord eQTL	0.000407931	0	278
DGKK (Male)	APOE4 Negative	TFE3	eQTL_catalogue_spinal_cord eQTL	0.000406394	0	287
DGKK (Male)	APOE4 Negative	OTUD5	eQTL_catalogue_spinal_cord eQTL	0.000396219	0	276
DGKK (Male)	APOE4 Negative	PQBP1	eQTL_catalogue_spinal_cord eQTL	0.000383421	0	243
DGKK (Male)	APOE4 Negative	TIMM17B	eQTL_catalogue_spinal_cord eQTL	0.000372372	0	250
DGKK (Male)	APOE4 Negative	SLC35A2	eQTL_catalogue_spinal_cord eQTL	0.000360744	0	258
DGKK (Male)	APOE4 Negative	PCSK1N	eQTL_catalogue_spinal_cord eQTL	0.000344387	0	218
DGKK (Male)	APOE4 Negative	ERAS	eQTL_catalogue_spinal_cord eQTL	0.000321687	0	215
DGKK (Male)	APOE4 Negative	HDAC6	eQTL_catalogue_spinal_cord eQTL	0.000320441	0	202
DGKK (Male)	APOE4 Negative	GLOD5	eQTL_catalogue_spinal_cord eQTL	0.000318134	0	160
DGKK (Male)	APOE4 Negative	GATA1	eQTL_catalogue_spinal_cord eQTL	0.000317483	0	182
DGKK (Male)	APOE4 Negative	SUV39H1	eQTL_catalogue_spinal_cord eQTL	0.00017331	0	126
DGKK (Male)	APOE4 Negative	WAS	eQTL_catalogue_spinal_cord eQTL	0.000142521	0	119
DGKK (Male)	APOE4 Negative	GRIPAP1	eQTL_catalogue_spinal_cord sQTL	0.000409808	0	278
DGKK (Male)	APOE4 Negative	CCNB3	eQTL_catalogue_spleen eQTL	0.0612514	0	1244
DGKK (Male)	APOE4 Negative	NUDT10	eQTL_catalogue_spleen eQTL	0.0375571	0	1064
DGKK (Male)	APOE4 Negative	USP27X-DT	eQTL_catalogue_spleen eQTL	0.0150475	0	928
DGKK (Male)	APOE4 Negative	CLCN5	eQTL_catalogue_spleen eQTL	0.0138021	0.00986439	1037
DGKK (Male)	APOE4 Negative	SHROOM4	eQTL_catalogue_spleen eQTL	0.0135462	0	1232
DGKK (Male)	APOE4 Negative	USP27X	eQTL_catalogue_spleen eQTL	0.0107701	0	928
DGKK (Male)	APOE4 Negative	EZHIP	eQTL_catalogue_spleen eQTL	0.00863278	0	987
DGKK (Male)	APOE4 Negative	NUDT11	eQTL_catalogue_spleen eQTL	0.00494586	0	900
DGKK (Male)	APOE4 Negative	GSPT2	eQTL_catalogue_spleen eQTL	0.00409599	0	716
DGKK (Male)	APOE4 Negative	MAGED1	eQTL_catalogue_spleen eQTL	0.00409105	0	671
DGKK (Male)	APOE4 Negative	CACNA1F	eQTL_catalogue_spleen eQTL	0.00394548	0	413
DGKK (Male)	APOE4 Negative	PLP2	eQTL_catalogue_spleen eQTL	0.00108797	0	404
DGKK (Male)	APOE4 Negative	SYP	eQTL_catalogue_spleen eQTL	0.000920179	0	411
DGKK (Male)	APOE4 Negative	GAGE10	eQTL_catalogue_spleen eQTL	0.000855853	0	420
DGKK (Male)	APOE4 Negative	KCND1	eQTL_catalogue_spleen eQTL	0.000805049	0	350
DGKK (Male)	APOE4 Negative	MAGIX	eQTL_catalogue_spleen eQTL	0.000799794	0	401
DGKK (Male)	APOE4 Negative	FOXP3	eQTL_catalogue_spleen eQTL	0.000795844	0	413
DGKK (Male)	APOE4 Negative	PPP1R3F	eQTL_catalogue_spleen eQTL	0.000788194	0	413
DGKK (Male)	APOE4 Negative	CCDC22	eQTL_catalogue_spleen eQTL	0.000780447	0	413
DGKK (Male)	APOE4 Negative	PRAF2	eQTL_catalogue_spleen eQTL	0.000762401	0	376
DGKK (Male)	APOE4 Negative	PRICKLE3	eQTL_catalogue_spleen eQTL	0.000747674	0	408
DGKK (Male)	APOE4 Negative	GPKOW	eQTL_catalogue_spleen eQTL	0.000723487	0	387
DGKK (Male)	APOE4 Negative	WDR45	eQTL_catalogue_spleen eQTL	0.000695256	0	382
DGKK (Male)	APOE4 Negative	GRIPAP1	eQTL_catalogue_spleen eQTL	0.00067744	0	354
DGKK (Male)	APOE4 Negative	CCDC120	eQTL_catalogue_spleen eQTL	0.000673783	0	367
DGKK (Male)	APOE4 Negative	TFE3	eQTL_catalogue_spleen eQTL	0.000657953	0	362
DGKK (Male)	APOE4 Negative	OTUD5	eQTL_catalogue_spleen eQTL	0.000651144	0	346
DGKK (Male)	APOE4 Negative	PIM2	eQTL_catalogue_spleen eQTL	0.000639349	0	328
DGKK (Male)	APOE4 Negative	PCSK1N	eQTL_catalogue_spleen eQTL	0.000610629	0	280
DGKK (Male)	APOE4 Negative	TIMM17B	eQTL_catalogue_spleen eQTL	0.000592525	0	317
DGKK (Male)	APOE4 Negative	SLC35A2	eQTL_catalogue_spleen eQTL	0.000587541	0	325
DGKK (Male)	APOE4 Negative	HDAC6	eQTL_catalogue_spleen eQTL	0.000567142	0	262
DGKK (Male)	APOE4 Negative	PQBP1	eQTL_catalogue_spleen eQTL	0.000549063	0	309
DGKK (Male)	APOE4 Negative	GATA1	eQTL_catalogue_spleen eQTL	0.000545542	0	240
DGKK (Male)	APOE4 Negative	SUV39H1	eQTL_catalogue_spleen eQTL	0.000282011	0	146
DGKK (Male)	APOE4 Negative	WAS	eQTL_catalogue_spleen eQTL	0.000193201	0	129
DGKK (Male)	APOE4 Negative	OTUD5	eQTL_catalogue_spleen sQTL	0.000980277	0	329
DGKK (Male)	APOE4 Negative	PQBP1	eQTL_catalogue_spleen sQTL	0.00085677	0	317
DGKK (Male)	APOE4 Negative	GRIPAP1	eQTL_catalogue_spleen sQTL	0.000708176	0	351
DGKK (Male)	APOE4 Negative	WDR13	eQTL_catalogue_spleen sQTL	1.96074e-05	0	3
DGKK (Male)	APOE4 Negative	CLCN5	eQTL_catalogue_stomach eQTL	0.0177482	0	1125
DGKK (Male)	APOE4 Negative	SHROOM4	eQTL_catalogue_stomach eQTL	0.0138742	0	1308
DGKK (Male)	APOE4 Negative	NUDT10	eQTL_catalogue_stomach eQTL	0.0122484	0	1123
DGKK (Male)	APOE4 Negative	CCNB3	eQTL_catalogue_stomach eQTL	0.0099393	0	1321
DGKK (Male)	APOE4 Negative	USP27X	eQTL_catalogue_stomach eQTL	0.00901996	0	1015
DGKK (Male)	APOE4 Negative	USP27X-DT	eQTL_catalogue_stomach eQTL	0.00802312	0	1015
DGKK (Male)	APOE4 Negative	EZHIP	eQTL_catalogue_stomach eQTL	0.00769827	0	1046
DGKK (Male)	APOE4 Negative	NUDT11	eQTL_catalogue_stomach eQTL	0.00489669	0	961
DGKK (Male)	APOE4 Negative	MAGED1	eQTL_catalogue_stomach eQTL	0.00378238	0	726
DGKK (Male)	APOE4 Negative	GSPT2	eQTL_catalogue_stomach eQTL	0.00346578	0	774
DGKK (Male)	APOE4 Negative	CACNA1F	eQTL_catalogue_stomach eQTL	0.00297417	0	436
DGKK (Male)	APOE4 Negative	GATA1	eQTL_catalogue_stomach eQTL	0.00149622	0	247
DGKK (Male)	APOE4 Negative	GAGE10	eQTL_catalogue_stomach eQTL	0.00100342	0	444
DGKK (Male)	APOE4 Negative	CCDC120	eQTL_catalogue_stomach eQTL	0.000965044	0	385
DGKK (Male)	APOE4 Negative	PPP1R3F	eQTL_catalogue_stomach eQTL	0.000961372	0	436
DGKK (Male)	APOE4 Negative	PLP2	eQTL_catalogue_stomach eQTL	0.000930056	0	426
DGKK (Male)	APOE4 Negative	PRICKLE3	eQTL_catalogue_stomach eQTL	0.000913392	0	430
DGKK (Male)	APOE4 Negative	MAGIX	eQTL_catalogue_stomach eQTL	0.000909443	0	424
DGKK (Male)	APOE4 Negative	SYP	eQTL_catalogue_stomach eQTL	0.00090646	0	434
DGKK (Male)	APOE4 Negative	CCDC22	eQTL_catalogue_stomach eQTL	0.000898001	0	436
DGKK (Male)	APOE4 Negative	FOXP3	eQTL_catalogue_stomach eQTL	0.000894935	0	436
DGKK (Male)	APOE4 Negative	WDR45	eQTL_catalogue_stomach eQTL	0.000885374	0	401
DGKK (Male)	APOE4 Negative	GPKOW	eQTL_catalogue_stomach eQTL	0.000878135	0	408
DGKK (Male)	APOE4 Negative	PRAF2	eQTL_catalogue_stomach eQTL	0.000844099	0	394
DGKK (Male)	APOE4 Negative	TFE3	eQTL_catalogue_stomach eQTL	0.000777573	0	380
DGKK (Male)	APOE4 Negative	TIMM17B	eQTL_catalogue_stomach eQTL	0.000717729	0	328
DGKK (Male)	APOE4 Negative	PIM2	eQTL_catalogue_stomach eQTL	0.000717335	0	342
DGKK (Male)	APOE4 Negative	KCND1	eQTL_catalogue_stomach eQTL	0.000714975	0	365
DGKK (Male)	APOE4 Negative	OTUD5	eQTL_catalogue_stomach eQTL	0.000711949	0	361
DGKK (Male)	APOE4 Negative	HDAC6	eQTL_catalogue_stomach eQTL	0.0006975	0	270
DGKK (Male)	APOE4 Negative	GRIPAP1	eQTL_catalogue_stomach eQTL	0.000685289	0	370
DGKK (Male)	APOE4 Negative	SLC35A2	eQTL_catalogue_stomach eQTL	0.000683648	0	339
DGKK (Male)	APOE4 Negative	ERAS	eQTL_catalogue_stomach eQTL	0.000648639	0	286
DGKK (Male)	APOE4 Negative	PQBP1	eQTL_catalogue_stomach eQTL	0.000617224	0	320
DGKK (Male)	APOE4 Negative	PCSK1N	eQTL_catalogue_stomach eQTL	0.000608635	0	290
DGKK (Male)	APOE4 Negative	GLOD5	eQTL_catalogue_stomach eQTL	0.000488236	0	215
DGKK (Male)	APOE4 Negative	SUV39H1	eQTL_catalogue_stomach eQTL	0.000311536	0	146
DGKK (Male)	APOE4 Negative	WAS	eQTL_catalogue_stomach eQTL	0.000199875	0	128
DGKK (Male)	APOE4 Negative	GRIPAP1	eQTL_catalogue_stomach sQTL	0.000781196	0	367
DGKK (Male)	APOE4 Negative	PQBP1	eQTL_catalogue_stomach sQTL	0.000711553	0	328
DGKK (Male)	APOE4 Negative	WDR13	eQTL_catalogue_stomach sQTL	1.78057e-05	1.69848e-05	2
DGKK (Male)	APOE4 Negative	USP27X-DT	eQTL_catalogue_substantia_nigra eQTL	0.0160384	0	824
DGKK (Male)	APOE4 Negative	DGKK	eQTL_catalogue_substantia_nigra eQTL	0.0127822	0	1328
DGKK (Male)	APOE4 Negative	SHROOM4	eQTL_catalogue_substantia_nigra eQTL	0.0119777	0	1124
DGKK (Male)	APOE4 Negative	CCNB3	eQTL_catalogue_substantia_nigra eQTL	0.0115894	0	1090
DGKK (Male)	APOE4 Negative	NUDT10	eQTL_catalogue_substantia_nigra eQTL	0.0114729	0	998
DGKK (Male)	APOE4 Negative	CLCN5	eQTL_catalogue_substantia_nigra eQTL	0.00976252	0	926
DGKK (Male)	APOE4 Negative	USP27X	eQTL_catalogue_substantia_nigra eQTL	0.00811081	0	824
DGKK (Male)	APOE4 Negative	EZHIP	eQTL_catalogue_substantia_nigra eQTL	0.00764841	0	941
DGKK (Male)	APOE4 Negative	NUDT11	eQTL_catalogue_substantia_nigra eQTL	0.00453379	0	871
DGKK (Male)	APOE4 Negative	GSPT2	eQTL_catalogue_substantia_nigra eQTL	0.00392376	0	694
DGKK (Male)	APOE4 Negative	CENPVL3	eQTL_catalogue_substantia_nigra eQTL	0.00324754	0	756
DGKK (Male)	APOE4 Negative	MAGED1	eQTL_catalogue_substantia_nigra eQTL	0.00286252	0	652
DGKK (Male)	APOE4 Negative	MAGED4B	eQTL_catalogue_substantia_nigra eQTL	0.000660433	0	296
DGKK (Male)	APOE4 Negative	MAGED4	eQTL_catalogue_substantia_nigra eQTL	0.000604058	0	252
DGKK (Male)	APOE4 Negative	SYP-AS1	eQTL_catalogue_substantia_nigra eQTL	0.000564588	0	312
DGKK (Male)	APOE4 Negative	CACNA1F	eQTL_catalogue_substantia_nigra eQTL	0.000522747	0	314
DGKK (Male)	APOE4 Negative	MAGIX	eQTL_catalogue_substantia_nigra eQTL	0.000516332	0	306
DGKK (Male)	APOE4 Negative	GAGE10	eQTL_catalogue_substantia_nigra eQTL	0.000515874	0	319
DGKK (Male)	APOE4 Negative	PLP2	eQTL_catalogue_substantia_nigra eQTL	0.000506622	0	308
DGKK (Male)	APOE4 Negative	FOXP3	eQTL_catalogue_substantia_nigra eQTL	0.0004969	0	314
DGKK (Male)	APOE4 Negative	CCDC22	eQTL_catalogue_substantia_nigra eQTL	0.000494762	0	314
DGKK (Male)	APOE4 Negative	PPP1R3F	eQTL_catalogue_substantia_nigra eQTL	0.000492422	0	314
DGKK (Male)	APOE4 Negative	PRICKLE3	eQTL_catalogue_substantia_nigra eQTL	0.000489295	0	311
DGKK (Male)	APOE4 Negative	SYP	eQTL_catalogue_substantia_nigra eQTL	0.000476401	0	313
DGKK (Male)	APOE4 Negative	CCDC120	eQTL_catalogue_substantia_nigra eQTL	0.000460686	0	282
DGKK (Male)	APOE4 Negative	GPKOW	eQTL_catalogue_substantia_nigra eQTL	0.000457836	0	296
DGKK (Male)	APOE4 Negative	WDR45	eQTL_catalogue_substantia_nigra eQTL	0.000452918	0	294
DGKK (Male)	APOE4 Negative	TFE3	eQTL_catalogue_substantia_nigra eQTL	0.000448034	0	279
DGKK (Male)	APOE4 Negative	PRAF2	eQTL_catalogue_substantia_nigra eQTL	0.000436334	0	288
DGKK (Male)	APOE4 Negative	GRIPAP1	eQTL_catalogue_substantia_nigra eQTL	0.000416025	0	274
DGKK (Male)	APOE4 Negative	PQBP1	eQTL_catalogue_substantia_nigra eQTL	0.000406569	0	242
DGKK (Male)	APOE4 Negative	OTUD5	eQTL_catalogue_substantia_nigra eQTL	0.000405545	0	269
DGKK (Male)	APOE4 Negative	KCND1	eQTL_catalogue_substantia_nigra eQTL	0.000401037	0	272
DGKK (Male)	APOE4 Negative	PIM2	eQTL_catalogue_substantia_nigra eQTL	0.000392503	0	257
DGKK (Male)	APOE4 Negative	SLC35A2	eQTL_catalogue_substantia_nigra eQTL	0.000389846	0	255
DGKK (Male)	APOE4 Negative	TIMM17B	eQTL_catalogue_substantia_nigra eQTL	0.000382567	0	248
DGKK (Male)	APOE4 Negative	ERAS	eQTL_catalogue_substantia_nigra eQTL	0.000361061	0	214
DGKK (Male)	APOE4 Negative	PCSK1N	eQTL_catalogue_substantia_nigra eQTL	0.000356124	0	218
DGKK (Male)	APOE4 Negative	HDAC6	eQTL_catalogue_substantia_nigra eQTL	0.000346237	0	200
DGKK (Male)	APOE4 Negative	GATA1	eQTL_catalogue_substantia_nigra eQTL	0.000324515	0	181
DGKK (Male)	APOE4 Negative	SUV39H1	eQTL_catalogue_substantia_nigra eQTL	0.00023181	0	129
DGKK (Male)	APOE4 Negative	WAS	eQTL_catalogue_substantia_nigra eQTL	0.00018958	0	115
DGKK (Male)	APOE4 Negative	GRIPAP1	eQTL_catalogue_substantia_nigra sQTL	0.000410963	0	272
DGKK (Male)	APOE4 Negative	PLP2	eQTL_catalogue_testis eQTL	0.145925	0	422
DGKK (Male)	APOE4 Negative	USP27X-DT	eQTL_catalogue_testis eQTL	0.0219964	0	1046
DGKK (Male)	APOE4 Negative	AKAP4	eQTL_catalogue_testis eQTL	0.0208141	0	1361
DGKK (Male)	APOE4 Negative	PAGE4	eQTL_catalogue_testis eQTL	0.0172959	0	953
DGKK (Male)	APOE4 Negative	USP27X	eQTL_catalogue_testis eQTL	0.016146	0	1046
DGKK (Male)	APOE4 Negative	CCNB3	eQTL_catalogue_testis eQTL	0.0154859	0	1362
DGKK (Male)	APOE4 Negative	SHROOM4	eQTL_catalogue_testis eQTL	0.0151497	0	1356
DGKK (Male)	APOE4 Negative	CLCN5	eQTL_catalogue_testis eQTL	0.0132058	0	1156
DGKK (Male)	APOE4 Negative	DGKK	eQTL_catalogue_testis eQTL	0.0130119	0	1633
DGKK (Male)	APOE4 Negative	BMP15	eQTL_catalogue_testis eQTL	0.0115943	0	1293
DGKK (Male)	APOE4 Negative	PAGE1	eQTL_catalogue_testis eQTL	0.0092702	0	816
DGKK (Male)	APOE4 Negative	EZHIP	eQTL_catalogue_testis eQTL	0.00855956	0	1091
DGKK (Male)	APOE4 Negative	NUDT11	eQTL_catalogue_testis eQTL	0.00493214	0	992
DGKK (Male)	APOE4 Negative	NUDT10	eQTL_catalogue_testis eQTL	0.00471201	0	1174
DGKK (Male)	APOE4 Negative	GAGE12J	eQTL_catalogue_testis eQTL	0.00434866	0	455
DGKK (Male)	APOE4 Negative	MAGED1	eQTL_catalogue_testis eQTL	0.00379114	0	740
DGKK (Male)	APOE4 Negative	GSPT2	eQTL_catalogue_testis eQTL	0.00371865	0	789
DGKK (Male)	APOE4 Negative	GAGE12H	eQTL_catalogue_testis eQTL	0.00365005	0.00868941	724
DGKK (Male)	APOE4 Negative	GAGE1	eQTL_catalogue_testis eQTL	0.00364695	0.00870824	743
DGKK (Male)	APOE4 Negative	GAGE2A	eQTL_catalogue_testis eQTL	0.00364303	0.00898424	729
DGKK (Male)	APOE4 Negative	CENPVL3	eQTL_catalogue_testis eQTL	0.0036254	0	869
DGKK (Male)	APOE4 Negative	CACNA1F	eQTL_catalogue_testis eQTL	0.00230339	0	432
DGKK (Male)	APOE4 Negative	GAGE10	eQTL_catalogue_testis eQTL	0.00113457	0	442
DGKK (Male)	APOE4 Negative	GAGE2E	eQTL_catalogue_testis eQTL	0.00110407	0	466
DGKK (Male)	APOE4 Negative	PRICKLE3	eQTL_catalogue_testis eQTL	0.00106463	0	426
DGKK (Male)	APOE4 Negative	GAGE13	eQTL_catalogue_testis eQTL	0.00101519	0	459
DGKK (Male)	APOE4 Negative	SYP-AS1	eQTL_catalogue_testis eQTL	0.000960377	0	429
DGKK (Male)	APOE4 Negative	PPP1R3F	eQTL_catalogue_testis eQTL	0.000907822	0	432
DGKK (Male)	APOE4 Negative	FOXP3	eQTL_catalogue_testis eQTL	0.000900043	0	432
DGKK (Male)	APOE4 Negative	SYP	eQTL_catalogue_testis eQTL	0.000891909	0	430
DGKK (Male)	APOE4 Negative	FLICR	eQTL_catalogue_testis eQTL	0.000888363	0	432
DGKK (Male)	APOE4 Negative	TFE3	eQTL_catalogue_testis eQTL	0.000877865	0	380
DGKK (Male)	APOE4 Negative	CCDC120	eQTL_catalogue_testis eQTL	0.000860819	0	384
DGKK (Male)	APOE4 Negative	CCDC22	eQTL_catalogue_testis eQTL	0.000858211	0	432
DGKK (Male)	APOE4 Negative	GRIPAP1	eQTL_catalogue_testis eQTL	0.000827849	0	371
DGKK (Male)	APOE4 Negative	MAGIX	eQTL_catalogue_testis eQTL	0.000806607	0	419
DGKK (Male)	APOE4 Negative	GPKOW	eQTL_catalogue_testis eQTL	0.000784976	0	405
DGKK (Male)	APOE4 Negative	PRAF2	eQTL_catalogue_testis eQTL	0.000781085	0	393
DGKK (Male)	APOE4 Negative	WDR45	eQTL_catalogue_testis eQTL	0.000765587	0	399
DGKK (Male)	APOE4 Negative	KCND1	eQTL_catalogue_testis eQTL	0.000752652	0	367
DGKK (Male)	APOE4 Negative	TIMM17B	eQTL_catalogue_testis eQTL	0.000663407	0	330
DGKK (Male)	APOE4 Negative	SLC35A2	eQTL_catalogue_testis eQTL	0.000655157	0	340
DGKK (Male)	APOE4 Negative	OTUD5	eQTL_catalogue_testis eQTL	0.00065303	0	363
DGKK (Male)	APOE4 Negative	PIM2	eQTL_catalogue_testis eQTL	0.00064677	0	343
DGKK (Male)	APOE4 Negative	PCSK1N	eQTL_catalogue_testis eQTL	0.000640192	0	291
DGKK (Male)	APOE4 Negative	ERAS	eQTL_catalogue_testis eQTL	0.000616932	0	288
DGKK (Male)	APOE4 Negative	PQBP1	eQTL_catalogue_testis eQTL	0.000604157	0	322
DGKK (Male)	APOE4 Negative	HDAC6	eQTL_catalogue_testis eQTL	0.000587823	0	272
DGKK (Male)	APOE4 Negative	GATA1	eQTL_catalogue_testis eQTL	0.000586312	0	248
DGKK (Male)	APOE4 Negative	GLOD5	eQTL_catalogue_testis eQTL	0.000576347	0	216
DGKK (Male)	APOE4 Negative	XAGE2	eQTL_catalogue_testis eQTL	0.000358901	0	92
DGKK (Male)	APOE4 Negative	WAS	eQTL_catalogue_testis eQTL	0.000300018	0	134
DGKK (Male)	APOE4 Negative	SUV39H1	eQTL_catalogue_testis eQTL	0.000275608	0	151
DGKK (Male)	APOE4 Negative	PQBP1	eQTL_catalogue_testis sQTL	0.000821149	0	330
DGKK (Male)	APOE4 Negative	GRIPAP1	eQTL_catalogue_testis sQTL	0.000686372	0	368
DGKK (Male)	APOE4 Negative	HDAC6	eQTL_catalogue_testis sQTL	0.000612569	0	285
DGKK (Male)	APOE4 Negative	PLP2	eQTL_catalogue_thyroid eQTL	0.0541346	0	439
DGKK (Male)	APOE4 Negative	CCNB3	eQTL_catalogue_thyroid eQTL	0.0190223	0	1418
DGKK (Male)	APOE4 Negative	SHROOM4	eQTL_catalogue_thyroid eQTL	0.0166924	0	1412
DGKK (Male)	APOE4 Negative	NUDT10	eQTL_catalogue_thyroid eQTL	0.0115007	0	1215
DGKK (Male)	APOE4 Negative	USP27X	eQTL_catalogue_thyroid eQTL	0.00952142	0	1081
DGKK (Male)	APOE4 Negative	USP27X-DT	eQTL_catalogue_thyroid eQTL	0.00856972	0	1081
DGKK (Male)	APOE4 Negative	CLCN5	eQTL_catalogue_thyroid eQTL	0.00714126	0	1193
DGKK (Male)	APOE4 Negative	EZHIP	eQTL_catalogue_thyroid eQTL	0.00635581	0	1128
DGKK (Male)	APOE4 Negative	NUDT11	eQTL_catalogue_thyroid eQTL	0.00529536	0	1028
DGKK (Male)	APOE4 Negative	CACNA1F	eQTL_catalogue_thyroid eQTL	0.00436507	0	449
DGKK (Male)	APOE4 Negative	GSPT2	eQTL_catalogue_thyroid eQTL	0.00345179	0	818
DGKK (Male)	APOE4 Negative	MAGED1	eQTL_catalogue_thyroid eQTL	0.00315676	0	768
DGKK (Male)	APOE4 Negative	GAGE10	eQTL_catalogue_thyroid eQTL	0.0019988	0	459
DGKK (Male)	APOE4 Negative	SYP	eQTL_catalogue_thyroid eQTL	0.0015028	0	447
DGKK (Male)	APOE4 Negative	TIMM17B	eQTL_catalogue_thyroid eQTL	0.00100367	0	337
DGKK (Male)	APOE4 Negative	MAGIX	eQTL_catalogue_thyroid eQTL	0.000916694	0	436
DGKK (Male)	APOE4 Negative	MAGED4B	eQTL_catalogue_thyroid eQTL	0.00091438	0	354
DGKK (Male)	APOE4 Negative	PRICKLE3	eQTL_catalogue_thyroid eQTL	0.000913645	0	443
DGKK (Male)	APOE4 Negative	PPP1R3F	eQTL_catalogue_thyroid eQTL	0.000895223	0	449
DGKK (Male)	APOE4 Negative	GPKOW	eQTL_catalogue_thyroid eQTL	0.000865427	0	418
DGKK (Male)	APOE4 Negative	FOXP3	eQTL_catalogue_thyroid eQTL	0.000853497	0	449
DGKK (Male)	APOE4 Negative	CCDC22	eQTL_catalogue_thyroid eQTL	0.000847185	0	449
DGKK (Male)	APOE4 Negative	CCDC120	eQTL_catalogue_thyroid eQTL	0.000831689	0	396
DGKK (Male)	APOE4 Negative	OTUD5	eQTL_catalogue_thyroid eQTL	0.000805882	0	373
DGKK (Male)	APOE4 Negative	WDR45	eQTL_catalogue_thyroid eQTL	0.000790061	0	411
DGKK (Male)	APOE4 Negative	PRAF2	eQTL_catalogue_thyroid eQTL	0.000775231	0	404
DGKK (Male)	APOE4 Negative	TFE3	eQTL_catalogue_thyroid eQTL	0.000744449	0	392
DGKK (Male)	APOE4 Negative	SLC35A2	eQTL_catalogue_thyroid eQTL	0.000711453	0	348
DGKK (Male)	APOE4 Negative	PIM2	eQTL_catalogue_thyroid eQTL	0.000685971	0	352
DGKK (Male)	APOE4 Negative	KCND1	eQTL_catalogue_thyroid eQTL	0.000680458	0	377
DGKK (Male)	APOE4 Negative	GRIPAP1	eQTL_catalogue_thyroid eQTL	0.000668925	0	382
DGKK (Male)	APOE4 Negative	PQBP1	eQTL_catalogue_thyroid eQTL	0.000649716	0	328
DGKK (Male)	APOE4 Negative	PCSK1N	eQTL_catalogue_thyroid eQTL	0.000632472	0	295
DGKK (Male)	APOE4 Negative	GATA1	eQTL_catalogue_thyroid eQTL	0.000604991	0	250
DGKK (Male)	APOE4 Negative	HDAC6	eQTL_catalogue_thyroid eQTL	0.00052814	0	274
DGKK (Male)	APOE4 Negative	GLOD5	eQTL_catalogue_thyroid eQTL	0.000502172	0	216
DGKK (Male)	APOE4 Negative	SUV39H1	eQTL_catalogue_thyroid eQTL	0.000218107	0	151
DGKK (Male)	APOE4 Negative	WAS	eQTL_catalogue_thyroid eQTL	0.000189836	0	137
DGKK (Male)	APOE4 Negative	WDR45	eQTL_catalogue_thyroid sQTL	0.00471843	0	404
DGKK (Male)	APOE4 Negative	GRIPAP1	eQTL_catalogue_thyroid sQTL	0.00439306	0	379
DGKK (Male)	APOE4 Negative	PPP1R3F	eQTL_catalogue_thyroid sQTL	0.00427465	0	450
DGKK (Male)	APOE4 Negative	OTUD5	eQTL_catalogue_thyroid sQTL	0.00184619	0	353
DGKK (Male)	APOE4 Negative	PQBP1	eQTL_catalogue_thyroid sQTL	0.000917422	0	340
DGKK (Male)	APOE4 Negative	PLP2	eQTL_catalogue_tibial_artery eQTL	0.160484	0	441
DGKK (Male)	APOE4 Negative	SHROOM4	eQTL_catalogue_tibial_artery eQTL	0.0115161	0	1392
DGKK (Male)	APOE4 Negative	USP27X	eQTL_catalogue_tibial_artery eQTL	0.011393	0	1078
DGKK (Male)	APOE4 Negative	CLCN5	eQTL_catalogue_tibial_artery eQTL	0.00913399	0	1190
DGKK (Male)	APOE4 Negative	NUDT10	eQTL_catalogue_tibial_artery eQTL	0.00880304	0	1196
DGKK (Male)	APOE4 Negative	NUDT11	eQTL_catalogue_tibial_artery eQTL	0.00519504	0	1012
DGKK (Male)	APOE4 Negative	USP27X-DT	eQTL_catalogue_tibial_artery eQTL	0.00458512	0.00866392	1078
DGKK (Male)	APOE4 Negative	MAGED1	eQTL_catalogue_tibial_artery eQTL	0.00385851	0	755
DGKK (Male)	APOE4 Negative	GSPT2	eQTL_catalogue_tibial_artery eQTL	0.00370172	0	805
DGKK (Male)	APOE4 Negative	GAGE10	eQTL_catalogue_tibial_artery eQTL	0.002756	0	462
DGKK (Male)	APOE4 Negative	PCSK1N	eQTL_catalogue_tibial_artery eQTL	0.001444	0	299
DGKK (Male)	APOE4 Negative	PRICKLE3	eQTL_catalogue_tibial_artery eQTL	0.00113281	0	445
DGKK (Male)	APOE4 Negative	CCDC22	eQTL_catalogue_tibial_artery eQTL	0.000936984	0	451
DGKK (Male)	APOE4 Negative	PPP1R3F	eQTL_catalogue_tibial_artery eQTL	0.000929161	0	451
DGKK (Male)	APOE4 Negative	PIM2	eQTL_catalogue_tibial_artery eQTL	0.000905304	0	355
DGKK (Male)	APOE4 Negative	MAGIX	eQTL_catalogue_tibial_artery eQTL	0.000886689	0	438
DGKK (Male)	APOE4 Negative	SYP	eQTL_catalogue_tibial_artery eQTL	0.00086303	0	449
DGKK (Male)	APOE4 Negative	WDR45	eQTL_catalogue_tibial_artery eQTL	0.000810355	0	414
DGKK (Male)	APOE4 Negative	TFE3	eQTL_catalogue_tibial_artery eQTL	0.000791225	0	395
DGKK (Male)	APOE4 Negative	OTUD5	eQTL_catalogue_tibial_artery eQTL	0.000783188	0	376
DGKK (Male)	APOE4 Negative	PRAF2	eQTL_catalogue_tibial_artery eQTL	0.000761231	0	407
DGKK (Male)	APOE4 Negative	GPKOW	eQTL_catalogue_tibial_artery eQTL	0.000754653	0	421
DGKK (Male)	APOE4 Negative	TIMM17B	eQTL_catalogue_tibial_artery eQTL	0.000751138	0	340
DGKK (Male)	APOE4 Negative	CCDC120	eQTL_catalogue_tibial_artery eQTL	0.000750385	0	399
DGKK (Male)	APOE4 Negative	GRIPAP1	eQTL_catalogue_tibial_artery eQTL	0.000738471	0	386
DGKK (Male)	APOE4 Negative	PQBP1	eQTL_catalogue_tibial_artery eQTL	0.000708149	0	332
DGKK (Male)	APOE4 Negative	KCND1	eQTL_catalogue_tibial_artery eQTL	0.000705313	0	380
DGKK (Male)	APOE4 Negative	HDAC6	eQTL_catalogue_tibial_artery eQTL	0.000652382	0	278
DGKK (Male)	APOE4 Negative	SLC35A2	eQTL_catalogue_tibial_artery eQTL	0.000615121	0	351
DGKK (Male)	APOE4 Negative	ERAS	eQTL_catalogue_tibial_artery eQTL	0.000606439	0	295
DGKK (Male)	APOE4 Negative	WAS	eQTL_catalogue_tibial_artery eQTL	0.000271134	0	137
DGKK (Male)	APOE4 Negative	SUV39H1	eQTL_catalogue_tibial_artery eQTL	0.000256273	0	155
DGKK (Male)	APOE4 Negative	WDR45	eQTL_catalogue_tibial_artery sQTL	0.00459401	0	407
DGKK (Male)	APOE4 Negative	PPP1R3F	eQTL_catalogue_tibial_artery sQTL	0.00433789	0	451
DGKK (Male)	APOE4 Negative	PQBP1	eQTL_catalogue_tibial_artery sQTL	0.00115243	0	340
DGKK (Male)	APOE4 Negative	PLP2	eQTL_catalogue_tibial_nerve eQTL	0.0247214	0	435
DGKK (Male)	APOE4 Negative	SHROOM4	eQTL_catalogue_tibial_nerve eQTL	0.0151977	0	1381
DGKK (Male)	APOE4 Negative	CCNB3	eQTL_catalogue_tibial_nerve eQTL	0.0111425	0	1389
DGKK (Male)	APOE4 Negative	NUDT10	eQTL_catalogue_tibial_nerve eQTL	0.0108197	0	1191
DGKK (Male)	APOE4 Negative	USP27X	eQTL_catalogue_tibial_nerve eQTL	0.0097216	0	1051
DGKK (Male)	APOE4 Negative	CLCN5	eQTL_catalogue_tibial_nerve eQTL	0.00819957	0	1162
DGKK (Male)	APOE4 Negative	GSPT2	eQTL_catalogue_tibial_nerve eQTL	0.00770642	0	817
DGKK (Male)	APOE4 Negative	EZHIP	eQTL_catalogue_tibial_nerve eQTL	0.00520922	0	1105
DGKK (Male)	APOE4 Negative	NUDT11	eQTL_catalogue_tibial_nerve eQTL	0.00502809	0	1015
DGKK (Male)	APOE4 Negative	USP27X-DT	eQTL_catalogue_tibial_nerve eQTL	0.0049526	0.00851152	1051
DGKK (Male)	APOE4 Negative	CACNA1F	eQTL_catalogue_tibial_nerve eQTL	0.00436178	0	445
DGKK (Male)	APOE4 Negative	MAGED1	eQTL_catalogue_tibial_nerve eQTL	0.00322822	0	769
DGKK (Male)	APOE4 Negative	GPKOW	eQTL_catalogue_tibial_nerve eQTL	0.00112022	0	415
DGKK (Male)	APOE4 Negative	WDR45	eQTL_catalogue_tibial_nerve eQTL	0.00109395	0	408
DGKK (Male)	APOE4 Negative	PRICKLE3	eQTL_catalogue_tibial_nerve eQTL	0.000985447	0	439
DGKK (Male)	APOE4 Negative	GAGE10	eQTL_catalogue_tibial_nerve eQTL	0.000981895	0	455
DGKK (Male)	APOE4 Negative	PRAF2	eQTL_catalogue_tibial_nerve eQTL	0.000973482	0	401
DGKK (Male)	APOE4 Negative	PPP1R3F	eQTL_catalogue_tibial_nerve eQTL	0.000970977	0	445
DGKK (Male)	APOE4 Negative	FOXP3	eQTL_catalogue_tibial_nerve eQTL	0.000939364	0	445
DGKK (Male)	APOE4 Negative	CCDC22	eQTL_catalogue_tibial_nerve eQTL	0.000923578	0	445
DGKK (Male)	APOE4 Negative	MAGIX	eQTL_catalogue_tibial_nerve eQTL	0.000914202	0	432
DGKK (Male)	APOE4 Negative	SYP	eQTL_catalogue_tibial_nerve eQTL	0.000907533	0	443
DGKK (Male)	APOE4 Negative	CCDC120	eQTL_catalogue_tibial_nerve eQTL	0.000836534	0	393
DGKK (Male)	APOE4 Negative	KCND1	eQTL_catalogue_tibial_nerve eQTL	0.000830494	0	372
DGKK (Male)	APOE4 Negative	TFE3	eQTL_catalogue_tibial_nerve eQTL	0.00076457	0	388
DGKK (Male)	APOE4 Negative	SLC35A2	eQTL_catalogue_tibial_nerve eQTL	0.000733235	0	345
DGKK (Male)	APOE4 Negative	ERAS	eQTL_catalogue_tibial_nerve eQTL	0.000707587	0	293
DGKK (Male)	APOE4 Negative	PIM2	eQTL_catalogue_tibial_nerve eQTL	0.000699398	0	349
DGKK (Male)	APOE4 Negative	GRIPAP1	eQTL_catalogue_tibial_nerve eQTL	0.000696923	0	378
DGKK (Male)	APOE4 Negative	PCSK1N	eQTL_catalogue_tibial_nerve eQTL	0.000680968	0	297
DGKK (Male)	APOE4 Negative	OTUD5	eQTL_catalogue_tibial_nerve eQTL	0.000660943	0	368
DGKK (Male)	APOE4 Negative	TIMM17B	eQTL_catalogue_tibial_nerve eQTL	0.000648136	0	335
DGKK (Male)	APOE4 Negative	PQBP1	eQTL_catalogue_tibial_nerve eQTL	0.000629855	0	328
DGKK (Male)	APOE4 Negative	HDAC6	eQTL_catalogue_tibial_nerve eQTL	0.000573731	0	276
DGKK (Male)	APOE4 Negative	GATA1	eQTL_catalogue_tibial_nerve eQTL	0.000555707	0	253
DGKK (Male)	APOE4 Negative	XAGE2	eQTL_catalogue_tibial_nerve eQTL	0.000357422	0	91
DGKK (Male)	APOE4 Negative	SUV39H1	eQTL_catalogue_tibial_nerve eQTL	0.000328443	0	154
DGKK (Male)	APOE4 Negative	WAS	eQTL_catalogue_tibial_nerve eQTL	0.000206862	0	136
DGKK (Male)	APOE4 Negative	WDR45	eQTL_catalogue_tibial_nerve sQTL	0.00467526	0	401
DGKK (Male)	APOE4 Negative	PQBP1	eQTL_catalogue_tibial_nerve sQTL	0.000760051	0	335
DGKK (Male)	APOE4 Negative	WDR13	eQTL_catalogue_tibial_nerve sQTL	2.0519e-05	0	3
DGKK (Male)	APOE4 Negative	SHROOM4	eQTL_catalogue_tranverse_colon eQTL	0.032119	0	1359
DGKK (Male)	APOE4 Negative	NUDT10	eQTL_catalogue_tranverse_colon eQTL	0.0185376	0	1169
DGKK (Male)	APOE4 Negative	USP27X	eQTL_catalogue_tranverse_colon eQTL	0.0131738	0	1055
DGKK (Male)	APOE4 Negative	CLCN5	eQTL_catalogue_tranverse_colon eQTL	0.0107278	0	1165
DGKK (Male)	APOE4 Negative	USP27X-DT	eQTL_catalogue_tranverse_colon eQTL	0.00865809	0.00924085	1055
DGKK (Male)	APOE4 Negative	EZHIP	eQTL_catalogue_tranverse_colon eQTL	0.00820715	0	1085
DGKK (Male)	APOE4 Negative	NUDT11	eQTL_catalogue_tranverse_colon eQTL	0.00595516	0	990
DGKK (Male)	APOE4 Negative	CACNA1F	eQTL_catalogue_tranverse_colon eQTL	0.00402028	0	445
DGKK (Male)	APOE4 Negative	GSPT2	eQTL_catalogue_tranverse_colon eQTL	0.0033233	0	795
DGKK (Male)	APOE4 Negative	MAGED1	eQTL_catalogue_tranverse_colon eQTL	0.00321218	0	745
DGKK (Male)	APOE4 Negative	GAGE10	eQTL_catalogue_tranverse_colon eQTL	0.00150426	0	456
DGKK (Male)	APOE4 Negative	SYP	eQTL_catalogue_tranverse_colon eQTL	0.00131786	0	443
DGKK (Male)	APOE4 Negative	CCDC22	eQTL_catalogue_tranverse_colon eQTL	0.000956479	0	445
DGKK (Male)	APOE4 Negative	TFE3	eQTL_catalogue_tranverse_colon eQTL	0.000953981	0	390
DGKK (Male)	APOE4 Negative	PLP2	eQTL_catalogue_tranverse_colon eQTL	0.000952313	0	435
DGKK (Male)	APOE4 Negative	FOXP3	eQTL_catalogue_tranverse_colon eQTL	0.000949638	0	445
DGKK (Male)	APOE4 Negative	PRICKLE3	eQTL_catalogue_tranverse_colon eQTL	0.000897505	0	439
DGKK (Male)	APOE4 Negative	MAGIX	eQTL_catalogue_tranverse_colon eQTL	0.000880689	0	433
DGKK (Male)	APOE4 Negative	PRAF2	eQTL_catalogue_tranverse_colon eQTL	0.00085867	0	404
DGKK (Male)	APOE4 Negative	PPP1R3F	eQTL_catalogue_tranverse_colon eQTL	0.000838385	0	445
DGKK (Male)	APOE4 Negative	WDR45	eQTL_catalogue_tranverse_colon eQTL	0.000838337	0	411
DGKK (Male)	APOE4 Negative	KCND1	eQTL_catalogue_tranverse_colon eQTL	0.000823108	0	375
DGKK (Male)	APOE4 Negative	GPKOW	eQTL_catalogue_tranverse_colon eQTL	0.000819685	0	417
DGKK (Male)	APOE4 Negative	CCDC120	eQTL_catalogue_tranverse_colon eQTL	0.000810227	0	395
DGKK (Male)	APOE4 Negative	TIMM17B	eQTL_catalogue_tranverse_colon eQTL	0.000789261	0	338
DGKK (Male)	APOE4 Negative	GRIPAP1	eQTL_catalogue_tranverse_colon eQTL	0.00075871	0	380
DGKK (Male)	APOE4 Negative	OTUD5	eQTL_catalogue_tranverse_colon eQTL	0.000749186	0	371
DGKK (Male)	APOE4 Negative	SLC35A2	eQTL_catalogue_tranverse_colon eQTL	0.000693641	0	348
DGKK (Male)	APOE4 Negative	PCSK1N	eQTL_catalogue_tranverse_colon eQTL	0.000685818	0	298
DGKK (Male)	APOE4 Negative	PIM2	eQTL_catalogue_tranverse_colon eQTL	0.000685316	0	351
DGKK (Male)	APOE4 Negative	ERAS	eQTL_catalogue_tranverse_colon eQTL	0.000664039	0	294
DGKK (Male)	APOE4 Negative	PQBP1	eQTL_catalogue_tranverse_colon eQTL	0.000656794	0	329
DGKK (Male)	APOE4 Negative	GATA1	eQTL_catalogue_tranverse_colon eQTL	0.000627576	0	255
DGKK (Male)	APOE4 Negative	HDAC6	eQTL_catalogue_tranverse_colon eQTL	0.000626331	0	279
DGKK (Male)	APOE4 Negative	GLOD5	eQTL_catalogue_tranverse_colon eQTL	0.000526977	0	222
DGKK (Male)	APOE4 Negative	SUV39H1	eQTL_catalogue_tranverse_colon eQTL	0.000517847	0	153
DGKK (Male)	APOE4 Negative	WAS	eQTL_catalogue_tranverse_colon eQTL	0.000199472	0	134
DGKK (Male)	APOE4 Negative	GRIPAP1	eQTL_catalogue_tranverse_colon sQTL	0.000810751	0	377
DGKK (Male)	APOE4 Negative	PQBP1	eQTL_catalogue_tranverse_colon sQTL	0.000785301	0	338
DGKK (Male)	APOE4 Negative	WDR13	eQTL_catalogue_tranverse_colon sQTL	2.87817e-05	4.04837e-05	3
DGKK (Male)	APOE4 Negative	SHROOM4	eQTL_catalogue_uterus eQTL	0.00770346	0	1096
DGKK (Male)	APOE4 Negative	USP27X-DT	eQTL_catalogue_uterus eQTL	0.00657184	0	834
DGKK (Male)	APOE4 Negative	NUDT10	eQTL_catalogue_uterus eQTL	0.00644157	0	955
DGKK (Male)	APOE4 Negative	CLCN5	eQTL_catalogue_uterus eQTL	0.0062744	0	941
DGKK (Male)	APOE4 Negative	USP27X	eQTL_catalogue_uterus eQTL	0.00499404	0	834
DGKK (Male)	APOE4 Negative	PAGE4	eQTL_catalogue_uterus eQTL	0.0048387	0	744
DGKK (Male)	APOE4 Negative	EZHIP	eQTL_catalogue_uterus eQTL	0.0038716	0	891
DGKK (Male)	APOE4 Negative	NUDT11	eQTL_catalogue_uterus eQTL	0.00371531	0	864
DGKK (Male)	APOE4 Negative	MAGED1	eQTL_catalogue_uterus eQTL	0.00309696	0	659
DGKK (Male)	APOE4 Negative	GSPT2	eQTL_catalogue_uterus eQTL	0.00300753	0	703
DGKK (Male)	APOE4 Negative	GAGE10	eQTL_catalogue_uterus eQTL	0.000648592	0	377
DGKK (Male)	APOE4 Negative	SYP	eQTL_catalogue_uterus eQTL	0.000647809	0	371
DGKK (Male)	APOE4 Negative	PPP1R3F	eQTL_catalogue_uterus eQTL	0.000631118	0	373
DGKK (Male)	APOE4 Negative	PRICKLE3	eQTL_catalogue_uterus eQTL	0.000621642	0	367
DGKK (Male)	APOE4 Negative	MAGIX	eQTL_catalogue_uterus eQTL	0.000610554	0	361
DGKK (Male)	APOE4 Negative	CCDC22	eQTL_catalogue_uterus eQTL	0.000609477	0	373
DGKK (Male)	APOE4 Negative	CACNA1F	eQTL_catalogue_uterus eQTL	0.000596482	0	373
DGKK (Male)	APOE4 Negative	GPKOW	eQTL_catalogue_uterus eQTL	0.000591064	0	348
DGKK (Male)	APOE4 Negative	CCDC120	eQTL_catalogue_uterus eQTL	0.000573969	0	332
DGKK (Male)	APOE4 Negative	PQBP1	eQTL_catalogue_uterus eQTL	0.000570874	0	287
DGKK (Male)	APOE4 Negative	PLP2	eQTL_catalogue_uterus eQTL	0.000565295	0	363
DGKK (Male)	APOE4 Negative	WDR45	eQTL_catalogue_uterus eQTL	0.000559903	0	343
DGKK (Male)	APOE4 Negative	GRIPAP1	eQTL_catalogue_uterus eQTL	0.000556117	0	321
DGKK (Male)	APOE4 Negative	KCND1	eQTL_catalogue_uterus eQTL	0.000547202	0	318
DGKK (Male)	APOE4 Negative	TFE3	eQTL_catalogue_uterus eQTL	0.000528754	0	328
DGKK (Male)	APOE4 Negative	PRAF2	eQTL_catalogue_uterus eQTL	0.000526321	0	338
DGKK (Male)	APOE4 Negative	SLC35A2	eQTL_catalogue_uterus eQTL	0.000511818	0	301
DGKK (Male)	APOE4 Negative	TIMM17B	eQTL_catalogue_uterus eQTL	0.000506827	0	293
DGKK (Male)	APOE4 Negative	OTUD5	eQTL_catalogue_uterus eQTL	0.000499542	0	315
DGKK (Male)	APOE4 Negative	PIM2	eQTL_catalogue_uterus eQTL	0.000472718	0	303
DGKK (Male)	APOE4 Negative	ERAS	eQTL_catalogue_uterus eQTL	0.000472599	0	258
DGKK (Male)	APOE4 Negative	PCSK1N	eQTL_catalogue_uterus eQTL	0.000465044	0	261
DGKK (Male)	APOE4 Negative	HDAC6	eQTL_catalogue_uterus eQTL	0.000454828	0	242
DGKK (Male)	APOE4 Negative	GATA1	eQTL_catalogue_uterus eQTL	0.000426572	0	221
DGKK (Male)	APOE4 Negative	SUV39H1	eQTL_catalogue_uterus eQTL	0.000242392	0	135
DGKK (Male)	APOE4 Negative	WAS	eQTL_catalogue_uterus eQTL	0.000192621	0	121
DGKK (Male)	APOE4 Negative	PQBP1	eQTL_catalogue_uterus sQTL	0.00053319	0	293
DGKK (Male)	APOE4 Negative	SHROOM4	eQTL_catalogue_vagina eQTL	0.01905	0	1237
DGKK (Male)	APOE4 Negative	NUDT10	eQTL_catalogue_vagina eQTL	0.0123164	0	1085
DGKK (Male)	APOE4 Negative	PAGE4	eQTL_catalogue_vagina eQTL	0.0119912	0	840
DGKK (Male)	APOE4 Negative	USP27X-DT	eQTL_catalogue_vagina eQTL	0.0115211	0	930
DGKK (Male)	APOE4 Negative	CLCN5	eQTL_catalogue_vagina eQTL	0.011297	0	1039
DGKK (Male)	APOE4 Negative	USP27X	eQTL_catalogue_vagina eQTL	0.0107052	0	930
DGKK (Male)	APOE4 Negative	EZHIP	eQTL_catalogue_vagina eQTL	0.00930967	0	1012
DGKK (Male)	APOE4 Negative	NUDT11	eQTL_catalogue_vagina eQTL	0.0049536	0	935
DGKK (Male)	APOE4 Negative	GSPT2	eQTL_catalogue_vagina eQTL	0.00369639	0	758
DGKK (Male)	APOE4 Negative	MAGED1	eQTL_catalogue_vagina eQTL	0.00353245	0	709
DGKK (Male)	APOE4 Negative	GAGE10	eQTL_catalogue_vagina eQTL	0.000699459	0	392
DGKK (Male)	APOE4 Negative	PRICKLE3	eQTL_catalogue_vagina eQTL	0.000697923	0	381
DGKK (Male)	APOE4 Negative	PPP1R3F	eQTL_catalogue_vagina eQTL	0.00068661	0	387
DGKK (Male)	APOE4 Negative	SYP	eQTL_catalogue_vagina eQTL	0.000666927	0	385
DGKK (Male)	APOE4 Negative	CCDC22	eQTL_catalogue_vagina eQTL	0.000663922	0	387
DGKK (Male)	APOE4 Negative	MAGIX	eQTL_catalogue_vagina eQTL	0.000655631	0	374
DGKK (Male)	APOE4 Negative	CACNA1F	eQTL_catalogue_vagina eQTL	0.000652583	0	387
DGKK (Male)	APOE4 Negative	FOXP3	eQTL_catalogue_vagina eQTL	0.000643299	0	387
DGKK (Male)	APOE4 Negative	GRIPAP1	eQTL_catalogue_vagina eQTL	0.000636052	0	332
DGKK (Male)	APOE4 Negative	PLP2	eQTL_catalogue_vagina eQTL	0.000631676	0	377
DGKK (Male)	APOE4 Negative	GPKOW	eQTL_catalogue_vagina eQTL	0.00061919	0	360
DGKK (Male)	APOE4 Negative	PRAF2	eQTL_catalogue_vagina eQTL	0.000607342	0	349
DGKK (Male)	APOE4 Negative	WDR45	eQTL_catalogue_vagina eQTL	0.000580455	0	355
DGKK (Male)	APOE4 Negative	TFE3	eQTL_catalogue_vagina eQTL	0.000575924	0	339
DGKK (Male)	APOE4 Negative	TIMM17B	eQTL_catalogue_vagina eQTL	0.00057458	0	300
DGKK (Male)	APOE4 Negative	CCDC120	eQTL_catalogue_vagina eQTL	0.000570457	0	343
DGKK (Male)	APOE4 Negative	KCND1	eQTL_catalogue_vagina eQTL	0.000550705	0	329
DGKK (Male)	APOE4 Negative	ERAS	eQTL_catalogue_vagina eQTL	0.000536853	0	263
DGKK (Male)	APOE4 Negative	OTUD5	eQTL_catalogue_vagina eQTL	0.00053593	0	325
DGKK (Male)	APOE4 Negative	PQBP1	eQTL_catalogue_vagina eQTL	0.000533375	0	294
DGKK (Male)	APOE4 Negative	PCSK1N	eQTL_catalogue_vagina eQTL	0.000533234	0	266
DGKK (Male)	APOE4 Negative	SLC35A2	eQTL_catalogue_vagina eQTL	0.000528724	0	309
DGKK (Male)	APOE4 Negative	PIM2	eQTL_catalogue_vagina eQTL	0.000522453	0	312
DGKK (Male)	APOE4 Negative	HDAC6	eQTL_catalogue_vagina eQTL	0.000472059	0	247
DGKK (Male)	APOE4 Negative	GATA1	eQTL_catalogue_vagina eQTL	0.000449219	0	225
DGKK (Male)	APOE4 Negative	SUV39H1	eQTL_catalogue_vagina eQTL	0.000223836	0	135
DGKK (Male)	APOE4 Negative	WAS	eQTL_catalogue_vagina eQTL	0.000193579	0	127
DGKK (Male)	APOE4 Negative	PQBP1	eQTL_catalogue_vagina sQTL	0.000514459	0	300
DGKK (Male)	APOE4 Negative	CLCN5	eQTL_catalogue_young_microglia eQTL	0.0345948	0	597
DGKK (Male)	APOE4 Negative	CCNB3	eQTL_catalogue_young_microglia eQTL	0.012987	0	674
DGKK (Male)	APOE4 Negative	SHROOM4	eQTL_catalogue_young_microglia eQTL	0.0123015	0	765
DGKK (Male)	APOE4 Negative	NUDT10	eQTL_catalogue_young_microglia eQTL	0.0117927	0	659
DGKK (Male)	APOE4 Negative	USP27X-DT	eQTL_catalogue_young_microglia eQTL	0.0117764	0	547
DGKK (Male)	APOE4 Negative	USP27X	eQTL_catalogue_young_microglia eQTL	0.0117479	0	547
DGKK (Male)	APOE4 Negative	NUDT11	eQTL_catalogue_young_microglia eQTL	0.00202885	0	529
DGKK (Male)	APOE4 Negative	CENPVL3	eQTL_catalogue_young_microglia eQTL	0.00112528	0	438
DGKK (Male)	APOE4 Negative	GSPT2	eQTL_catalogue_young_microglia eQTL	0.00110131	0	396
DGKK (Male)	APOE4 Negative	MAGED1	eQTL_catalogue_young_microglia eQTL	0.00103507	0	389
DGKK (Male)	APOE4 Negative	FOXP3	eQTL_catalogue_young_microglia eQTL	0.00019878	0	230
DGKK (Male)	APOE4 Negative	PRICKLE3	eQTL_catalogue_young_microglia eQTL	0.000193936	0	226
DGKK (Male)	APOE4 Negative	PPP1R3F	eQTL_catalogue_young_microglia eQTL	0.000187327	0	230
DGKK (Male)	APOE4 Negative	MAGIX	eQTL_catalogue_young_microglia eQTL	0.000185237	0	223
DGKK (Male)	APOE4 Negative	SYP	eQTL_catalogue_young_microglia eQTL	0.000173626	0	228
DGKK (Male)	APOE4 Negative	CCDC22	eQTL_catalogue_young_microglia eQTL	0.000172369	0	230
DGKK (Male)	APOE4 Negative	CACNA1F	eQTL_catalogue_young_microglia eQTL	0.000170954	0	230
DGKK (Male)	APOE4 Negative	KCND1	eQTL_catalogue_young_microglia eQTL	0.000162146	0	196
DGKK (Male)	APOE4 Negative	PLP2	eQTL_catalogue_young_microglia eQTL	0.000160665	0	224
DGKK (Male)	APOE4 Negative	WDR45	eQTL_catalogue_young_microglia eQTL	0.000155522	0	213
DGKK (Male)	APOE4 Negative	CCDC120	eQTL_catalogue_young_microglia eQTL	0.000155095	0	204
DGKK (Male)	APOE4 Negative	PRAF2	eQTL_catalogue_young_microglia eQTL	0.000153865	0	210
DGKK (Male)	APOE4 Negative	GPKOW	eQTL_catalogue_young_microglia eQTL	0.000153022	0	215
DGKK (Male)	APOE4 Negative	TFE3	eQTL_catalogue_young_microglia eQTL	0.000151724	0	202
DGKK (Male)	APOE4 Negative	GRIPAP1	eQTL_catalogue_young_microglia eQTL	0.000141915	0	198
DGKK (Male)	APOE4 Negative	OTUD5	eQTL_catalogue_young_microglia eQTL	0.000140852	0	194
DGKK (Male)	APOE4 Negative	PIM2	eQTL_catalogue_young_microglia eQTL	0.000140596	0	188
DGKK (Male)	APOE4 Negative	TIMM17B	eQTL_catalogue_young_microglia eQTL	0.000125419	0	179
DGKK (Male)	APOE4 Negative	PQBP1	eQTL_catalogue_young_microglia eQTL	0.000124789	0	173
DGKK (Male)	APOE4 Negative	SLC35A2	eQTL_catalogue_young_microglia eQTL	0.000123731	0	186
DGKK (Male)	APOE4 Negative	PCSK1N	eQTL_catalogue_young_microglia eQTL	9.98735e-05	0	148
DGKK (Male)	APOE4 Negative	SUV39H1	eQTL_catalogue_young_microglia eQTL	9.8929e-05	0	76
DGKK (Male)	APOE4 Negative	HDAC6	eQTL_catalogue_young_microglia eQTL	9.29037e-05	0	131
DGKK (Male)	APOE4 Negative	GATA1	eQTL_catalogue_young_microglia eQTL	8.71836e-05	0	113
DGKK (Male)	APOE4 Negative	WAS	eQTL_catalogue_young_microglia eQTL	3.92576e-05	0	74
DGKK (Male)	APOE4 Negative	CLCN5	fujita_astrocytes eQTL	0.000175106	0	76
DGKK (Male)	APOE4 Negative	NUDT11	fujita_astrocytes eQTL	0.000145877	0	122
DGKK (Male)	APOE4 Negative	MAGED1	fujita_astrocytes eQTL	0.000144974	0	101
DGKK (Male)	APOE4 Negative	GSPT2	fujita_astrocytes eQTL	0.00010271	0	101
DGKK (Male)	APOE4 Negative	CCDC22	fujita_astrocytes eQTL	5.88355e-05	0.000109775	20
DGKK (Male)	APOE4 Negative	PPP1R3F	fujita_astrocytes eQTL	5.40658e-05	0.000109327	20
DGKK (Male)	APOE4 Negative	GPKOW	fujita_astrocytes eQTL	4.86403e-05	9.13e-05	17
DGKK (Male)	APOE4 Negative	SYP	fujita_astrocytes eQTL	4.32704e-05	0	20
DGKK (Male)	APOE4 Negative	PCSK1N	fujita_astrocytes eQTL	3.69093e-05	0	10
DGKK (Male)	APOE4 Negative	PQBP1	fujita_astrocytes eQTL	3.67821e-05	7.27e-05	13
DGKK (Male)	APOE4 Negative	OTUD5	fujita_astrocytes eQTL	3.55378e-05	7.24e-05	13
DGKK (Male)	APOE4 Negative	WDR45	fujita_astrocytes eQTL	3.49728e-05	0	17
DGKK (Male)	APOE4 Negative	PRAF2	fujita_astrocytes eQTL	3.25062e-05	0	16
DGKK (Male)	APOE4 Negative	GRIPAP1	fujita_astrocytes eQTL	3.20515e-05	0	13
DGKK (Male)	APOE4 Negative	CCDC120	fujita_astrocytes eQTL	3.19972e-05	0	15
DGKK (Male)	APOE4 Negative	SLC35A2	fujita_astrocytes eQTL	3.0699e-05	7.19e-05	13
DGKK (Male)	APOE4 Negative	TIMM17B	fujita_astrocytes eQTL	3.06134e-05	7.12e-05	13
DGKK (Male)	APOE4 Negative	TFE3	fujita_astrocytes eQTL	2.94783e-05	0	14
DGKK (Male)	APOE4 Negative	HDAC6	fujita_astrocytes eQTL	2.14327e-05	0	10
DGKK (Male)	APOE4 Negative	SHROOM4	fujita_endothelial eQTL	0.000186179	0	137
DGKK (Male)	APOE4 Negative	MAGED1	fujita_excitatory eQTL	0.000353891	0	101
DGKK (Male)	APOE4 Negative	NUDT10	fujita_excitatory eQTL	0.000307123	0	126
DGKK (Male)	APOE4 Negative	CLCN5	fujita_excitatory eQTL	0.000176968	0	76
DGKK (Male)	APOE4 Negative	CCDC22	fujita_excitatory eQTL	0.000169857	0.000118697	20
DGKK (Male)	APOE4 Negative	NUDT11	fujita_excitatory eQTL	0.000157289	0	122
DGKK (Male)	APOE4 Negative	USP27X	fujita_excitatory eQTL	0.00012389	0	51
DGKK (Male)	APOE4 Negative	GSPT2	fujita_excitatory eQTL	9.97e-05	0	101
DGKK (Male)	APOE4 Negative	PPP1R3F	fujita_excitatory eQTL	4.55e-05	0	20
DGKK (Male)	APOE4 Negative	SYP	fujita_excitatory eQTL	4.31e-05	0	20
DGKK (Male)	APOE4 Negative	GPKOW	fujita_excitatory eQTL	4.24e-05	0	17
DGKK (Male)	APOE4 Negative	WDR45	fujita_excitatory eQTL	4.11e-05	0	17
DGKK (Male)	APOE4 Negative	CCDC120	fujita_excitatory eQTL	3.97e-05	0	15
DGKK (Male)	APOE4 Negative	TIMM17B	fujita_excitatory eQTL	3.65e-05	9.57539e-05	13
DGKK (Male)	APOE4 Negative	GRIPAP1	fujita_excitatory eQTL	3.54e-05	7.5651e-05	13
DGKK (Male)	APOE4 Negative	OTUD5	fujita_excitatory eQTL	3.45e-05	0	13
DGKK (Male)	APOE4 Negative	TFE3	fujita_excitatory eQTL	3.43e-05	7.56602e-05	14
DGKK (Male)	APOE4 Negative	PRAF2	fujita_excitatory eQTL	3.32e-05	0	16
DGKK (Male)	APOE4 Negative	PQBP1	fujita_excitatory eQTL	3.07e-05	0	13
DGKK (Male)	APOE4 Negative	SLC35A2	fujita_excitatory eQTL	2.76e-05	0	13
DGKK (Male)	APOE4 Negative	HDAC6	fujita_excitatory eQTL	2.59e-05	0	10
DGKK (Male)	APOE4 Negative	PCSK1N	fujita_excitatory eQTL	2.29e-05	0	10
DGKK (Male)	APOE4 Negative	NUDT11	fujita_inhibitory eQTL	0.000305841	0	122
DGKK (Male)	APOE4 Negative	NUDT10	fujita_inhibitory eQTL	0.000269412	0.000611555	126
DGKK (Male)	APOE4 Negative	CLCN5	fujita_inhibitory eQTL	0.000230546	0	76
DGKK (Male)	APOE4 Negative	GSPT2	fujita_inhibitory eQTL	0.000154626	0	101
DGKK (Male)	APOE4 Negative	MAGED1	fujita_inhibitory eQTL	0.00012723	0	101
DGKK (Male)	APOE4 Negative	USP27X	fujita_inhibitory eQTL	0.000117386	0	51
DGKK (Male)	APOE4 Negative	GPKOW	fujita_inhibitory eQTL	0.000102949	0.000444171	17
DGKK (Male)	APOE4 Negative	PPP1R3F	fujita_inhibitory eQTL	4.92252e-05	0.000103448	20
DGKK (Male)	APOE4 Negative	SYP	fujita_inhibitory eQTL	4.56182e-05	0	20
DGKK (Male)	APOE4 Negative	OTUD5	fujita_inhibitory eQTL	4.41449e-05	0	13
DGKK (Male)	APOE4 Negative	PQBP1	fujita_inhibitory eQTL	4.08166e-05	7.29831e-05	13
DGKK (Male)	APOE4 Negative	PRAF2	fujita_inhibitory eQTL	4.05866e-05	0.000100374	16
DGKK (Male)	APOE4 Negative	TFE3	fujita_inhibitory eQTL	3.95398e-05	0	14
DGKK (Male)	APOE4 Negative	WDR45	fujita_inhibitory eQTL	3.83094e-05	9.07369e-05	17
DGKK (Male)	APOE4 Negative	GRIPAP1	fujita_inhibitory eQTL	3.76359e-05	7.22577e-05	13
DGKK (Male)	APOE4 Negative	CCDC120	fujita_inhibitory eQTL	3.345e-05	8.15977e-05	15
DGKK (Male)	APOE4 Negative	SLC35A2	fujita_inhibitory eQTL	2.97802e-05	7.14234e-05	13
DGKK (Male)	APOE4 Negative	HDAC6	fujita_inhibitory eQTL	2.69129e-05	0	10
DGKK (Male)	APOE4 Negative	TIMM17B	fujita_inhibitory eQTL	2.69096e-05	0	13
DGKK (Male)	APOE4 Negative	PCSK1N	fujita_inhibitory eQTL	2.32699e-05	0	10
DGKK (Male)	APOE4 Negative	CLCN5	fujita_microglia eQTL	0.000213631	0	76
DGKK (Male)	APOE4 Negative	MAGED1	fujita_microglia eQTL	0.00015213	0	101
DGKK (Male)	APOE4 Negative	SYP	fujita_microglia eQTL	5.71667e-05	0.000109589	20
DGKK (Male)	APOE4 Negative	TFE3	fujita_microglia eQTL	3.40313e-05	0	14
DGKK (Male)	APOE4 Negative	OTUD5	fujita_microglia eQTL	2.78343e-05	0	13
DGKK (Male)	APOE4 Negative	GRIPAP1	fujita_microglia eQTL	2.7435e-05	0	13
DGKK (Male)	APOE4 Negative	PCSK1N	fujita_microglia eQTL	2.53084e-05	5.14407e-05	10
DGKK (Male)	APOE4 Negative	HDAC6	fujita_microglia eQTL	2.05548e-05	0	10
DGKK (Male)	APOE4 Negative	WAS	fujita_microglia eQTL	1.77874e-05	3.61398e-05	6
DGKK (Male)	APOE4 Negative	NUDT10	fujita_oligodendrocytes eQTL	0.000279096	0	126
DGKK (Male)	APOE4 Negative	SHROOM4	fujita_oligodendrocytes eQTL	0.000229717	0	137
DGKK (Male)	APOE4 Negative	GSPT2	fujita_oligodendrocytes eQTL	0.000197088	0	101
DGKK (Male)	APOE4 Negative	CLCN5	fujita_oligodendrocytes eQTL	0.000164227	0	76
DGKK (Male)	APOE4 Negative	NUDT11	fujita_oligodendrocytes eQTL	0.000153069	0	122
DGKK (Male)	APOE4 Negative	MAGED1	fujita_oligodendrocytes eQTL	0.000106451	0	101
DGKK (Male)	APOE4 Negative	CCDC22	fujita_oligodendrocytes eQTL	6.94559e-05	0.000110345	20
DGKK (Male)	APOE4 Negative	GPKOW	fujita_oligodendrocytes eQTL	6.92941e-05	0	17
DGKK (Male)	APOE4 Negative	SYP	fujita_oligodendrocytes eQTL	5.72553e-05	0.000109447	20
DGKK (Male)	APOE4 Negative	PPP1R3F	fujita_oligodendrocytes eQTL	4.71677e-05	0	20
DGKK (Male)	APOE4 Negative	PCSK1N	fujita_oligodendrocytes eQTL	4.40369e-05	5.1956e-05	10
DGKK (Male)	APOE4 Negative	PRAF2	fujita_oligodendrocytes eQTL	4.39836e-05	8.7433e-05	16
DGKK (Male)	APOE4 Negative	WDR45	fujita_oligodendrocytes eQTL	4.37029e-05	0	17
DGKK (Male)	APOE4 Negative	OTUD5	fujita_oligodendrocytes eQTL	3.91601e-05	8.14235e-05	13
DGKK (Male)	APOE4 Negative	SLC35A2	fujita_oligodendrocytes eQTL	3.58846e-05	7.24114e-05	13
DGKK (Male)	APOE4 Negative	GRIPAP1	fujita_oligodendrocytes eQTL	3.08929e-05	0	13
DGKK (Male)	APOE4 Negative	TIMM17B	fujita_oligodendrocytes eQTL	3.02634e-05	0	13
DGKK (Male)	APOE4 Negative	TFE3	fujita_oligodendrocytes eQTL	2.90049e-05	0	14
DGKK (Male)	APOE4 Negative	PQBP1	fujita_oligodendrocytes eQTL	2.76365e-05	0	13
DGKK (Male)	APOE4 Negative	HDAC6	fujita_oligodendrocytes eQTL	2.06889e-05	0	10
DGKK (Male)	APOE4 Negative	SHROOM4	fujita_opc eQTL	0.000332242	0	137
DGKK (Male)	APOE4 Negative	CLCN5	fujita_opc eQTL	0.000199971	0	76
DGKK (Male)	APOE4 Negative	MAGED1	fujita_opc eQTL	0.000136469	0	101
DGKK (Male)	APOE4 Negative	PPP1R3F	fujita_opc eQTL	5.7085e-05	0.000110007	20
DGKK (Male)	APOE4 Negative	SYP	fujita_opc eQTL	5.26292e-05	0.000109301	20
DGKK (Male)	APOE4 Negative	PRAF2	fujita_opc eQTL	3.84002e-05	8.7445e-05	16
DGKK (Male)	APOE4 Negative	OTUD5	fujita_opc eQTL	3.18389e-05	0	13
DGKK (Male)	APOE4 Negative	GRIPAP1	fujita_opc eQTL	2.79634e-05	0	13
DGKK (Male)	APOE4 Negative	HDAC6	fujita_opc eQTL	2.2097e-05	0	10
DGKK (Male)	APOE4 Negative	PCSK1N	fujita_opc eQTL	2.18139e-05	5.06426e-05	10
DGKK (Male)	APOE4 Negative	SHROOM4	wingo_both_DLPFC eQTL	0.0223959	0.0254617	549
DGKK (Male)	APOE4 Negative	CLCN5	wingo_both_DLPFC eQTL	0.00918523	0.0176092	393
DGKK (Male)	APOE4 Negative	NUDT10	wingo_both_DLPFC eQTL	0.00255456	0.00565246	392
DGKK (Male)	APOE4 Negative	NUDT11	wingo_both_DLPFC eQTL	0.000196756	0	247
DGKK (Male)	APOE4 Negative	PLP2	wingo_both_DLPFC eQTL	0.00013054	0	66
DGKK (Male)	APOE4 Negative	GSPT2	wingo_both_DLPFC eQTL	0.000102835	0	168
DGKK (Male)	APOE4 Negative	PPP1R3F	wingo_both_DLPFC eQTL	9.80412e-05	0	135
DGKK (Male)	APOE4 Negative	MAGED1	wingo_both_DLPFC eQTL	9.49727e-05	0	133
DGKK (Male)	APOE4 Negative	CCDC22	wingo_both_DLPFC eQTL	6.21771e-05	0	119
DGKK (Male)	APOE4 Negative	CACNA1F	wingo_both_DLPFC eQTL	5.21663e-05	0	111
DGKK (Male)	APOE4 Negative	WDR45	wingo_both_DLPFC eQTL	4.68352e-05	0	61
DGKK (Male)	APOE4 Negative	SYP	wingo_both_DLPFC eQTL	2.27262e-05	0	86
DGKK (Male)	APOE4 Negative	PRICKLE3	wingo_both_DLPFC eQTL	1.96529e-05	0	72
DGKK (Male)	APOE4 Negative	PRAF2	wingo_both_DLPFC eQTL	1.40117e-05	0	59
DGKK (Male)	APOE4 Negative	GPKOW	wingo_both_DLPFC eQTL	1.33419e-05	0	62
DGKK (Male)	APOE4 Negative	CCDC120	wingo_both_DLPFC eQTL	1.2003e-05	0	59
DGKK (Male)	APOE4 Negative	TFE3	wingo_both_DLPFC eQTL	9.37736e-06	0	50
DGKK (Male)	APOE4 Negative	NUDT10	wingo_both_DLPFC pQTL	0.000695118	0	392
DGKK (Male)	APOE4 Negative	NUDT11	wingo_both_DLPFC pQTL	0.000148645	0	247
DGKK (Male)	APOE4 Negative	MAGED1	wingo_both_DLPFC pQTL	0.000146157	0	133
DGKK (Male)	APOE4 Negative	GSPT2	wingo_both_DLPFC pQTL	8.20753e-05	0	168
DGKK (Male)	APOE4 Negative	GPKOW	wingo_both_DLPFC pQTL	7.41761e-05	0	62
DGKK (Male)	APOE4 Negative	SYP	wingo_both_DLPFC pQTL	6.47281e-05	0	86
DGKK (Male)	APOE4 Negative	CCDC22	wingo_both_DLPFC pQTL	5.50569e-05	0	119
DGKK (Male)	APOE4 Negative	CACNA1F	wingo_both_DLPFC pQTL	4.44061e-05	0	111
DGKK (Male)	APOE4 Negative	PPP1R3F	wingo_both_DLPFC pQTL	3.83024e-05	0	135
DGKK (Male)	APOE4 Negative	WDR45	wingo_both_DLPFC pQTL	3.66536e-05	0	61
DGKK (Male)	APOE4 Negative	PLP2	wingo_both_DLPFC pQTL	2.01607e-05	0	66
DGKK (Male)	APOE4 Negative	CCDC120	wingo_both_DLPFC pQTL	1.83776e-05	0	59
DGKK (Male)	APOE4 Negative	TFE3	wingo_both_DLPFC pQTL	9.81354e-06	0	50
DGKK (Male)	APOE4 Negative	SHROOM4	wingo_female_DLPFC eQTL	0.0232706	0.0265246	549
DGKK (Male)	APOE4 Negative	CLCN5	wingo_female_DLPFC eQTL	0.00740782	0	393
DGKK (Male)	APOE4 Negative	NUDT10	wingo_female_DLPFC eQTL	0.000698965	0	392
DGKK (Male)	APOE4 Negative	NUDT11	wingo_female_DLPFC eQTL	0.000159303	0	247
DGKK (Male)	APOE4 Negative	PLP2	wingo_female_DLPFC eQTL	0.000122696	0	66
DGKK (Male)	APOE4 Negative	GSPT2	wingo_female_DLPFC eQTL	0.000115933	0	168
DGKK (Male)	APOE4 Negative	MAGED1	wingo_female_DLPFC eQTL	8.41403e-05	0	133
DGKK (Male)	APOE4 Negative	PPP1R3F	wingo_female_DLPFC eQTL	6.71033e-05	0	135
DGKK (Male)	APOE4 Negative	WDR45	wingo_female_DLPFC eQTL	6.30263e-05	0	61
DGKK (Male)	APOE4 Negative	CACNA1F	wingo_female_DLPFC eQTL	5.97226e-05	0	111
DGKK (Male)	APOE4 Negative	CCDC22	wingo_female_DLPFC eQTL	4.58735e-05	0	119
DGKK (Male)	APOE4 Negative	SYP	wingo_female_DLPFC eQTL	4.39885e-05	0	86
DGKK (Male)	APOE4 Negative	PRICKLE3	wingo_female_DLPFC eQTL	4.19143e-05	0	72
DGKK (Male)	APOE4 Negative	GPKOW	wingo_female_DLPFC eQTL	1.53113e-05	0	62
DGKK (Male)	APOE4 Negative	PRAF2	wingo_female_DLPFC eQTL	1.42777e-05	0	59
DGKK (Male)	APOE4 Negative	CCDC120	wingo_female_DLPFC eQTL	1.42329e-05	0	59
DGKK (Male)	APOE4 Negative	TFE3	wingo_female_DLPFC eQTL	1.27067e-05	0	50
DGKK (Male)	APOE4 Negative	NUDT10	wingo_female_DLPFC pQTL	0.00108387	0	392
DGKK (Male)	APOE4 Negative	MAGED1	wingo_female_DLPFC pQTL	0.000274928	0	133
DGKK (Male)	APOE4 Negative	NUDT11	wingo_female_DLPFC pQTL	0.000125103	0	247
DGKK (Male)	APOE4 Negative	GSPT2	wingo_female_DLPFC pQTL	0.000113487	0	168
DGKK (Male)	APOE4 Negative	CCDC22	wingo_female_DLPFC pQTL	0.000100738	0	119
DGKK (Male)	APOE4 Negative	PRAF2	wingo_female_DLPFC pQTL	5.78e-05	0	59
DGKK (Male)	APOE4 Negative	PPP1R3F	wingo_female_DLPFC pQTL	4.97e-05	0	135
DGKK (Male)	APOE4 Negative	CACNA1F	wingo_female_DLPFC pQTL	4.78e-05	0	111
DGKK (Male)	APOE4 Negative	SYP	wingo_female_DLPFC pQTL	4.64e-05	0	86
DGKK (Male)	APOE4 Negative	WDR45	wingo_female_DLPFC pQTL	4.06e-05	0	61
DGKK (Male)	APOE4 Negative	PLP2	wingo_female_DLPFC pQTL	3.39e-05	0	66
DGKK (Male)	APOE4 Negative	GPKOW	wingo_female_DLPFC pQTL	1.95e-05	0	62
DGKK (Male)	APOE4 Negative	CCDC120	wingo_female_DLPFC pQTL	1.46e-05	0	59
DGKK (Male)	APOE4 Negative	TFE3	wingo_female_DLPFC pQTL	1.02e-05	0	50
DGKK (Male)	APOE4 Negative	CLCN5	wingo_male_DLPFC eQTL	0.0106468	0	393
DGKK (Male)	APOE4 Negative	SHROOM4	wingo_male_DLPFC eQTL	0.0101132	0	549
DGKK (Male)	APOE4 Negative	NUDT10	wingo_male_DLPFC eQTL	0.000839958	0.00211172	392
DGKK (Male)	APOE4 Negative	NUDT11	wingo_male_DLPFC eQTL	0.000185867	0	247
DGKK (Male)	APOE4 Negative	GSPT2	wingo_male_DLPFC eQTL	0.000139485	0	168
DGKK (Male)	APOE4 Negative	MAGED1	wingo_male_DLPFC eQTL	9.30158e-05	0	133
DGKK (Male)	APOE4 Negative	CCDC22	wingo_male_DLPFC eQTL	6.31687e-05	0	119
DGKK (Male)	APOE4 Negative	PPP1R3F	wingo_male_DLPFC eQTL	5.79322e-05	0	135
DGKK (Male)	APOE4 Negative	CACNA1F	wingo_male_DLPFC eQTL	4.46052e-05	0	111
DGKK (Male)	APOE4 Negative	SYP	wingo_male_DLPFC eQTL	3.18309e-05	0	86
DGKK (Male)	APOE4 Negative	PRICKLE3	wingo_male_DLPFC eQTL	3.16928e-05	0	72
DGKK (Male)	APOE4 Negative	PLP2	wingo_male_DLPFC eQTL	3.04097e-05	0	66
DGKK (Male)	APOE4 Negative	GPKOW	wingo_male_DLPFC eQTL	2.14026e-05	0	62
DGKK (Male)	APOE4 Negative	WDR45	wingo_male_DLPFC eQTL	1.86539e-05	0	61
DGKK (Male)	APOE4 Negative	PRAF2	wingo_male_DLPFC eQTL	1.76134e-05	0	59
DGKK (Male)	APOE4 Negative	CCDC120	wingo_male_DLPFC eQTL	1.64936e-05	0	59
DGKK (Male)	APOE4 Negative	TFE3	wingo_male_DLPFC eQTL	1.39395e-05	0	50
DGKK (Male)	APOE4 Negative	NUDT10	wingo_male_DLPFC pQTL	0.000736127	0	392
DGKK (Male)	APOE4 Negative	NUDT11	wingo_male_DLPFC pQTL	0.000211559	0	247
DGKK (Male)	APOE4 Negative	PLP2	wingo_male_DLPFC pQTL	0.000176656	0	66
DGKK (Male)	APOE4 Negative	GSPT2	wingo_male_DLPFC pQTL	0.000151852	0	168
DGKK (Male)	APOE4 Negative	MAGED1	wingo_male_DLPFC pQTL	0.000115282	0	133
DGKK (Male)	APOE4 Negative	CCDC22	wingo_male_DLPFC pQTL	6.2869e-05	0	119
DGKK (Male)	APOE4 Negative	SYP	wingo_male_DLPFC pQTL	6.25605e-05	0	86
DGKK (Male)	APOE4 Negative	PPP1R3F	wingo_male_DLPFC pQTL	5.64501e-05	0	135
DGKK (Male)	APOE4 Negative	WDR45	wingo_male_DLPFC pQTL	4.24576e-05	0	61
DGKK (Male)	APOE4 Negative	GPKOW	wingo_male_DLPFC pQTL	3.26613e-05	0	62
DGKK (Male)	APOE4 Negative	CCDC120	wingo_male_DLPFC pQTL	1.75542e-05	0	59
DGKK (Male)	APOE4 Negative	PRAF2	wingo_male_DLPFC pQTL	1.56604e-05	0	59
DGKK (Male)	APOE4 Negative	TFE3	wingo_male_DLPFC pQTL	1.30143e-05	0	50
DACH2 (Female)	Non-APOE4-stratified	DACH2	AMPAD_astrocytes eQTL	0.0187272	0	5619
DACH2 (Female)	Non-APOE4-stratified	CHM	AMPAD_astrocytes eQTL	0.0186443	0.0115624	4702
DACH2 (Female)	Non-APOE4-stratified	ZNF711	AMPAD_astrocytes eQTL	0.00897499	0.00450046	2559
DACH2 (Female)	Non-APOE4-stratified	APOOL	AMPAD_astrocytes eQTL	0.00269302	0	2180
DACH2 (Female)	Non-APOE4-stratified	HDX	AMPAD_astrocytes eQTL	0.0011529	0	517
DACH2 (Female)	Non-APOE4-stratified	ZNF711	AMPAD_excitatory eQTL	0.0169019	0	2559
DACH2 (Female)	Non-APOE4-stratified	CHM	AMPAD_excitatory eQTL	0.00631069	0.00322367	4702
DACH2 (Female)	Non-APOE4-stratified	DACH2	AMPAD_excitatory eQTL	0.00547049	0.00555331	5619
DACH2 (Female)	Non-APOE4-stratified	SATL1	AMPAD_excitatory eQTL	0.00373582	0	2489
DACH2 (Female)	Non-APOE4-stratified	KLHL4	AMPAD_excitatory eQTL	0.0036902	0	2496
DACH2 (Female)	Non-APOE4-stratified	APOOL	AMPAD_excitatory eQTL	0.00338333	0	2180
DACH2 (Female)	Non-APOE4-stratified	HDX	AMPAD_excitatory eQTL	0.00128188	0	517
DACH2 (Female)	Non-APOE4-stratified	DACH2	AMPAD_inhibitory eQTL	0.0407488	0.0270967	5619
DACH2 (Female)	Non-APOE4-stratified	CHM	AMPAD_inhibitory eQTL	0.0204898	0.00993539	4702
DACH2 (Female)	Non-APOE4-stratified	ZNF711	AMPAD_inhibitory eQTL	0.0198811	0	2559
DACH2 (Female)	Non-APOE4-stratified	SATL1	AMPAD_inhibitory eQTL	0.0037907	0	2489
DACH2 (Female)	Non-APOE4-stratified	KLHL4	AMPAD_inhibitory eQTL	0.00373674	0	2496
DACH2 (Female)	Non-APOE4-stratified	APOOL	AMPAD_inhibitory eQTL	0.00269241	0	2180
DACH2 (Female)	Non-APOE4-stratified	HDX	AMPAD_inhibitory eQTL	0.00121706	0	517
DACH2 (Female)	Non-APOE4-stratified	CHM	AMPAD_microglia eQTL	0.0167809	0	4702
DACH2 (Female)	Non-APOE4-stratified	APOOL	AMPAD_microglia eQTL	0.00265424	0	2180
DACH2 (Female)	Non-APOE4-stratified	HDX	AMPAD_microglia eQTL	0.00115098	0	517
DACH2 (Female)	Non-APOE4-stratified	ZNF711	AMPAD_oligodendrocytes eQTL	0.258642	0	2559
DACH2 (Female)	Non-APOE4-stratified	DACH2	AMPAD_oligodendrocytes eQTL	0.0238558	0	5619
DACH2 (Female)	Non-APOE4-stratified	CHM	AMPAD_oligodendrocytes eQTL	0.0135914	0.0103183	4702
DACH2 (Female)	Non-APOE4-stratified	APOOL	AMPAD_oligodendrocytes eQTL	0.00275599	0	2180
DACH2 (Female)	Non-APOE4-stratified	KLHL4	AMPAD_oligodendrocytes eQTL	0.00258335	0	2496
DACH2 (Female)	Non-APOE4-stratified	HDX	AMPAD_oligodendrocytes eQTL	0.00119922	0	517
DACH2 (Female)	Non-APOE4-stratified	CHM	AMPAD_opc eQTL	0.0627977	0.055129	4702
DACH2 (Female)	Non-APOE4-stratified	DACH2	AMPAD_opc eQTL	0.0326738	0.00809888	5619
DACH2 (Female)	Non-APOE4-stratified	ZNF711	AMPAD_opc eQTL	0.0198972	0	2559
DACH2 (Female)	Non-APOE4-stratified	KLHL4	AMPAD_opc eQTL	0.00393487	0	2496
DACH2 (Female)	Non-APOE4-stratified	APOOL	AMPAD_opc eQTL	0.0027754	0	2180
DACH2 (Female)	Non-APOE4-stratified	HDX	AMPAD_opc eQTL	0.00122449	0	517
DACH2 (Female)	Non-APOE4-stratified	DACH2	eQTL_catalogue_adipose eQTL	0.0153798	0.0099569	4297
DACH2 (Female)	Non-APOE4-stratified	POF1B	eQTL_catalogue_adipose eQTL	0.014622	0.0137451	2440
DACH2 (Female)	Non-APOE4-stratified	CHM	eQTL_catalogue_adipose eQTL	0.00285106	0.00349429	4002
DACH2 (Female)	Non-APOE4-stratified	KLHL4	eQTL_catalogue_adipose eQTL	0.00281715	0	2153
DACH2 (Female)	Non-APOE4-stratified	ZNF711	eQTL_catalogue_adipose eQTL	0.0018198	0	2095
DACH2 (Female)	Non-APOE4-stratified	APOOL	eQTL_catalogue_adipose eQTL	0.00144178	0	1673
DACH2 (Female)	Non-APOE4-stratified	HDX	eQTL_catalogue_adipose eQTL	0.000767371	0	441
DACH2 (Female)	Non-APOE4-stratified	HDX	eQTL_catalogue_adipose sQTL	0.00113634	0	421
DACH2 (Female)	Non-APOE4-stratified	POF1B	eQTL_catalogue_adipose_visceral eQTL	0.0166683	0	2382
DACH2 (Female)	Non-APOE4-stratified	CHM	eQTL_catalogue_adipose_visceral eQTL	0.00557966	0.00445928	3938
DACH2 (Female)	Non-APOE4-stratified	KLHL4	eQTL_catalogue_adipose_visceral eQTL	0.00315998	0	2145
DACH2 (Female)	Non-APOE4-stratified	ZNF711	eQTL_catalogue_adipose_visceral eQTL	0.00174555	0	2041
DACH2 (Female)	Non-APOE4-stratified	APOOL	eQTL_catalogue_adipose_visceral eQTL	0.00157935	0	1624
DACH2 (Female)	Non-APOE4-stratified	HDX	eQTL_catalogue_adipose_visceral eQTL	0.000820763	0	435
DACH2 (Female)	Non-APOE4-stratified	CHM	eQTL_catalogue_adrenal_gland eQTL	0.0215592	0	3896
DACH2 (Female)	Non-APOE4-stratified	POF1B	eQTL_catalogue_adrenal_gland eQTL	0.0197995	0	2366
DACH2 (Female)	Non-APOE4-stratified	KLHL4	eQTL_catalogue_adrenal_gland eQTL	0.00336238	0	2104
DACH2 (Female)	Non-APOE4-stratified	SATL1	eQTL_catalogue_adrenal_gland eQTL	0.00255563	0	2036
DACH2 (Female)	Non-APOE4-stratified	ZNF711	eQTL_catalogue_adrenal_gland eQTL	0.00173065	0	2036
DACH2 (Female)	Non-APOE4-stratified	APOOL	eQTL_catalogue_adrenal_gland eQTL	0.00138745	0	1623
DACH2 (Female)	Non-APOE4-stratified	HDX	eQTL_catalogue_adrenal_gland eQTL	0.000647387	0	424
DACH2 (Female)	Non-APOE4-stratified	SATL1	eQTL_catalogue_adrenal_gland sQTL	0.0039596	0	1971
DACH2 (Female)	Non-APOE4-stratified	KLHL4	eQTL_catalogue_adrenal_gland sQTL	0.00321577	0	1855
DACH2 (Female)	Non-APOE4-stratified	DACH2	eQTL_catalogue_amygdala eQTL	0.0210519	0	3752
DACH2 (Female)	Non-APOE4-stratified	CHM	eQTL_catalogue_amygdala eQTL	0.0195634	0	3516
DACH2 (Female)	Non-APOE4-stratified	KLHL4	eQTL_catalogue_amygdala eQTL	0.00215679	0	1921
DACH2 (Female)	Non-APOE4-stratified	APOOL	eQTL_catalogue_amygdala eQTL	0.00171078	0	1413
DACH2 (Female)	Non-APOE4-stratified	SATL1	eQTL_catalogue_amygdala eQTL	0.00158873	0	1804
DACH2 (Female)	Non-APOE4-stratified	ZNF711	eQTL_catalogue_amygdala eQTL	0.00151764	0	1804
DACH2 (Female)	Non-APOE4-stratified	HDX	eQTL_catalogue_amygdala eQTL	0.000414276	0	314
DACH2 (Female)	Non-APOE4-stratified	SATL1	eQTL_catalogue_amygdala sQTL	0.00225636	0	1729
DACH2 (Female)	Non-APOE4-stratified	DACH2	eQTL_catalogue_anterior_cingulate_cortex eQTL	0.0249423	0	3720
DACH2 (Female)	Non-APOE4-stratified	CHM	eQTL_catalogue_anterior_cingulate_cortex eQTL	0.0214018	0	3449
DACH2 (Female)	Non-APOE4-stratified	KLHL4	eQTL_catalogue_anterior_cingulate_cortex eQTL	0.00220628	0	2020
DACH2 (Female)	Non-APOE4-stratified	SATL1	eQTL_catalogue_anterior_cingulate_cortex eQTL	0.00153005	0	1728
DACH2 (Female)	Non-APOE4-stratified	ZNF711	eQTL_catalogue_anterior_cingulate_cortex eQTL	0.00140552	0	1728
DACH2 (Female)	Non-APOE4-stratified	APOOL	eQTL_catalogue_anterior_cingulate_cortex eQTL	0.00127412	0	1325
DACH2 (Female)	Non-APOE4-stratified	HDX	eQTL_catalogue_anterior_cingulate_cortex eQTL	0.000449698	0	315
DACH2 (Female)	Non-APOE4-stratified	SATL1	eQTL_catalogue_anterior_cingulate_cortex sQTL	0.00182918	0	1650
DACH2 (Female)	Non-APOE4-stratified	CHM	eQTL_catalogue_aorta eQTL	0.023712	0	3962
DACH2 (Female)	Non-APOE4-stratified	KLHL4	eQTL_catalogue_aorta eQTL	0.00505244	0	2140
DACH2 (Female)	Non-APOE4-stratified	ZNF711	eQTL_catalogue_aorta eQTL	0.00199568	0	2070
DACH2 (Female)	Non-APOE4-stratified	APOOL	eQTL_catalogue_aorta eQTL	0.00164082	0	1651
DACH2 (Female)	Non-APOE4-stratified	HDX	eQTL_catalogue_aorta eQTL	0.00062101	0	432
DACH2 (Female)	Non-APOE4-stratified	POF1B	eQTL_catalogue_atrial_appendage eQTL	0.0184559	0.00936734	2267
DACH2 (Female)	Non-APOE4-stratified	CHM	eQTL_catalogue_atrial_appendage eQTL	0.0163811	0	3795
DACH2 (Female)	Non-APOE4-stratified	KLHL4	eQTL_catalogue_atrial_appendage eQTL	0.00643834	0	2116
DACH2 (Female)	Non-APOE4-stratified	ZNF711	eQTL_catalogue_atrial_appendage eQTL	0.00180343	0	1923
DACH2 (Female)	Non-APOE4-stratified	APOOL	eQTL_catalogue_atrial_appendage eQTL	0.00163041	0	1505
DACH2 (Female)	Non-APOE4-stratified	HDX	eQTL_catalogue_atrial_appendage eQTL	0.000679033	0	432
DACH2 (Female)	Non-APOE4-stratified	CHM	eQTL_catalogue_blood eQTL	0.0490324	0	3991
DACH2 (Female)	Non-APOE4-stratified	APOOL	eQTL_catalogue_blood eQTL	0.00170096	0	1658
DACH2 (Female)	Non-APOE4-stratified	DACH2	eQTL_catalogue_braineac_putamen eQTL	0.0255278	0	3100
DACH2 (Female)	Non-APOE4-stratified	CHM	eQTL_catalogue_braineac_putamen eQTL	0.024646	0	2949
DACH2 (Female)	Non-APOE4-stratified	KLHL4	eQTL_catalogue_braineac_putamen eQTL	0.00235252	0	1699
DACH2 (Female)	Non-APOE4-stratified	SATL1	eQTL_catalogue_braineac_putamen eQTL	0.000994167	0	1345
DACH2 (Female)	Non-APOE4-stratified	ZNF711	eQTL_catalogue_braineac_putamen eQTL	0.000895573	0	1345
DACH2 (Female)	Non-APOE4-stratified	APOOL	eQTL_catalogue_braineac_putamen eQTL	0.000663868	0	1002
DACH2 (Female)	Non-APOE4-stratified	HDX	eQTL_catalogue_braineac_putamen eQTL	5.69997e-05	0	98
DACH2 (Female)	Non-APOE4-stratified	POF1B	eQTL_catalogue_braineac_substantia_nigra eQTL	0.0497202	0.0663696	1615
DACH2 (Female)	Non-APOE4-stratified	DACH2	eQTL_catalogue_braineac_substantia_nigra eQTL	0.0332756	0	2807
DACH2 (Female)	Non-APOE4-stratified	CHM	eQTL_catalogue_braineac_substantia_nigra eQTL	0.0265531	0	2670
DACH2 (Female)	Non-APOE4-stratified	KLHL4	eQTL_catalogue_braineac_substantia_nigra eQTL	0.00189631	0	1439
DACH2 (Female)	Non-APOE4-stratified	ZNF711	eQTL_catalogue_braineac_substantia_nigra eQTL	0.000840834	0	1311
DACH2 (Female)	Non-APOE4-stratified	SATL1	eQTL_catalogue_braineac_substantia_nigra eQTL	0.000820375	0	1311
DACH2 (Female)	Non-APOE4-stratified	APOOL	eQTL_catalogue_braineac_substantia_nigra eQTL	0.000627067	0	986
DACH2 (Female)	Non-APOE4-stratified	HDX	eQTL_catalogue_braineac_substantia_nigra eQTL	5.71072e-05	0	95
DACH2 (Female)	Non-APOE4-stratified	POF1B	eQTL_catalogue_breast eQTL	0.0212696	0	2305
DACH2 (Female)	Non-APOE4-stratified	CHM	eQTL_catalogue_breast eQTL	0.0147965	0	3856
DACH2 (Female)	Non-APOE4-stratified	KLHL4	eQTL_catalogue_breast eQTL	0.00293398	0	2140
DACH2 (Female)	Non-APOE4-stratified	ZNF711	eQTL_catalogue_breast eQTL	0.00222898	0	1964
DACH2 (Female)	Non-APOE4-stratified	APOOL	eQTL_catalogue_breast eQTL	0.00222471	0	1545
DACH2 (Female)	Non-APOE4-stratified	HDX	eQTL_catalogue_breast eQTL	0.000693631	0	433
DACH2 (Female)	Non-APOE4-stratified	DACH2	eQTL_catalogue_caudate eQTL	0.0188875	0	4115
DACH2 (Female)	Non-APOE4-stratified	CHM	eQTL_catalogue_caudate eQTL	0.00642633	0.00410543	3834
DACH2 (Female)	Non-APOE4-stratified	KLHL4	eQTL_catalogue_caudate eQTL	0.0054472	0	2072
DACH2 (Female)	Non-APOE4-stratified	ZNF711	eQTL_catalogue_caudate eQTL	0.00219599	0	1999
DACH2 (Female)	Non-APOE4-stratified	SATL1	eQTL_catalogue_caudate eQTL	0.00178162	0	1999
DACH2 (Female)	Non-APOE4-stratified	APOOL	eQTL_catalogue_caudate eQTL	0.00145854	0	1588
DACH2 (Female)	Non-APOE4-stratified	HDX	eQTL_catalogue_caudate eQTL	0.000668365	0	413
DACH2 (Female)	Non-APOE4-stratified	SATL1	eQTL_catalogue_caudate sQTL	0.00375236	0	1919
DACH2 (Female)	Non-APOE4-stratified	DACH2	eQTL_catalogue_cedar_monocytes eQTL	0.0805424	0	4093
DACH2 (Female)	Non-APOE4-stratified	CHM	eQTL_catalogue_cedar_monocytes eQTL	0.0203359	0	3798
DACH2 (Female)	Non-APOE4-stratified	POF1B	eQTL_catalogue_cedar_monocytes eQTL	0.0180908	0.0150043	2226
DACH2 (Female)	Non-APOE4-stratified	KLHL4	eQTL_catalogue_cedar_monocytes eQTL	0.00403857	0	2193
DACH2 (Female)	Non-APOE4-stratified	SATL1	eQTL_catalogue_cedar_monocytes eQTL	0.00158134	0	1881
DACH2 (Female)	Non-APOE4-stratified	ZNF711	eQTL_catalogue_cedar_monocytes eQTL	0.00121155	0	1881
DACH2 (Female)	Non-APOE4-stratified	APOOL	eQTL_catalogue_cedar_monocytes eQTL	0.000994709	0	1458
DACH2 (Female)	Non-APOE4-stratified	HDX	eQTL_catalogue_cedar_monocytes eQTL	0.000321042	0	323
DACH2 (Female)	Non-APOE4-stratified	CHM	eQTL_catalogue_cerebellar_hemisphere eQTL	0.0175282	0.00575839	3624
DACH2 (Female)	Non-APOE4-stratified	ZNF711	eQTL_catalogue_cerebellar_hemisphere eQTL	0.00342691	0	1879
DACH2 (Female)	Non-APOE4-stratified	KLHL4	eQTL_catalogue_cerebellar_hemisphere eQTL	0.00265439	0	2040
DACH2 (Female)	Non-APOE4-stratified	SATL1	eQTL_catalogue_cerebellar_hemisphere eQTL	0.00237346	0	1879
DACH2 (Female)	Non-APOE4-stratified	APOOL	eQTL_catalogue_cerebellar_hemisphere eQTL	0.00144607	0	1473
DACH2 (Female)	Non-APOE4-stratified	HDX	eQTL_catalogue_cerebellar_hemisphere eQTL	0.000550297	0	387
DACH2 (Female)	Non-APOE4-stratified	SATL1	eQTL_catalogue_cerebellar_hemisphere sQTL	0.0024881	0	1800
DACH2 (Female)	Non-APOE4-stratified	CHM	eQTL_catalogue_cerebellum eQTL	0.0217518	0	3759
DACH2 (Female)	Non-APOE4-stratified	KLHL4	eQTL_catalogue_cerebellum eQTL	0.00278744	0	2092
DACH2 (Female)	Non-APOE4-stratified	SATL1	eQTL_catalogue_cerebellum eQTL	0.00219446	0	1911
DACH2 (Female)	Non-APOE4-stratified	ZNF711	eQTL_catalogue_cerebellum eQTL	0.00169557	0	1911
DACH2 (Female)	Non-APOE4-stratified	APOOL	eQTL_catalogue_cerebellum eQTL	0.00142004	0	1503
DACH2 (Female)	Non-APOE4-stratified	HDX	eQTL_catalogue_cerebellum eQTL	0.000668125	0	405
DACH2 (Female)	Non-APOE4-stratified	SATL1	eQTL_catalogue_cerebellum sQTL	0.00375258	0	1830
DACH2 (Female)	Non-APOE4-stratified	CHM	eQTL_catalogue_commonmind_dlpfc eQTL	0.0412087	0	3587
DACH2 (Female)	Non-APOE4-stratified	POF1B	eQTL_catalogue_commonmind_dlpfc eQTL	0.0246427	0	2031
DACH2 (Female)	Non-APOE4-stratified	DACH2	eQTL_catalogue_commonmind_dlpfc eQTL	0.00395844	0.00655975	3873
DACH2 (Female)	Non-APOE4-stratified	SATL1	eQTL_catalogue_commonmind_dlpfc eQTL	0.00338483	0	1683
DACH2 (Female)	Non-APOE4-stratified	KLHL4	eQTL_catalogue_commonmind_dlpfc eQTL	0.00197687	0	2165
DACH2 (Female)	Non-APOE4-stratified	ZNF711	eQTL_catalogue_commonmind_dlpfc eQTL	0.00150944	0	1683
DACH2 (Female)	Non-APOE4-stratified	APOOL	eQTL_catalogue_commonmind_dlpfc eQTL	0.00110675	0	1258
DACH2 (Female)	Non-APOE4-stratified	HDX	eQTL_catalogue_commonmind_dlpfc eQTL	0.000373747	0	365
DACH2 (Female)	Non-APOE4-stratified	SATL1	eQTL_catalogue_commonmind_dlpfc sQTL	0.00409231	0	1599
DACH2 (Female)	Non-APOE4-stratified	DACH2	eQTL_catalogue_commonmind_dlpfc sQTL	0.00236229	0.00306353	3360
DACH2 (Female)	Non-APOE4-stratified	HDX	eQTL_catalogue_commonmind_dlpfc sQTL	3.96784e-05	0	94
DACH2 (Female)	Non-APOE4-stratified	CHM	eQTL_catalogue_coronary_artery eQTL	0.0420579	0	3644
DACH2 (Female)	Non-APOE4-stratified	POF1B	eQTL_catalogue_coronary_artery eQTL	0.020453	0	2123
DACH2 (Female)	Non-APOE4-stratified	KLHL4	eQTL_catalogue_coronary_artery eQTL	0.0031206	0	2110
DACH2 (Female)	Non-APOE4-stratified	ZNF711	eQTL_catalogue_coronary_artery eQTL	0.00176721	0	1786
DACH2 (Female)	Non-APOE4-stratified	APOOL	eQTL_catalogue_coronary_artery eQTL	0.00171716	0	1374
DACH2 (Female)	Non-APOE4-stratified	HDX	eQTL_catalogue_coronary_artery eQTL	0.000671691	0	423
DACH2 (Female)	Non-APOE4-stratified	DACH2	eQTL_catalogue_cortex eQTL	0.032334	0.0245168	4080
DACH2 (Female)	Non-APOE4-stratified	CHM	eQTL_catalogue_cortex eQTL	0.0192401	0	3802
DACH2 (Female)	Non-APOE4-stratified	KLHL4	eQTL_catalogue_cortex eQTL	0.00316814	0	2072
DACH2 (Female)	Non-APOE4-stratified	SATL1	eQTL_catalogue_cortex eQTL	0.00194344	0	1967
DACH2 (Female)	Non-APOE4-stratified	ZNF711	eQTL_catalogue_cortex eQTL	0.00166485	0	1967
DACH2 (Female)	Non-APOE4-stratified	APOOL	eQTL_catalogue_cortex eQTL	0.00131204	0	1556
DACH2 (Female)	Non-APOE4-stratified	HDX	eQTL_catalogue_cortex eQTL	0.000758846	0	395
DACH2 (Female)	Non-APOE4-stratified	SATL1	eQTL_catalogue_cortex sQTL	0.00389787	0	1886
DACH2 (Female)	Non-APOE4-stratified	POF1B	eQTL_catalogue_esophagus_gej eQTL	0.0181947	0	2394
DACH2 (Female)	Non-APOE4-stratified	CHM	eQTL_catalogue_esophagus_gej eQTL	0.0127275	0.00801547	3926
DACH2 (Female)	Non-APOE4-stratified	KLHL4	eQTL_catalogue_esophagus_gej eQTL	0.00613531	0	2121
DACH2 (Female)	Non-APOE4-stratified	APOOL	eQTL_catalogue_esophagus_gej eQTL	0.00206441	0	1649
DACH2 (Female)	Non-APOE4-stratified	ZNF711	eQTL_catalogue_esophagus_gej eQTL	0.00176927	0	2063
DACH2 (Female)	Non-APOE4-stratified	HDX	eQTL_catalogue_esophagus_gej eQTL	0.000574137	0	437
DACH2 (Female)	Non-APOE4-stratified	POF1B	eQTL_catalogue_esophagus_mucosa eQTL	0.0142256	0	2235
DACH2 (Female)	Non-APOE4-stratified	CHM	eQTL_catalogue_esophagus_mucosa eQTL	0.00717728	0.00483659	3781
DACH2 (Female)	Non-APOE4-stratified	ZNF711	eQTL_catalogue_esophagus_mucosa eQTL	0.00168284	0	1904
DACH2 (Female)	Non-APOE4-stratified	APOOL	eQTL_catalogue_esophagus_mucosa eQTL	0.00153536	0	1481
DACH2 (Female)	Non-APOE4-stratified	HDX	eQTL_catalogue_esophagus_mucosa eQTL	0.000710775	0	434
DACH2 (Female)	Non-APOE4-stratified	POF1B	eQTL_catalogue_esophagus_muscularis eQTL	0.018237	0	2385
DACH2 (Female)	Non-APOE4-stratified	KLHL4	eQTL_catalogue_esophagus_muscularis eQTL	0.00256393	0	2123
DACH2 (Female)	Non-APOE4-stratified	ZNF711	eQTL_catalogue_esophagus_muscularis eQTL	0.00237317	0	2056
DACH2 (Female)	Non-APOE4-stratified	CHM	eQTL_catalogue_esophagus_muscularis eQTL	0.00224506	0.00340123	3917
DACH2 (Female)	Non-APOE4-stratified	APOOL	eQTL_catalogue_esophagus_muscularis eQTL	0.00147315	0	1642
DACH2 (Female)	Non-APOE4-stratified	HDX	eQTL_catalogue_esophagus_muscularis eQTL	0.000620705	0	431
DACH2 (Female)	Non-APOE4-stratified	POF1B	eQTL_catalogue_fairfax_monocytes_ifn24 eQTL	0.0218621	0	2236
DACH2 (Female)	Non-APOE4-stratified	DACH2	eQTL_catalogue_fairfax_monocytes_ifn24 eQTL	0.0195553	0	4126
DACH2 (Female)	Non-APOE4-stratified	CHM	eQTL_catalogue_fairfax_monocytes_ifn24 eQTL	0.01383	0.00866215	3827
DACH2 (Female)	Non-APOE4-stratified	ZNF711	eQTL_catalogue_fairfax_monocytes_ifn24 eQTL	0.00271563	0	1884
DACH2 (Female)	Non-APOE4-stratified	KLHL4	eQTL_catalogue_fairfax_monocytes_ifn24 eQTL	0.00241012	0	2221
DACH2 (Female)	Non-APOE4-stratified	APOOL	eQTL_catalogue_fairfax_monocytes_ifn24 eQTL	0.00208006	0	1452
DACH2 (Female)	Non-APOE4-stratified	SATL1	eQTL_catalogue_fairfax_monocytes_ifn24 eQTL	0.0017861	0	1884
DACH2 (Female)	Non-APOE4-stratified	HDX	eQTL_catalogue_fairfax_monocytes_ifn24 eQTL	0.000782746	0	359
DACH2 (Female)	Non-APOE4-stratified	CHM	eQTL_catalogue_fairfax_monocytes_lps2 eQTL	0.028812	0	3628
DACH2 (Female)	Non-APOE4-stratified	POF1B	eQTL_catalogue_fairfax_monocytes_lps2 eQTL	0.021718	0	2066
DACH2 (Female)	Non-APOE4-stratified	DACH2	eQTL_catalogue_fairfax_monocytes_lps2 eQTL	0.0203225	0	3922
DACH2 (Female)	Non-APOE4-stratified	KLHL4	eQTL_catalogue_fairfax_monocytes_lps2 eQTL	0.00214046	0	2185
DACH2 (Female)	Non-APOE4-stratified	SATL1	eQTL_catalogue_fairfax_monocytes_lps2 eQTL	0.00144263	0	1720
DACH2 (Female)	Non-APOE4-stratified	ZNF711	eQTL_catalogue_fairfax_monocytes_lps2 eQTL	0.00133305	0	1720
DACH2 (Female)	Non-APOE4-stratified	APOOL	eQTL_catalogue_fairfax_monocytes_lps2 eQTL	0.00112	0	1291
DACH2 (Female)	Non-APOE4-stratified	HDX	eQTL_catalogue_fairfax_monocytes_lps2 eQTL	0.000430531	0	249
DACH2 (Female)	Non-APOE4-stratified	POF1B	eQTL_catalogue_fairfax_monocytes_lps24 eQTL	0.0605996	0	2225
DACH2 (Female)	Non-APOE4-stratified	CHM	eQTL_catalogue_fairfax_monocytes_lps24 eQTL	0.0185114	0	3807
DACH2 (Female)	Non-APOE4-stratified	DACH2	eQTL_catalogue_fairfax_monocytes_lps24 eQTL	0.0177391	0	4106
DACH2 (Female)	Non-APOE4-stratified	KLHL4	eQTL_catalogue_fairfax_monocytes_lps24 eQTL	0.00356836	0	2212
DACH2 (Female)	Non-APOE4-stratified	SATL1	eQTL_catalogue_fairfax_monocytes_lps24 eQTL	0.00247833	0	1874
DACH2 (Female)	Non-APOE4-stratified	ZNF711	eQTL_catalogue_fairfax_monocytes_lps24 eQTL	0.00185594	0	1874
DACH2 (Female)	Non-APOE4-stratified	APOOL	eQTL_catalogue_fairfax_monocytes_lps24 eQTL	0.00150157	0	1446
DACH2 (Female)	Non-APOE4-stratified	HDX	eQTL_catalogue_fairfax_monocytes_lps24 eQTL	0.000839248	0	359
DACH2 (Female)	Non-APOE4-stratified	DACH2	eQTL_catalogue_fairfax_monocytes_naive eQTL	0.0323819	0	4148
DACH2 (Female)	Non-APOE4-stratified	CHM	eQTL_catalogue_fairfax_monocytes_naive eQTL	0.0255275	0	3848
DACH2 (Female)	Non-APOE4-stratified	POF1B	eQTL_catalogue_fairfax_monocytes_naive eQTL	0.0185449	0	2252
DACH2 (Female)	Non-APOE4-stratified	KLHL4	eQTL_catalogue_fairfax_monocytes_naive eQTL	0.00389652	0	2228
DACH2 (Female)	Non-APOE4-stratified	ZNF711	eQTL_catalogue_fairfax_monocytes_naive eQTL	0.00185311	0	1898
DACH2 (Female)	Non-APOE4-stratified	SATL1	eQTL_catalogue_fairfax_monocytes_naive eQTL	0.00175096	0	1898
DACH2 (Female)	Non-APOE4-stratified	APOOL	eQTL_catalogue_fairfax_monocytes_naive eQTL	0.00148028	0	1461
DACH2 (Female)	Non-APOE4-stratified	HDX	eQTL_catalogue_fairfax_monocytes_naive eQTL	0.000727084	0	360
DACH2 (Female)	Non-APOE4-stratified	CHM	eQTL_catalogue_fibroblast eQTL	0.00531551	0.00420449	3992
DACH2 (Female)	Non-APOE4-stratified	KLHL4	eQTL_catalogue_fibroblast eQTL	0.00266047	0	2156
DACH2 (Female)	Non-APOE4-stratified	ZNF711	eQTL_catalogue_fibroblast eQTL	0.00215222	0	2085
DACH2 (Female)	Non-APOE4-stratified	APOOL	eQTL_catalogue_fibroblast eQTL	0.00166921	0	1664
DACH2 (Female)	Non-APOE4-stratified	HDX	eQTL_catalogue_fibroblast eQTL	0.000979742	0	446
DACH2 (Female)	Non-APOE4-stratified	HDX	eQTL_catalogue_fibroblast sQTL	0.000477138	0	289
DACH2 (Female)	Non-APOE4-stratified	CHM	eQTL_catalogue_frontal_cortex eQTL	0.0245766	0.0180816	3766
DACH2 (Female)	Non-APOE4-stratified	DACH2	eQTL_catalogue_frontal_cortex eQTL	0.0215417	0	4038
DACH2 (Female)	Non-APOE4-stratified	KLHL4	eQTL_catalogue_frontal_cortex eQTL	0.00230017	0	2044
DACH2 (Female)	Non-APOE4-stratified	SATL1	eQTL_catalogue_frontal_cortex eQTL	0.00169305	0	1956
DACH2 (Female)	Non-APOE4-stratified	ZNF711	eQTL_catalogue_frontal_cortex eQTL	0.00164429	0	1956
DACH2 (Female)	Non-APOE4-stratified	APOOL	eQTL_catalogue_frontal_cortex eQTL	0.00143858	0	1547
DACH2 (Female)	Non-APOE4-stratified	HDX	eQTL_catalogue_frontal_cortex eQTL	0.000603303	0	383
DACH2 (Female)	Non-APOE4-stratified	SATL1	eQTL_catalogue_frontal_cortex sQTL	0.00182132	0	1877
DACH2 (Female)	Non-APOE4-stratified	CHM	eQTL_catalogue_hippocampus eQTL	0.0312521	0.0238054	3684
DACH2 (Female)	Non-APOE4-stratified	DACH2	eQTL_catalogue_hippocampus eQTL	0.0232012	0	3955
DACH2 (Female)	Non-APOE4-stratified	KLHL4	eQTL_catalogue_hippocampus eQTL	0.00261122	0	2033
DACH2 (Female)	Non-APOE4-stratified	SATL1	eQTL_catalogue_hippocampus eQTL	0.00153352	0	1911
DACH2 (Female)	Non-APOE4-stratified	ZNF711	eQTL_catalogue_hippocampus eQTL	0.00148318	0	1911
DACH2 (Female)	Non-APOE4-stratified	APOOL	eQTL_catalogue_hippocampus eQTL	0.00132003	0	1509
DACH2 (Female)	Non-APOE4-stratified	HDX	eQTL_catalogue_hippocampus eQTL	0.000608055	0	372
DACH2 (Female)	Non-APOE4-stratified	SATL1	eQTL_catalogue_hippocampus sQTL	0.003822	0	1834
DACH2 (Female)	Non-APOE4-stratified	DACH2	eQTL_catalogue_hypothalamus eQTL	0.021786	0	4112
DACH2 (Female)	Non-APOE4-stratified	CHM	eQTL_catalogue_hypothalamus eQTL	0.0204583	0	3830
DACH2 (Female)	Non-APOE4-stratified	KLHL4	eQTL_catalogue_hypothalamus eQTL	0.00253852	0	2068
DACH2 (Female)	Non-APOE4-stratified	SATL1	eQTL_catalogue_hypothalamus eQTL	0.00197974	0	2002
DACH2 (Female)	Non-APOE4-stratified	ZNF711	eQTL_catalogue_hypothalamus eQTL	0.00183622	0	2002
DACH2 (Female)	Non-APOE4-stratified	APOOL	eQTL_catalogue_hypothalamus eQTL	0.00141871	0	1590
DACH2 (Female)	Non-APOE4-stratified	HDX	eQTL_catalogue_hypothalamus eQTL	0.000644994	0	407
DACH2 (Female)	Non-APOE4-stratified	SATL1	eQTL_catalogue_hypothalamus sQTL	0.0038267	0	1923
DACH2 (Female)	Non-APOE4-stratified	CHM	eQTL_catalogue_kasela_tcells_cd4 eQTL	0.176397	0	3836
DACH2 (Female)	Non-APOE4-stratified	POF1B	eQTL_catalogue_kasela_tcells_cd4 eQTL	0.0226301	0	2260
DACH2 (Female)	Non-APOE4-stratified	DACH2	eQTL_catalogue_kasela_tcells_cd4 eQTL	0.0201036	0	4091
DACH2 (Female)	Non-APOE4-stratified	KLHL4	eQTL_catalogue_kasela_tcells_cd4 eQTL	0.00233851	0	2151
DACH2 (Female)	Non-APOE4-stratified	ZNF711	eQTL_catalogue_kasela_tcells_cd4 eQTL	0.0021734	0	1893
DACH2 (Female)	Non-APOE4-stratified	SATL1	eQTL_catalogue_kasela_tcells_cd4 eQTL	0.00154232	0	1893
DACH2 (Female)	Non-APOE4-stratified	APOOL	eQTL_catalogue_kasela_tcells_cd4 eQTL	0.00127792	0	1449
DACH2 (Female)	Non-APOE4-stratified	HDX	eQTL_catalogue_kasela_tcells_cd4 eQTL	0.000491949	0	298
DACH2 (Female)	Non-APOE4-stratified	POF1B	eQTL_catalogue_kasela_tcells_cd8 eQTL	0.0228987	0	2164
DACH2 (Female)	Non-APOE4-stratified	DACH2	eQTL_catalogue_kasela_tcells_cd8 eQTL	0.0195222	0	3946
DACH2 (Female)	Non-APOE4-stratified	CHM	eQTL_catalogue_kasela_tcells_cd8 eQTL	0.0191079	0	3707
DACH2 (Female)	Non-APOE4-stratified	KLHL4	eQTL_catalogue_kasela_tcells_cd8 eQTL	0.00230529	0	2099
DACH2 (Female)	Non-APOE4-stratified	SATL1	eQTL_catalogue_kasela_tcells_cd8 eQTL	0.00149912	0	1805
DACH2 (Female)	Non-APOE4-stratified	ZNF711	eQTL_catalogue_kasela_tcells_cd8 eQTL	0.0012932	0	1805
DACH2 (Female)	Non-APOE4-stratified	APOOL	eQTL_catalogue_kasela_tcells_cd8 eQTL	0.00124377	0	1367
DACH2 (Female)	Non-APOE4-stratified	HDX	eQTL_catalogue_kasela_tcells_cd8 eQTL	0.000408541	0	244
DACH2 (Female)	Non-APOE4-stratified	DACH2	eQTL_catalogue_kidney eQTL	0.100284	0.130751	3390
DACH2 (Female)	Non-APOE4-stratified	POF1B	eQTL_catalogue_kidney eQTL	0.0302334	0	1948
DACH2 (Female)	Non-APOE4-stratified	CHM	eQTL_catalogue_kidney eQTL	0.0260348	0	3210
DACH2 (Female)	Non-APOE4-stratified	KLHL4	eQTL_catalogue_kidney eQTL	0.0058055	0	1621
DACH2 (Female)	Non-APOE4-stratified	ZNF711	eQTL_catalogue_kidney eQTL	0.00128768	0	1698
DACH2 (Female)	Non-APOE4-stratified	APOOL	eQTL_catalogue_kidney eQTL	0.00103683	0	1326
DACH2 (Female)	Non-APOE4-stratified	HDX	eQTL_catalogue_kidney eQTL	0.000397912	0	295
DACH2 (Female)	Non-APOE4-stratified	CHM	eQTL_catalogue_lcl eQTL	0.0274637	0	3475
DACH2 (Female)	Non-APOE4-stratified	POF1B	eQTL_catalogue_lcl eQTL	0.0240991	0	2162
DACH2 (Female)	Non-APOE4-stratified	ZNF711	eQTL_catalogue_lcl eQTL	0.00139926	0	1848
DACH2 (Female)	Non-APOE4-stratified	APOOL	eQTL_catalogue_lcl eQTL	0.00135082	0	1476
DACH2 (Female)	Non-APOE4-stratified	HDX	eQTL_catalogue_lcl eQTL	0.000531012	0	382
DACH2 (Female)	Non-APOE4-stratified	POF1B	eQTL_catalogue_left_ventricle eQTL	0.0234818	0	2237
DACH2 (Female)	Non-APOE4-stratified	CHM	eQTL_catalogue_left_ventricle eQTL	0.0124282	0.0082246	3783
DACH2 (Female)	Non-APOE4-stratified	KLHL4	eQTL_catalogue_left_ventricle eQTL	0.0028013	0	2134
DACH2 (Female)	Non-APOE4-stratified	ZNF711	eQTL_catalogue_left_ventricle eQTL	0.00195485	0	1894
DACH2 (Female)	Non-APOE4-stratified	APOOL	eQTL_catalogue_left_ventricle eQTL	0.00136396	0	1474
DACH2 (Female)	Non-APOE4-stratified	HDX	eQTL_catalogue_left_ventricle eQTL	0.0006408	0	436
DACH2 (Female)	Non-APOE4-stratified	CHM	eQTL_catalogue_liver eQTL	0.0183208	0	3775
DACH2 (Female)	Non-APOE4-stratified	POF1B	eQTL_catalogue_liver eQTL	0.0147045	0.00759313	2296
DACH2 (Female)	Non-APOE4-stratified	APOOL	eQTL_catalogue_liver eQTL	0.00204879	0	1562
DACH2 (Female)	Non-APOE4-stratified	ZNF711	eQTL_catalogue_liver eQTL	0.00173433	0	1974
DACH2 (Female)	Non-APOE4-stratified	HDX	eQTL_catalogue_liver eQTL	0.000667016	0	387
DACH2 (Female)	Non-APOE4-stratified	POF1B	eQTL_catalogue_lung eQTL	0.0144257	0.0124568	2380
DACH2 (Female)	Non-APOE4-stratified	ZNF711	eQTL_catalogue_lung eQTL	0.00378182	0	2034
DACH2 (Female)	Non-APOE4-stratified	KLHL4	eQTL_catalogue_lung eQTL	0.00359949	0	2150
DACH2 (Female)	Non-APOE4-stratified	CHM	eQTL_catalogue_lung eQTL	0.00356355	0.00344805	3935
DACH2 (Female)	Non-APOE4-stratified	APOOL	eQTL_catalogue_lung eQTL	0.00167538	0	1610
DACH2 (Female)	Non-APOE4-stratified	HDX	eQTL_catalogue_lung eQTL	0.00075037	0	434
DACH2 (Female)	Non-APOE4-stratified	CHM	eQTL_catalogue_muscle eQTL	0.0169169	0	3974
DACH2 (Female)	Non-APOE4-stratified	APOOL	eQTL_catalogue_muscle eQTL	0.00409833	0	1649
DACH2 (Female)	Non-APOE4-stratified	ZNF711	eQTL_catalogue_muscle eQTL	0.00209537	0	2073
DACH2 (Female)	Non-APOE4-stratified	HDX	eQTL_catalogue_muscle eQTL	0.000658725	0	442
DACH2 (Female)	Non-APOE4-stratified	DACH2	eQTL_catalogue_nucleus_accumbens eQTL	0.0281899	0	4072
DACH2 (Female)	Non-APOE4-stratified	CHM	eQTL_catalogue_nucleus_accumbens eQTL	0.0188812	0.0168305	3792
DACH2 (Female)	Non-APOE4-stratified	KLHL4	eQTL_catalogue_nucleus_accumbens eQTL	0.00229227	0	2080
DACH2 (Female)	Non-APOE4-stratified	ZNF711	eQTL_catalogue_nucleus_accumbens eQTL	0.00189757	0	1961
DACH2 (Female)	Non-APOE4-stratified	SATL1	eQTL_catalogue_nucleus_accumbens eQTL	0.00165732	0	1961
DACH2 (Female)	Non-APOE4-stratified	APOOL	eQTL_catalogue_nucleus_accumbens eQTL	0.0013799	0	1554
DACH2 (Female)	Non-APOE4-stratified	HDX	eQTL_catalogue_nucleus_accumbens eQTL	0.000629934	0	387
DACH2 (Female)	Non-APOE4-stratified	SATL1	eQTL_catalogue_nucleus_accumbens sQTL	0.00388118	0	1883
DACH2 (Female)	Non-APOE4-stratified	DACH2	eQTL_catalogue_ovary eQTL	0.0225909	0	3847
DACH2 (Female)	Non-APOE4-stratified	CHM	eQTL_catalogue_ovary eQTL	0.0128798	0.0044104	3560
DACH2 (Female)	Non-APOE4-stratified	KLHL4	eQTL_catalogue_ovary eQTL	0.00297696	0	2066
DACH2 (Female)	Non-APOE4-stratified	ZNF711	eQTL_catalogue_ovary eQTL	0.00153009	0	1741
DACH2 (Female)	Non-APOE4-stratified	APOOL	eQTL_catalogue_ovary eQTL	0.00138245	0	1339
DACH2 (Female)	Non-APOE4-stratified	HDX	eQTL_catalogue_ovary eQTL	0.000561166	0	401
DACH2 (Female)	Non-APOE4-stratified	POF1B	eQTL_catalogue_pancreas eQTL	0.0241834	0	2368
DACH2 (Female)	Non-APOE4-stratified	ZNF711	eQTL_catalogue_pancreas eQTL	0.00364617	0	2025
DACH2 (Female)	Non-APOE4-stratified	CHM	eQTL_catalogue_pancreas eQTL	0.00176581	0.00278707	3865
DACH2 (Female)	Non-APOE4-stratified	APOOL	eQTL_catalogue_pancreas eQTL	0.00152563	0	1608
DACH2 (Female)	Non-APOE4-stratified	HDX	eQTL_catalogue_pancreas eQTL	0.000692127	0	432
DACH2 (Female)	Non-APOE4-stratified	DACH2	eQTL_catalogue_pituitary eQTL	0.0388667	0	4164
DACH2 (Female)	Non-APOE4-stratified	POF1B	eQTL_catalogue_pituitary eQTL	0.0234328	0	2363
DACH2 (Female)	Non-APOE4-stratified	CHM	eQTL_catalogue_pituitary eQTL	0.0230952	0	3878
DACH2 (Female)	Non-APOE4-stratified	APOOL	eQTL_catalogue_pituitary eQTL	0.00299353	0	1611
DACH2 (Female)	Non-APOE4-stratified	ZNF711	eQTL_catalogue_pituitary eQTL	0.00159843	0	2026
DACH2 (Female)	Non-APOE4-stratified	SATL1	eQTL_catalogue_pituitary eQTL	0.00158678	0	2026
DACH2 (Female)	Non-APOE4-stratified	HDX	eQTL_catalogue_pituitary eQTL	0.000578558	0	414
DACH2 (Female)	Non-APOE4-stratified	SATL1	eQTL_catalogue_pituitary sQTL	0.00379493	0	1963
DACH2 (Female)	Non-APOE4-stratified	POF1B	eQTL_catalogue_prostate eQTL	0.0384536	0	2344
DACH2 (Female)	Non-APOE4-stratified	DACH2	eQTL_catalogue_prostate eQTL	0.0314023	0	4005
DACH2 (Female)	Non-APOE4-stratified	CHM	eQTL_catalogue_prostate eQTL	0.0175211	0.0085794	3762
DACH2 (Female)	Non-APOE4-stratified	KLHL4	eQTL_catalogue_prostate eQTL	0.00356924	0	1982
DACH2 (Female)	Non-APOE4-stratified	ZNF711	eQTL_catalogue_prostate eQTL	0.00176662	0	2025
DACH2 (Female)	Non-APOE4-stratified	APOOL	eQTL_catalogue_prostate eQTL	0.00144672	0	1606
DACH2 (Female)	Non-APOE4-stratified	HDX	eQTL_catalogue_prostate eQTL	0.000606357	0	411
DACH2 (Female)	Non-APOE4-stratified	DACH2	eQTL_catalogue_putamen eQTL	0.0255639	0	4077
DACH2 (Female)	Non-APOE4-stratified	CHM	eQTL_catalogue_putamen eQTL	0.0151692	0.00684228	3796
DACH2 (Female)	Non-APOE4-stratified	KLHL4	eQTL_catalogue_putamen eQTL	0.00251766	0	2093
DACH2 (Female)	Non-APOE4-stratified	SATL1	eQTL_catalogue_putamen eQTL	0.00200676	0	1952
DACH2 (Female)	Non-APOE4-stratified	ZNF711	eQTL_catalogue_putamen eQTL	0.00157167	0	1952
DACH2 (Female)	Non-APOE4-stratified	APOOL	eQTL_catalogue_putamen eQTL	0.00135218	0	1543
DACH2 (Female)	Non-APOE4-stratified	HDX	eQTL_catalogue_putamen eQTL	0.00071645	0	389
DACH2 (Female)	Non-APOE4-stratified	SATL1	eQTL_catalogue_putamen sQTL	0.0022245	0	1872
DACH2 (Female)	Non-APOE4-stratified	POF1B	eQTL_catalogue_salivary_gland eQTL	0.0152775	0	2140
DACH2 (Female)	Non-APOE4-stratified	CHM	eQTL_catalogue_salivary_gland eQTL	0.0141746	0	3573
DACH2 (Female)	Non-APOE4-stratified	DACH2	eQTL_catalogue_salivary_gland eQTL	0.00800878	0.0158188	3842
DACH2 (Female)	Non-APOE4-stratified	ZNF711	eQTL_catalogue_salivary_gland eQTL	0.00146528	0	1841
DACH2 (Female)	Non-APOE4-stratified	APOOL	eQTL_catalogue_salivary_gland eQTL	0.00126708	0	1475
DACH2 (Female)	Non-APOE4-stratified	HDX	eQTL_catalogue_salivary_gland eQTL	0.000575474	0	386
DACH2 (Female)	Non-APOE4-stratified	POF1B	eQTL_catalogue_sigmoid_colon eQTL	0.0171632	0	2186
DACH2 (Female)	Non-APOE4-stratified	CHM	eQTL_catalogue_sigmoid_colon eQTL	0.0129591	0	3729
DACH2 (Female)	Non-APOE4-stratified	KLHL4	eQTL_catalogue_sigmoid_colon eQTL	0.00329581	0	2136
DACH2 (Female)	Non-APOE4-stratified	ZNF711	eQTL_catalogue_sigmoid_colon eQTL	0.002273	0	1844
DACH2 (Female)	Non-APOE4-stratified	APOOL	eQTL_catalogue_sigmoid_colon eQTL	0.0018035	0	1426
DACH2 (Female)	Non-APOE4-stratified	HDX	eQTL_catalogue_sigmoid_colon eQTL	0.000664193	0	419
DACH2 (Female)	Non-APOE4-stratified	CHM	eQTL_catalogue_skin_exposed eQTL	0.102226	0.0959014	3911
DACH2 (Female)	Non-APOE4-stratified	POF1B	eQTL_catalogue_skin_exposed eQTL	0.0154372	0	2358
DACH2 (Female)	Non-APOE4-stratified	KLHL4	eQTL_catalogue_skin_exposed eQTL	0.0029253	0	2144
DACH2 (Female)	Non-APOE4-stratified	APOOL	eQTL_catalogue_skin_exposed eQTL	0.00201858	0	1596
DACH2 (Female)	Non-APOE4-stratified	ZNF711	eQTL_catalogue_skin_exposed eQTL	0.00199291	0	2014
DACH2 (Female)	Non-APOE4-stratified	HDX	eQTL_catalogue_skin_exposed eQTL	0.000937245	0	435
DACH2 (Female)	Non-APOE4-stratified	POF1B	eQTL_catalogue_skin_non_exposed eQTL	0.0239901	0	2275
DACH2 (Female)	Non-APOE4-stratified	CHM	eQTL_catalogue_skin_non_exposed eQTL	0.00353412	0.00429832	3826
DACH2 (Female)	Non-APOE4-stratified	ZNF711	eQTL_catalogue_skin_non_exposed eQTL	0.00176827	0	1930
DACH2 (Female)	Non-APOE4-stratified	APOOL	eQTL_catalogue_skin_non_exposed eQTL	0.00145799	0	1512
DACH2 (Female)	Non-APOE4-stratified	HDX	eQTL_catalogue_skin_non_exposed eQTL	0.00069662	0	432
DACH2 (Female)	Non-APOE4-stratified	CHM	eQTL_catalogue_small_intestine eQTL	0.0235918	0.0162091	3514
DACH2 (Female)	Non-APOE4-stratified	POF1B	eQTL_catalogue_small_intestine eQTL	0.0203209	0	2074
DACH2 (Female)	Non-APOE4-stratified	KLHL4	eQTL_catalogue_small_intestine eQTL	0.00284841	0	2022
DACH2 (Female)	Non-APOE4-stratified	ZNF711	eQTL_catalogue_small_intestine eQTL	0.00183924	0	1756
DACH2 (Female)	Non-APOE4-stratified	APOOL	eQTL_catalogue_small_intestine eQTL	0.00133217	0	1352
DACH2 (Female)	Non-APOE4-stratified	HDX	eQTL_catalogue_small_intestine eQTL	0.000472469	0	385
DACH2 (Female)	Non-APOE4-stratified	DACH2	eQTL_catalogue_spinal_cord eQTL	0.0310419	0	3955
DACH2 (Female)	Non-APOE4-stratified	CHM	eQTL_catalogue_spinal_cord eQTL	0.0237067	0	3678
DACH2 (Female)	Non-APOE4-stratified	KLHL4	eQTL_catalogue_spinal_cord eQTL	0.00244218	0	2036
DACH2 (Female)	Non-APOE4-stratified	ZNF711	eQTL_catalogue_spinal_cord eQTL	0.00168084	0	1894
DACH2 (Female)	Non-APOE4-stratified	APOOL	eQTL_catalogue_spinal_cord eQTL	0.00136855	0	1491
DACH2 (Female)	Non-APOE4-stratified	HDX	eQTL_catalogue_spinal_cord eQTL	0.000470668	0	366
DACH2 (Female)	Non-APOE4-stratified	POF1B	eQTL_catalogue_spleen eQTL	0.0232943	0	2353
DACH2 (Female)	Non-APOE4-stratified	CHM	eQTL_catalogue_spleen eQTL	0.0121838	0.0041084	3764
DACH2 (Female)	Non-APOE4-stratified	KLHL4	eQTL_catalogue_spleen eQTL	0.00294455	0	2019
DACH2 (Female)	Non-APOE4-stratified	ZNF711	eQTL_catalogue_spleen eQTL	0.00165579	0	2030
DACH2 (Female)	Non-APOE4-stratified	APOOL	eQTL_catalogue_spleen eQTL	0.00146188	0	1614
DACH2 (Female)	Non-APOE4-stratified	HDX	eQTL_catalogue_spleen eQTL	0.000618038	0	412
DACH2 (Female)	Non-APOE4-stratified	POF1B	eQTL_catalogue_stomach eQTL	0.0155222	0	2406
DACH2 (Female)	Non-APOE4-stratified	CHM	eQTL_catalogue_stomach eQTL	0.0102478	0.00661305	3939
DACH2 (Female)	Non-APOE4-stratified	KLHL4	eQTL_catalogue_stomach eQTL	0.00321906	0	2137
DACH2 (Female)	Non-APOE4-stratified	ZNF711	eQTL_catalogue_stomach eQTL	0.00204051	0	2063
DACH2 (Female)	Non-APOE4-stratified	APOOL	eQTL_catalogue_stomach eQTL	0.00164256	0	1642
DACH2 (Female)	Non-APOE4-stratified	HDX	eQTL_catalogue_stomach eQTL	0.000755647	0	432
DACH2 (Female)	Non-APOE4-stratified	CHM	eQTL_catalogue_substantia_nigra eQTL	0.0233737	0	3492
DACH2 (Female)	Non-APOE4-stratified	DACH2	eQTL_catalogue_substantia_nigra eQTL	0.0220602	0	3758
DACH2 (Female)	Non-APOE4-stratified	KLHL4	eQTL_catalogue_substantia_nigra eQTL	0.00405563	0	1973
DACH2 (Female)	Non-APOE4-stratified	ZNF711	eQTL_catalogue_substantia_nigra eQTL	0.00149775	0	1834
DACH2 (Female)	Non-APOE4-stratified	APOOL	eQTL_catalogue_substantia_nigra eQTL	0.00130502	0	1453
DACH2 (Female)	Non-APOE4-stratified	HDX	eQTL_catalogue_substantia_nigra eQTL	0.000517418	0	344
DACH2 (Female)	Non-APOE4-stratified	CHM	eQTL_catalogue_testis eQTL	0.0156564	0	3875
DACH2 (Female)	Non-APOE4-stratified	KLHL4	eQTL_catalogue_testis eQTL	0.00324811	0	2101
DACH2 (Female)	Non-APOE4-stratified	ZNF711	eQTL_catalogue_testis eQTL	0.00206806	0	2052
DACH2 (Female)	Non-APOE4-stratified	SATL1	eQTL_catalogue_testis eQTL	0.00202234	0	2052
DACH2 (Female)	Non-APOE4-stratified	APOOL	eQTL_catalogue_testis eQTL	0.00156942	0	1634
DACH2 (Female)	Non-APOE4-stratified	HDX	eQTL_catalogue_testis eQTL	0.000770405	0	423
DACH2 (Female)	Non-APOE4-stratified	SATL1	eQTL_catalogue_testis sQTL	0.00387024	0	2040
DACH2 (Female)	Non-APOE4-stratified	ZNF711	eQTL_catalogue_testis sQTL	0.00376508	0	2071
DACH2 (Female)	Non-APOE4-stratified	POF1B	eQTL_catalogue_thyroid eQTL	0.0138936	0	2424
DACH2 (Female)	Non-APOE4-stratified	KLHL4	eQTL_catalogue_thyroid eQTL	0.00273609	0	2139
DACH2 (Female)	Non-APOE4-stratified	CHM	eQTL_catalogue_thyroid eQTL	0.00224832	0.00344684	3967
DACH2 (Female)	Non-APOE4-stratified	ZNF711	eQTL_catalogue_thyroid eQTL	0.00181293	0	2080
DACH2 (Female)	Non-APOE4-stratified	APOOL	eQTL_catalogue_thyroid eQTL	0.00176345	0	1659
DACH2 (Female)	Non-APOE4-stratified	HDX	eQTL_catalogue_thyroid eQTL	0.000970787	0	430
DACH2 (Female)	Non-APOE4-stratified	POF1B	eQTL_catalogue_tibial_artery eQTL	0.100523	0	2246
DACH2 (Female)	Non-APOE4-stratified	CHM	eQTL_catalogue_tibial_artery eQTL	0.0225624	0.0201551	3789
DACH2 (Female)	Non-APOE4-stratified	KLHL4	eQTL_catalogue_tibial_artery eQTL	0.0042328	0	2134
DACH2 (Female)	Non-APOE4-stratified	APOOL	eQTL_catalogue_tibial_artery eQTL	0.0019167	0	1482
DACH2 (Female)	Non-APOE4-stratified	ZNF711	eQTL_catalogue_tibial_artery eQTL	0.00168091	0	1903
DACH2 (Female)	Non-APOE4-stratified	HDX	eQTL_catalogue_tibial_artery eQTL	0.000753761	0	440
DACH2 (Female)	Non-APOE4-stratified	HDX	eQTL_catalogue_tibial_artery sQTL	0.000707953	0	287
DACH2 (Female)	Non-APOE4-stratified	POF1B	eQTL_catalogue_tibial_nerve eQTL	0.0157499	0	2253
DACH2 (Female)	Non-APOE4-stratified	DACH2	eQTL_catalogue_tibial_nerve eQTL	0.0146215	0	4095
DACH2 (Female)	Non-APOE4-stratified	KLHL4	eQTL_catalogue_tibial_nerve eQTL	0.0041442	0	2139
DACH2 (Female)	Non-APOE4-stratified	CHM	eQTL_catalogue_tibial_nerve eQTL	0.00278746	0.00326789	3803
DACH2 (Female)	Non-APOE4-stratified	ZNF711	eQTL_catalogue_tibial_nerve eQTL	0.00170982	0	1907
DACH2 (Female)	Non-APOE4-stratified	APOOL	eQTL_catalogue_tibial_nerve eQTL	0.00150796	0	1485
DACH2 (Female)	Non-APOE4-stratified	HDX	eQTL_catalogue_tibial_nerve eQTL	0.000742591	0	432
DACH2 (Female)	Non-APOE4-stratified	POF1B	eQTL_catalogue_tranverse_colon eQTL	0.0174276	0	2355
DACH2 (Female)	Non-APOE4-stratified	CHM	eQTL_catalogue_tranverse_colon eQTL	0.0118187	0	3894
DACH2 (Female)	Non-APOE4-stratified	KLHL4	eQTL_catalogue_tranverse_colon eQTL	0.00541756	0	2128
DACH2 (Female)	Non-APOE4-stratified	ZNF711	eQTL_catalogue_tranverse_colon eQTL	0.00245924	0	2014
DACH2 (Female)	Non-APOE4-stratified	APOOL	eQTL_catalogue_tranverse_colon eQTL	0.00207035	0	1594
DACH2 (Female)	Non-APOE4-stratified	HDX	eQTL_catalogue_tranverse_colon eQTL	0.000696677	0	432
DACH2 (Female)	Non-APOE4-stratified	CHM	eQTL_catalogue_uterus eQTL	0.0322609	0	3433
DACH2 (Female)	Non-APOE4-stratified	POF1B	eQTL_catalogue_uterus eQTL	0.0239578	0	1987
DACH2 (Female)	Non-APOE4-stratified	DACH2	eQTL_catalogue_uterus eQTL	0.0199848	0.0139271	3701
DACH2 (Female)	Non-APOE4-stratified	KLHL4	eQTL_catalogue_uterus eQTL	0.00276627	0	2018
DACH2 (Female)	Non-APOE4-stratified	ZNF711	eQTL_catalogue_uterus eQTL	0.00125323	0	1657
DACH2 (Female)	Non-APOE4-stratified	APOOL	eQTL_catalogue_uterus eQTL	0.00109141	0	1268
DACH2 (Female)	Non-APOE4-stratified	HDX	eQTL_catalogue_uterus eQTL	0.000441309	0	374
DACH2 (Female)	Non-APOE4-stratified	POF1B	eQTL_catalogue_vagina eQTL	0.0465625	0	2209
DACH2 (Female)	Non-APOE4-stratified	CHM	eQTL_catalogue_vagina eQTL	0.021138	0	3700
DACH2 (Female)	Non-APOE4-stratified	KLHL4	eQTL_catalogue_vagina eQTL	0.00263501	0	2068
DACH2 (Female)	Non-APOE4-stratified	ZNF711	eQTL_catalogue_vagina eQTL	0.00188704	0	1874
DACH2 (Female)	Non-APOE4-stratified	APOOL	eQTL_catalogue_vagina eQTL	0.00133354	0	1466
DACH2 (Female)	Non-APOE4-stratified	HDX	eQTL_catalogue_vagina eQTL	0.00050096	0	392
DACH2 (Female)	Non-APOE4-stratified	DACH2	eQTL_catalogue_young_microglia eQTL	0.0359175	0	3404
DACH2 (Female)	Non-APOE4-stratified	CHM	eQTL_catalogue_young_microglia eQTL	0.0247837	0.0135052	3250
DACH2 (Female)	Non-APOE4-stratified	KLHL4	eQTL_catalogue_young_microglia eQTL	0.00207143	0	1793
DACH2 (Female)	Non-APOE4-stratified	ZNF711	eQTL_catalogue_young_microglia eQTL	0.00101837	0	1551
DACH2 (Female)	Non-APOE4-stratified	APOOL	eQTL_catalogue_young_microglia eQTL	0.000759952	0	1211
DACH2 (Female)	Non-APOE4-stratified	HDX	eQTL_catalogue_young_microglia eQTL	0.000174712	0	214
DACH2 (Female)	Non-APOE4-stratified	CHM	fujita_astrocytes eQTL	0.00179562	0	489
DACH2 (Female)	Non-APOE4-stratified	DACH2	fujita_astrocytes eQTL	0.000949168	0	508
DACH2 (Female)	Non-APOE4-stratified	ZNF711	fujita_astrocytes eQTL	0.000360847	0	130
DACH2 (Female)	Non-APOE4-stratified	APOOL	fujita_astrocytes eQTL	3.86106e-05	0	87
DACH2 (Female)	Non-APOE4-stratified	HDX	fujita_astrocytes eQTL	1.30233e-05	0	12
DACH2 (Female)	Non-APOE4-stratified	SATL1	fujita_excitatory eQTL	0.00393137	0	130
DACH2 (Female)	Non-APOE4-stratified	DACH2	fujita_excitatory eQTL	0.00321443	0	508
DACH2 (Female)	Non-APOE4-stratified	CHM	fujita_excitatory eQTL	0.00256769	0	489
DACH2 (Female)	Non-APOE4-stratified	KLHL4	fujita_excitatory eQTL	0.000516443	0	319
DACH2 (Female)	Non-APOE4-stratified	ZNF711	fujita_excitatory eQTL	6.29e-05	0	130
DACH2 (Female)	Non-APOE4-stratified	APOOL	fujita_excitatory eQTL	5.28e-05	0	87
DACH2 (Female)	Non-APOE4-stratified	HDX	fujita_excitatory eQTL	1.09e-05	0	12
DACH2 (Female)	Non-APOE4-stratified	SATL1	fujita_inhibitory eQTL	0.00393137	0	130
DACH2 (Female)	Non-APOE4-stratified	DACH2	fujita_inhibitory eQTL	0.00247508	0	508
DACH2 (Female)	Non-APOE4-stratified	CHM	fujita_inhibitory eQTL	0.00115177	0	489
DACH2 (Female)	Non-APOE4-stratified	KLHL4	fujita_inhibitory eQTL	0.000593134	0	319
DACH2 (Female)	Non-APOE4-stratified	ZNF711	fujita_inhibitory eQTL	6.46829e-05	0	130
DACH2 (Female)	Non-APOE4-stratified	APOOL	fujita_inhibitory eQTL	6.23621e-05	0	87
DACH2 (Female)	Non-APOE4-stratified	HDX	fujita_inhibitory eQTL	9.4463e-06	0	12
DACH2 (Female)	Non-APOE4-stratified	CHM	fujita_microglia eQTL	0.000940312	0	489
DACH2 (Female)	Non-APOE4-stratified	APOOL	fujita_microglia eQTL	3.9726e-05	0	87
DACH2 (Female)	Non-APOE4-stratified	HDX	fujita_microglia eQTL	7.29917e-06	0	12
DACH2 (Female)	Non-APOE4-stratified	CHM	fujita_oligodendrocytes eQTL	0.00105702	0	489
DACH2 (Female)	Non-APOE4-stratified	DACH2	fujita_oligodendrocytes eQTL	0.000900909	0	508
DACH2 (Female)	Non-APOE4-stratified	KLHL4	fujita_oligodendrocytes eQTL	0.000791896	0	319
DACH2 (Female)	Non-APOE4-stratified	ZNF711	fujita_oligodendrocytes eQTL	4.9414e-05	0	130
DACH2 (Female)	Non-APOE4-stratified	APOOL	fujita_oligodendrocytes eQTL	4.46339e-05	0	87
DACH2 (Female)	Non-APOE4-stratified	HDX	fujita_oligodendrocytes eQTL	8.12004e-06	0	12
DACH2 (Female)	Non-APOE4-stratified	DACH2	fujita_opc eQTL	0.00143245	0	508
DACH2 (Female)	Non-APOE4-stratified	CHM	fujita_opc eQTL	0.00129985	0	489
DACH2 (Female)	Non-APOE4-stratified	KLHL4	fujita_opc eQTL	0.000524153	0	319
DACH2 (Female)	Non-APOE4-stratified	ZNF711	fujita_opc eQTL	9.36347e-05	0	130
DACH2 (Female)	Non-APOE4-stratified	APOOL	fujita_opc eQTL	6.41963e-05	0	87
DACH2 (Female)	Non-APOE4-stratified	HDX	fujita_opc eQTL	7.98888e-06	0	12
DACH2 (Female)	Non-APOE4-stratified	CHM	wingo_both_DLPFC eQTL	0.0166027	0.0142432	1712
DACH2 (Female)	Non-APOE4-stratified	DACH2	wingo_both_DLPFC eQTL	0.00273438	0.00421625	2919
DACH2 (Female)	Non-APOE4-stratified	APOOL	wingo_both_DLPFC eQTL	0.00259732	0	167
DACH2 (Female)	Non-APOE4-stratified	KLHL4	wingo_both_DLPFC eQTL	0.000675308	0	555
DACH2 (Female)	Non-APOE4-stratified	ZNF711	wingo_both_DLPFC eQTL	0.000598193	0	734
DACH2 (Female)	Non-APOE4-stratified	CHM	wingo_both_DLPFC pQTL	0.00345466	0.00750065	1712
DACH2 (Female)	Non-APOE4-stratified	APOOL	wingo_both_DLPFC pQTL	0.00308899	0	167
DACH2 (Female)	Non-APOE4-stratified	KLHL4	wingo_both_DLPFC pQTL	0.000283318	0	555
DACH2 (Female)	Non-APOE4-stratified	CHM	wingo_female_DLPFC eQTL	0.0167836	0	1712
DACH2 (Female)	Non-APOE4-stratified	DACH2	wingo_female_DLPFC eQTL	0.0116202	0.00632844	2919
DACH2 (Female)	Non-APOE4-stratified	ZNF711	wingo_female_DLPFC eQTL	0.00100515	0	734
DACH2 (Female)	Non-APOE4-stratified	KLHL4	wingo_female_DLPFC eQTL	0.000278741	0	555
DACH2 (Female)	Non-APOE4-stratified	APOOL	wingo_female_DLPFC eQTL	0.000198728	0	167
DACH2 (Female)	Non-APOE4-stratified	CHM	wingo_female_DLPFC pQTL	0.0152557	0	1712
DACH2 (Female)	Non-APOE4-stratified	APOOL	wingo_female_DLPFC pQTL	0.00310046	0	167
DACH2 (Female)	Non-APOE4-stratified	KLHL4	wingo_female_DLPFC pQTL	0.000283599	0	555
DACH2 (Female)	Non-APOE4-stratified	CHM	wingo_male_DLPFC eQTL	0.0320324	0.0131521	1712
DACH2 (Female)	Non-APOE4-stratified	DACH2	wingo_male_DLPFC eQTL	0.0137988	0.0121922	2918
DACH2 (Female)	Non-APOE4-stratified	ZNF711	wingo_male_DLPFC eQTL	0.000458953	0	734
DACH2 (Female)	Non-APOE4-stratified	APOOL	wingo_male_DLPFC eQTL	0.000343781	0	167
DACH2 (Female)	Non-APOE4-stratified	KLHL4	wingo_male_DLPFC eQTL	0.00032977	0	554
DACH2 (Female)	Non-APOE4-stratified	CHM	wingo_male_DLPFC pQTL	0.0202848	0.00599399	1712
DACH2 (Female)	Non-APOE4-stratified	APOOL	wingo_male_DLPFC pQTL	0.00290444	0	167
TGIF2LX (eXCI)	APOE4 Negative	KLHL4	AMPAD_excitatory eQTL	0.00103439	0	975
TGIF2LX (eXCI)	APOE4 Negative	KLHL4	AMPAD_inhibitory eQTL	0.0010897	0	975
TGIF2LX (eXCI)	APOE4 Negative	KLHL4	AMPAD_oligodendrocytes eQTL	0.000964575	0	975
TGIF2LX (eXCI)	APOE4 Negative	KLHL4	AMPAD_opc eQTL	0.00103518	0	975
TGIF2LX (eXCI)	APOE4 Negative	KLHL4	eQTL_catalogue_adipose eQTL	0.000355706	0	523
TGIF2LX (eXCI)	APOE4 Negative	KLHL4	eQTL_catalogue_adipose_visceral eQTL	0.000281917	0	521
TGIF2LX (eXCI)	APOE4 Negative	KLHL4	eQTL_catalogue_adrenal_gland eQTL	0.000379615	0	512
TGIF2LX (eXCI)	APOE4 Negative	KLHL4	eQTL_catalogue_adrenal_gland sQTL	0.000455242	0	728
TGIF2LX (eXCI)	APOE4 Negative	KLHL4	eQTL_catalogue_amygdala eQTL	0.000213849	0	459
TGIF2LX (eXCI)	APOE4 Negative	KLHL4	eQTL_catalogue_anterior_cingulate_cortex eQTL	0.00028504	0	479
TGIF2LX (eXCI)	APOE4 Negative	KLHL4	eQTL_catalogue_aorta eQTL	0.000340377	0	520
TGIF2LX (eXCI)	APOE4 Negative	KLHL4	eQTL_catalogue_atrial_appendage eQTL	0.000507411	0	535
TGIF2LX (eXCI)	APOE4 Negative	KLHL4	eQTL_catalogue_braineac_putamen eQTL	0.000163594	0	443
TGIF2LX (eXCI)	APOE4 Negative	KLHL4	eQTL_catalogue_braineac_substantia_nigra eQTL	0.000166942	0	400
TGIF2LX (eXCI)	APOE4 Negative	KLHL4	eQTL_catalogue_breast eQTL	0.000332956	0	523
TGIF2LX (eXCI)	APOE4 Negative	KLHL4	eQTL_catalogue_caudate eQTL	0.000361294	0	497
TGIF2LX (eXCI)	APOE4 Negative	TGIF2LX	eQTL_catalogue_cedar_monocytes eQTL	0.0242781	0	1041
TGIF2LX (eXCI)	APOE4 Negative	CPXCR1	eQTL_catalogue_cedar_monocytes eQTL	0.0190008	0	2125
TGIF2LX (eXCI)	APOE4 Negative	KLHL4	eQTL_catalogue_cedar_monocytes eQTL	0.000486447	0	509
TGIF2LX (eXCI)	APOE4 Negative	KLHL4	eQTL_catalogue_cerebellar_hemisphere eQTL	0.000282487	0	486
TGIF2LX (eXCI)	APOE4 Negative	KLHL4	eQTL_catalogue_cerebellum eQTL	0.00028101	0	490
TGIF2LX (eXCI)	APOE4 Negative	KLHL4	eQTL_catalogue_commonmind_dlpfc eQTL	0.000249149	0	520
TGIF2LX (eXCI)	APOE4 Negative	KLHL4	eQTL_catalogue_coronary_artery eQTL	0.000407444	0	531
TGIF2LX (eXCI)	APOE4 Negative	KLHL4	eQTL_catalogue_cortex eQTL	0.000255065	0	491
TGIF2LX (eXCI)	APOE4 Negative	KLHL4	eQTL_catalogue_esophagus_gej eQTL	0.000326074	0	521
TGIF2LX (eXCI)	APOE4 Negative	KLHL4	eQTL_catalogue_esophagus_muscularis eQTL	0.000267977	0	519
TGIF2LX (eXCI)	APOE4 Negative	TGIF2LX	eQTL_catalogue_fairfax_monocytes_ifn24 eQTL	0.0193683	0	1321
TGIF2LX (eXCI)	APOE4 Negative	CPXCR1	eQTL_catalogue_fairfax_monocytes_ifn24 eQTL	0.0174829	0	2320
TGIF2LX (eXCI)	APOE4 Negative	KLHL4	eQTL_catalogue_fairfax_monocytes_ifn24 eQTL	0.000296718	0	530
TGIF2LX (eXCI)	APOE4 Negative	TGIF2LX	eQTL_catalogue_fairfax_monocytes_lps2 eQTL	0.0556141	0	1294
TGIF2LX (eXCI)	APOE4 Negative	CPXCR1	eQTL_catalogue_fairfax_monocytes_lps2 eQTL	0.0245372	0	2290
TGIF2LX (eXCI)	APOE4 Negative	KLHL4	eQTL_catalogue_fairfax_monocytes_lps2 eQTL	0.000223486	0	525
TGIF2LX (eXCI)	APOE4 Negative	TGIF2LX	eQTL_catalogue_fairfax_monocytes_lps24 eQTL	0.0203607	0	1319
TGIF2LX (eXCI)	APOE4 Negative	CPXCR1	eQTL_catalogue_fairfax_monocytes_lps24 eQTL	0.0169311	0	2313
TGIF2LX (eXCI)	APOE4 Negative	KLHL4	eQTL_catalogue_fairfax_monocytes_lps24 eQTL	0.000553361	0	527
TGIF2LX (eXCI)	APOE4 Negative	CPXCR1	eQTL_catalogue_fairfax_monocytes_naive eQTL	0.0213449	0	2326
TGIF2LX (eXCI)	APOE4 Negative	TGIF2LX	eQTL_catalogue_fairfax_monocytes_naive eQTL	0.0174746	0	1323
TGIF2LX (eXCI)	APOE4 Negative	KLHL4	eQTL_catalogue_fairfax_monocytes_naive eQTL	0.000272618	0	530
TGIF2LX (eXCI)	APOE4 Negative	KLHL4	eQTL_catalogue_fibroblast eQTL	0.000387053	0	535
TGIF2LX (eXCI)	APOE4 Negative	KLHL4	eQTL_catalogue_frontal_cortex eQTL	0.000247543	0	485
TGIF2LX (eXCI)	APOE4 Negative	KLHL4	eQTL_catalogue_hippocampus eQTL	0.000249694	0	480
TGIF2LX (eXCI)	APOE4 Negative	KLHL4	eQTL_catalogue_hypothalamus eQTL	0.000268142	0	490
TGIF2LX (eXCI)	APOE4 Negative	TGIF2LX	eQTL_catalogue_kasela_tcells_cd4 eQTL	0.0215149	0	1153
TGIF2LX (eXCI)	APOE4 Negative	CPXCR1	eQTL_catalogue_kasela_tcells_cd4 eQTL	0.0173164	0	2280
TGIF2LX (eXCI)	APOE4 Negative	KLHL4	eQTL_catalogue_kasela_tcells_cd4 eQTL	0.000260791	0	541
TGIF2LX (eXCI)	APOE4 Negative	TGIF2LX	eQTL_catalogue_kasela_tcells_cd8 eQTL	0.101345	0.110376	1152
TGIF2LX (eXCI)	APOE4 Negative	CPXCR1	eQTL_catalogue_kasela_tcells_cd8 eQTL	0.0177456	0	2246
TGIF2LX (eXCI)	APOE4 Negative	KLHL4	eQTL_catalogue_kasela_tcells_cd8 eQTL	0.000302647	0	531
TGIF2LX (eXCI)	APOE4 Negative	KLHL4	eQTL_catalogue_kidney eQTL	0.000195593	0	433
TGIF2LX (eXCI)	APOE4 Negative	KLHL4	eQTL_catalogue_left_ventricle eQTL	0.000513711	0	531
TGIF2LX (eXCI)	APOE4 Negative	KLHL4	eQTL_catalogue_lung eQTL	0.000267722	0	518
TGIF2LX (eXCI)	APOE4 Negative	KLHL4	eQTL_catalogue_nucleus_accumbens eQTL	0.000266862	0	488
TGIF2LX (eXCI)	APOE4 Negative	KLHL4	eQTL_catalogue_ovary eQTL	0.000386439	0	512
TGIF2LX (eXCI)	APOE4 Negative	KLHL4	eQTL_catalogue_prostate eQTL	0.000379008	0	515
TGIF2LX (eXCI)	APOE4 Negative	KLHL4	eQTL_catalogue_putamen eQTL	0.000295187	0	490
TGIF2LX (eXCI)	APOE4 Negative	KLHL4	eQTL_catalogue_sigmoid_colon eQTL	0.000407617	0	517
TGIF2LX (eXCI)	APOE4 Negative	KLHL4	eQTL_catalogue_skin_exposed eQTL	0.000283936	0	523
TGIF2LX (eXCI)	APOE4 Negative	KLHL4	eQTL_catalogue_small_intestine eQTL	0.000442705	0	502
TGIF2LX (eXCI)	APOE4 Negative	KLHL4	eQTL_catalogue_spinal_cord eQTL	0.000265008	0	482
TGIF2LX (eXCI)	APOE4 Negative	KLHL4	eQTL_catalogue_spleen eQTL	0.000277472	0	491
TGIF2LX (eXCI)	APOE4 Negative	KLHL4	eQTL_catalogue_stomach eQTL	0.000286726	0	517
TGIF2LX (eXCI)	APOE4 Negative	KLHL4	eQTL_catalogue_substantia_nigra eQTL	0.000227759	0	452
TGIF2LX (eXCI)	APOE4 Negative	CPXCR1	eQTL_catalogue_testis eQTL	0.0245976	0	3108
TGIF2LX (eXCI)	APOE4 Negative	TGIF2LX	eQTL_catalogue_testis eQTL	0.0233887	0	2629
TGIF2LX (eXCI)	APOE4 Negative	KLHL4	eQTL_catalogue_testis eQTL	0.000339674	0	517
TGIF2LX (eXCI)	APOE4 Negative	KLHL4	eQTL_catalogue_thyroid eQTL	0.000292677	0	523
TGIF2LX (eXCI)	APOE4 Negative	KLHL4	eQTL_catalogue_tibial_artery eQTL	0.000319466	0	520
TGIF2LX (eXCI)	APOE4 Negative	KLHL4	eQTL_catalogue_tibial_nerve eQTL	0.000645178	0	518
TGIF2LX (eXCI)	APOE4 Negative	KLHL4	eQTL_catalogue_tranverse_colon eQTL	0.000470191	0	530
TGIF2LX (eXCI)	APOE4 Negative	KLHL4	eQTL_catalogue_uterus eQTL	0.000295048	0	466
TGIF2LX (eXCI)	APOE4 Negative	KLHL4	eQTL_catalogue_vagina eQTL	0.000383772	0	518
TGIF2LX (eXCI)	APOE4 Negative	KLHL4	eQTL_catalogue_young_microglia eQTL	0.000233934	0	491
TGIF2LX (eXCI)	APOE4 Negative	KLHL4	fujita_excitatory eQTL	3.99e-05	0	128
TGIF2LX (eXCI)	APOE4 Negative	KLHL4	fujita_inhibitory eQTL	3.39535e-05	0	128
TGIF2LX (eXCI)	APOE4 Negative	KLHL4	fujita_oligodendrocytes eQTL	2.9621e-05	0	128
TGIF2LX (eXCI)	APOE4 Negative	KLHL4	fujita_opc eQTL	4.31563e-05	0	128
DIAPH2 (Female)	Non-APOE4-stratified	DIAPH2-AS1	AMPAD_astrocytes eQTL	0.00945088	0	2288
DIAPH2 (Female)	Non-APOE4-stratified	DIAPH2	AMPAD_astrocytes eQTL	0.0091422	0	4193
DIAPH2 (Female)	Non-APOE4-stratified	DIAPH2-AS1	AMPAD_excitatory eQTL	0.00951648	0.00909118	2288
DIAPH2 (Female)	Non-APOE4-stratified	DIAPH2	AMPAD_excitatory eQTL	0.00684828	0	4193
DIAPH2 (Female)	Non-APOE4-stratified	DIAPH2	AMPAD_inhibitory eQTL	0.0117076	0	4193
DIAPH2 (Female)	Non-APOE4-stratified	DIAPH2-AS1	AMPAD_inhibitory eQTL	0.00977562	0	2288
DIAPH2 (Female)	Non-APOE4-stratified	DIAPH2-AS1	AMPAD_microglia eQTL	0.0105366	0	2288
DIAPH2 (Female)	Non-APOE4-stratified	DIAPH2	AMPAD_microglia eQTL	0.00947914	0	4193
DIAPH2 (Female)	Non-APOE4-stratified	DIAPH2	AMPAD_oligodendrocytes eQTL	0.00954006	0	4193
DIAPH2 (Female)	Non-APOE4-stratified	DIAPH2	AMPAD_opc eQTL	0.00916876	0	4193
DIAPH2 (Female)	Non-APOE4-stratified	DIAPH2-AS1	AMPAD_opc eQTL	0.00914102	0	2288
DIAPH2 (Female)	Non-APOE4-stratified	RPA4	eQTL_catalogue_adipose eQTL	0.0100262	0	3115
DIAPH2 (Female)	Non-APOE4-stratified	DIAPH2	eQTL_catalogue_adipose eQTL	0.00845414	0	3524
DIAPH2 (Female)	Non-APOE4-stratified	DIAPH2-AS1	eQTL_catalogue_adipose eQTL	0.00282659	0	1416
DIAPH2 (Female)	Non-APOE4-stratified	DIAPH2	eQTL_catalogue_adipose_visceral eQTL	0.0106734	0	3487
DIAPH2 (Female)	Non-APOE4-stratified	RPA4	eQTL_catalogue_adipose_visceral eQTL	0.0083225	0	3083
DIAPH2 (Female)	Non-APOE4-stratified	DIAPH2-AS1	eQTL_catalogue_adipose_visceral eQTL	0.00259578	0	1398
DIAPH2 (Female)	Non-APOE4-stratified	RPA4	eQTL_catalogue_adrenal_gland eQTL	0.0176229	0	2914
DIAPH2 (Female)	Non-APOE4-stratified	DIAPH2	eQTL_catalogue_adrenal_gland eQTL	0.00916577	0	3294
DIAPH2 (Female)	Non-APOE4-stratified	DIAPH2	eQTL_catalogue_amygdala eQTL	0.00859499	0	3171
DIAPH2 (Female)	Non-APOE4-stratified	DIAPH2	eQTL_catalogue_anterior_cingulate_cortex eQTL	0.0025597	0	3262
DIAPH2 (Female)	Non-APOE4-stratified	RPA4	eQTL_catalogue_aorta eQTL	0.00520471	0	3086
DIAPH2 (Female)	Non-APOE4-stratified	DIAPH2	eQTL_catalogue_aorta eQTL	0.00280317	0	3495
DIAPH2 (Female)	Non-APOE4-stratified	DIAPH2-AS1	eQTL_catalogue_aorta eQTL	0.00195572	0	1402
DIAPH2 (Female)	Non-APOE4-stratified	RPA4	eQTL_catalogue_atrial_appendage eQTL	0.00898165	0	3078
DIAPH2 (Female)	Non-APOE4-stratified	DIAPH2	eQTL_catalogue_atrial_appendage eQTL	0.00809113	0	3483
DIAPH2 (Female)	Non-APOE4-stratified	DIAPH2	eQTL_catalogue_blood eQTL	0.00871351	0	3529
DIAPH2 (Female)	Non-APOE4-stratified	DIAPH2	eQTL_catalogue_braineac_putamen eQTL	0.00129747	0	2590
DIAPH2 (Female)	Non-APOE4-stratified	RPA4	eQTL_catalogue_braineac_putamen eQTL	0.00126994	0	2305
DIAPH2 (Female)	Non-APOE4-stratified	DIAPH2-AS1	eQTL_catalogue_braineac_putamen eQTL	0.000354143	0	946
DIAPH2 (Female)	Non-APOE4-stratified	DIAPH2	eQTL_catalogue_braineac_substantia_nigra eQTL	0.000924971	0	1590
DIAPH2 (Female)	Non-APOE4-stratified	RPA4	eQTL_catalogue_braineac_substantia_nigra eQTL	0.000781996	0	1368
DIAPH2 (Female)	Non-APOE4-stratified	DIAPH2-AS1	eQTL_catalogue_braineac_substantia_nigra eQTL	0.000209039	0	627
DIAPH2 (Female)	Non-APOE4-stratified	DIAPH2	eQTL_catalogue_breast eQTL	0.00963712	0	3498
DIAPH2 (Female)	Non-APOE4-stratified	RPA4	eQTL_catalogue_breast eQTL	0.00821592	0	3094
DIAPH2 (Female)	Non-APOE4-stratified	DIAPH2-AS1	eQTL_catalogue_breast eQTL	0.00188834	0	1394
DIAPH2 (Female)	Non-APOE4-stratified	DIAPH2	eQTL_catalogue_caudate eQTL	0.00797626	0	3394
DIAPH2 (Female)	Non-APOE4-stratified	RPA4	eQTL_catalogue_caudate eQTL	0.00723666	0	2991
DIAPH2 (Female)	Non-APOE4-stratified	DIAPH2	eQTL_catalogue_cedar_monocytes eQTL	0.00231488	0	3033
DIAPH2 (Female)	Non-APOE4-stratified	RPA4	eQTL_catalogue_cedar_monocytes eQTL	0.00163751	0	2755
DIAPH2 (Female)	Non-APOE4-stratified	DIAPH2-AS1	eQTL_catalogue_cedar_monocytes eQTL	0.000605508	0	1200
DIAPH2 (Female)	Non-APOE4-stratified	DIAPH2	eQTL_catalogue_cerebellar_hemisphere eQTL	0.00891471	0	3288
DIAPH2 (Female)	Non-APOE4-stratified	DIAPH2	eQTL_catalogue_cerebellum eQTL	0.0138248	0	3340
DIAPH2 (Female)	Non-APOE4-stratified	RPA4	eQTL_catalogue_commonmind_dlpfc eQTL	0.00251612	0	2616
DIAPH2 (Female)	Non-APOE4-stratified	DIAPH2	eQTL_catalogue_commonmind_dlpfc eQTL	0.00185484	0	2918
DIAPH2 (Female)	Non-APOE4-stratified	DIAPH2-AS1	eQTL_catalogue_commonmind_dlpfc eQTL	0.000618689	0	1217
DIAPH2 (Female)	Non-APOE4-stratified	DIAPH2	eQTL_catalogue_commonmind_dlpfc sQTL	0.00665794	0	2170
DIAPH2 (Female)	Non-APOE4-stratified	DIAPH2	eQTL_catalogue_coronary_artery eQTL	0.00883149	0	3270
DIAPH2 (Female)	Non-APOE4-stratified	RPA4	eQTL_catalogue_coronary_artery eQTL	0.00833062	0	2888
DIAPH2 (Female)	Non-APOE4-stratified	DIAPH2-AS1	eQTL_catalogue_coronary_artery eQTL	0.0013298	0	1321
DIAPH2 (Female)	Non-APOE4-stratified	DIAPH2	eQTL_catalogue_cortex eQTL	0.0112518	0	3408
DIAPH2 (Female)	Non-APOE4-stratified	DIAPH2	eQTL_catalogue_esophagus_gej eQTL	0.00861119	0	3498
DIAPH2 (Female)	Non-APOE4-stratified	RPA4	eQTL_catalogue_esophagus_gej eQTL	0.00856098	0	3092
DIAPH2 (Female)	Non-APOE4-stratified	DIAPH2-AS1	eQTL_catalogue_esophagus_gej eQTL	0.00236848	0	1396
DIAPH2 (Female)	Non-APOE4-stratified	RPA4	eQTL_catalogue_esophagus_mucosa eQTL	0.00902788	0	3101
DIAPH2 (Female)	Non-APOE4-stratified	DIAPH2	eQTL_catalogue_esophagus_mucosa eQTL	0.00294816	0	3508
DIAPH2 (Female)	Non-APOE4-stratified	DIAPH2-AS1	eQTL_catalogue_esophagus_mucosa eQTL	0.00274453	0	1406
DIAPH2 (Female)	Non-APOE4-stratified	RPA4	eQTL_catalogue_esophagus_muscularis eQTL	0.0117417	0	3091
DIAPH2 (Female)	Non-APOE4-stratified	DIAPH2	eQTL_catalogue_esophagus_muscularis eQTL	0.0110817	0	3493
DIAPH2 (Female)	Non-APOE4-stratified	DIAPH2-AS1	eQTL_catalogue_esophagus_muscularis eQTL	0.00251926	0	1396
DIAPH2 (Female)	Non-APOE4-stratified	RPA4	eQTL_catalogue_fairfax_monocytes_ifn24 eQTL	0.00903381	0	2792
DIAPH2 (Female)	Non-APOE4-stratified	DIAPH2	eQTL_catalogue_fairfax_monocytes_ifn24 eQTL	0.00855126	0	3125
DIAPH2 (Female)	Non-APOE4-stratified	DIAPH2-AS1	eQTL_catalogue_fairfax_monocytes_ifn24 eQTL	0.00185069	0	1274
DIAPH2 (Female)	Non-APOE4-stratified	DIAPH2	eQTL_catalogue_fairfax_monocytes_lps2 eQTL	0.00834588	0	3032
DIAPH2 (Female)	Non-APOE4-stratified	RPA4	eQTL_catalogue_fairfax_monocytes_lps2 eQTL	0.00823506	0	2719
DIAPH2 (Female)	Non-APOE4-stratified	DIAPH2-AS1	eQTL_catalogue_fairfax_monocytes_lps2 eQTL	0.000547151	0	1247
DIAPH2 (Female)	Non-APOE4-stratified	RPA4	eQTL_catalogue_fairfax_monocytes_lps24 eQTL	0.0088881	0	2784
DIAPH2 (Female)	Non-APOE4-stratified	DIAPH2	eQTL_catalogue_fairfax_monocytes_lps24 eQTL	0.00877197	0	3112
DIAPH2 (Female)	Non-APOE4-stratified	DIAPH2-AS1	eQTL_catalogue_fairfax_monocytes_lps24 eQTL	0.00246664	0	1267
DIAPH2 (Female)	Non-APOE4-stratified	RPA4	eQTL_catalogue_fairfax_monocytes_naive eQTL	0.00857782	0	2779
DIAPH2 (Female)	Non-APOE4-stratified	DIAPH2	eQTL_catalogue_fairfax_monocytes_naive eQTL	0.00833104	0	3112
DIAPH2 (Female)	Non-APOE4-stratified	DIAPH2-AS1	eQTL_catalogue_fairfax_monocytes_naive eQTL	0.00178939	0	1279
DIAPH2 (Female)	Non-APOE4-stratified	DIAPH2	eQTL_catalogue_fibroblast eQTL	0.0120937	0	3436
DIAPH2 (Female)	Non-APOE4-stratified	RPA4	eQTL_catalogue_fibroblast eQTL	0.00557983	0	3027
DIAPH2 (Female)	Non-APOE4-stratified	DIAPH2	eQTL_catalogue_fibroblast sQTL	0.0030091	0	3232
DIAPH2 (Female)	Non-APOE4-stratified	DIAPH2	eQTL_catalogue_frontal_cortex eQTL	0.00896449	0	3329
DIAPH2 (Female)	Non-APOE4-stratified	DIAPH2	eQTL_catalogue_hippocampus eQTL	0.00841277	0	3247
DIAPH2 (Female)	Non-APOE4-stratified	DIAPH2	eQTL_catalogue_hypothalamus eQTL	0.00955799	0	3397
DIAPH2 (Female)	Non-APOE4-stratified	RPA4	eQTL_catalogue_kasela_tcells_cd4 eQTL	0.00210913	0	2911
DIAPH2 (Female)	Non-APOE4-stratified	DIAPH2	eQTL_catalogue_kasela_tcells_cd4 eQTL	0.0019545	0	3265
DIAPH2 (Female)	Non-APOE4-stratified	DIAPH2-AS1	eQTL_catalogue_kasela_tcells_cd4 eQTL	0.000753401	0	1305
DIAPH2 (Female)	Non-APOE4-stratified	DIAPH2	eQTL_catalogue_kasela_tcells_cd8 eQTL	0.00194928	0	3173
DIAPH2 (Female)	Non-APOE4-stratified	RPA4	eQTL_catalogue_kasela_tcells_cd8 eQTL	0.00184124	0	2847
DIAPH2 (Female)	Non-APOE4-stratified	DIAPH2-AS1	eQTL_catalogue_kasela_tcells_cd8 eQTL	0.000772234	0	1286
DIAPH2 (Female)	Non-APOE4-stratified	DIAPH2	eQTL_catalogue_kidney eQTL	0.00193112	0	2829
DIAPH2 (Female)	Non-APOE4-stratified	RPA4	eQTL_catalogue_kidney eQTL	0.00179073	0	2514
DIAPH2 (Female)	Non-APOE4-stratified	DIAPH2	eQTL_catalogue_lcl eQTL	0.00842861	0	2907
DIAPH2 (Female)	Non-APOE4-stratified	RPA4	eQTL_catalogue_left_ventricle eQTL	0.00854321	0	3081
DIAPH2 (Female)	Non-APOE4-stratified	DIAPH2	eQTL_catalogue_left_ventricle eQTL	0.00847358	0	3486
DIAPH2 (Female)	Non-APOE4-stratified	RPA4	eQTL_catalogue_liver eQTL	0.00950008	0	2997
DIAPH2 (Female)	Non-APOE4-stratified	DIAPH2	eQTL_catalogue_liver eQTL	0.00861025	0	3375
DIAPH2 (Female)	Non-APOE4-stratified	RPA4	eQTL_catalogue_lung eQTL	0.00805647	0	3098
DIAPH2 (Female)	Non-APOE4-stratified	DIAPH2	eQTL_catalogue_lung eQTL	0.00792816	0	3502
DIAPH2 (Female)	Non-APOE4-stratified	DIAPH2-AS1	eQTL_catalogue_lung eQTL	0.00265899	0	1394
DIAPH2 (Female)	Non-APOE4-stratified	RPA4	eQTL_catalogue_muscle eQTL	0.00780708	0	3121
DIAPH2 (Female)	Non-APOE4-stratified	DIAPH2	eQTL_catalogue_muscle eQTL	0.00299858	0	3529
DIAPH2 (Female)	Non-APOE4-stratified	RPA4	eQTL_catalogue_nucleus_accumbens eQTL	0.0089398	0	3005
DIAPH2 (Female)	Non-APOE4-stratified	DIAPH2	eQTL_catalogue_nucleus_accumbens eQTL	0.0088451	0	3398
DIAPH2 (Female)	Non-APOE4-stratified	RPA4	eQTL_catalogue_ovary eQTL	0.00964101	0	2974
DIAPH2 (Female)	Non-APOE4-stratified	DIAPH2	eQTL_catalogue_ovary eQTL	0.00884729	0	3349
DIAPH2 (Female)	Non-APOE4-stratified	DIAPH2-AS1	eQTL_catalogue_ovary eQTL	0.00241559	0	1366
DIAPH2 (Female)	Non-APOE4-stratified	DIAPH2	eQTL_catalogue_pancreas eQTL	0.00841861	0	3384
DIAPH2 (Female)	Non-APOE4-stratified	DIAPH2	eQTL_catalogue_pituitary eQTL	0.00939184	0	3464
DIAPH2 (Female)	Non-APOE4-stratified	RPA4	eQTL_catalogue_pituitary eQTL	0.00831852	0	3065
DIAPH2 (Female)	Non-APOE4-stratified	DIAPH2	eQTL_catalogue_prostate eQTL	0.00894221	0	3268
DIAPH2 (Female)	Non-APOE4-stratified	RPA4	eQTL_catalogue_prostate eQTL	0.00868609	0	2867
DIAPH2 (Female)	Non-APOE4-stratified	DIAPH2-AS1	eQTL_catalogue_prostate eQTL	0.00139157	0	1334
DIAPH2 (Female)	Non-APOE4-stratified	DIAPH2	eQTL_catalogue_putamen eQTL	0.00850026	0	3358
DIAPH2 (Female)	Non-APOE4-stratified	DIAPH2	eQTL_catalogue_salivary_gland eQTL	0.00821282	0	3076
DIAPH2 (Female)	Non-APOE4-stratified	DIAPH2-AS1	eQTL_catalogue_salivary_gland eQTL	0.000721364	0	1173
DIAPH2 (Female)	Non-APOE4-stratified	DIAPH2	eQTL_catalogue_sigmoid_colon eQTL	0.00936624	0	3473
DIAPH2 (Female)	Non-APOE4-stratified	RPA4	eQTL_catalogue_sigmoid_colon eQTL	0.00843215	0	3068
DIAPH2 (Female)	Non-APOE4-stratified	DIAPH2	eQTL_catalogue_skin_exposed eQTL	0.00913663	0	3502
DIAPH2 (Female)	Non-APOE4-stratified	RPA4	eQTL_catalogue_skin_exposed eQTL	0.00739629	0	3095
DIAPH2 (Female)	Non-APOE4-stratified	RPA4	eQTL_catalogue_skin_non_exposed eQTL	0.0109394	0	3075
DIAPH2 (Female)	Non-APOE4-stratified	DIAPH2	eQTL_catalogue_skin_non_exposed eQTL	0.00868151	0	3487
DIAPH2 (Female)	Non-APOE4-stratified	DIAPH2-AS1	eQTL_catalogue_skin_non_exposed eQTL	0.00248052	0	1399
DIAPH2 (Female)	Non-APOE4-stratified	RPA4	eQTL_catalogue_small_intestine eQTL	0.00885268	0	2748
DIAPH2 (Female)	Non-APOE4-stratified	DIAPH2	eQTL_catalogue_small_intestine eQTL	0.00823883	0	3101
DIAPH2 (Female)	Non-APOE4-stratified	DIAPH2-AS1	eQTL_catalogue_small_intestine eQTL	0.00114399	0	1151
DIAPH2 (Female)	Non-APOE4-stratified	DIAPH2	eQTL_catalogue_spinal_cord eQTL	0.00211289	0	3212
DIAPH2 (Female)	Non-APOE4-stratified	RPA4	eQTL_catalogue_spinal_cord eQTL	0.00197984	0	2847
DIAPH2 (Female)	Non-APOE4-stratified	RPA4	eQTL_catalogue_spleen eQTL	0.00974081	0	2852
DIAPH2 (Female)	Non-APOE4-stratified	DIAPH2	eQTL_catalogue_spleen eQTL	0.00800359	0	3217
DIAPH2 (Female)	Non-APOE4-stratified	RPA4	eQTL_catalogue_stomach eQTL	0.0100952	0	3025
DIAPH2 (Female)	Non-APOE4-stratified	DIAPH2	eQTL_catalogue_stomach eQTL	0.00936997	0	3428
DIAPH2 (Female)	Non-APOE4-stratified	DIAPH2	eQTL_catalogue_substantia_nigra eQTL	0.00865965	0	3049
DIAPH2 (Female)	Non-APOE4-stratified	DIAPH2	eQTL_catalogue_testis eQTL	0.00909093	0	3437
DIAPH2 (Female)	Non-APOE4-stratified	RPA4	eQTL_catalogue_testis eQTL	0.00850844	0	3032
DIAPH2 (Female)	Non-APOE4-stratified	DIAPH2-AS1	eQTL_catalogue_testis eQTL	0.00195899	0	1359
DIAPH2 (Female)	Non-APOE4-stratified	RPA4	eQTL_catalogue_thyroid eQTL	0.0191138	0	3099
DIAPH2 (Female)	Non-APOE4-stratified	DIAPH2	eQTL_catalogue_thyroid eQTL	0.0082023	0	3504
DIAPH2 (Female)	Non-APOE4-stratified	DIAPH2	eQTL_catalogue_tibial_artery eQTL	0.0256784	0	3488
DIAPH2 (Female)	Non-APOE4-stratified	RPA4	eQTL_catalogue_tibial_artery eQTL	0.00812433	0	3087
DIAPH2 (Female)	Non-APOE4-stratified	DIAPH2-AS1	eQTL_catalogue_tibial_artery eQTL	0.00240742	0	1407
DIAPH2 (Female)	Non-APOE4-stratified	DIAPH2	eQTL_catalogue_tibial_artery sQTL	0.0028717	0	3293
DIAPH2 (Female)	Non-APOE4-stratified	DIAPH2	eQTL_catalogue_tibial_nerve eQTL	0.00745608	0	3492
DIAPH2 (Female)	Non-APOE4-stratified	RPA4	eQTL_catalogue_tibial_nerve eQTL	0.00645015	0	3102
DIAPH2 (Female)	Non-APOE4-stratified	DIAPH2-AS1	eQTL_catalogue_tibial_nerve eQTL	0.00252748	0	1413
DIAPH2 (Female)	Non-APOE4-stratified	DIAPH2	eQTL_catalogue_tranverse_colon eQTL	0.0110685	0	3469
DIAPH2 (Female)	Non-APOE4-stratified	RPA4	eQTL_catalogue_tranverse_colon eQTL	0.00887342	0	3065
DIAPH2 (Female)	Non-APOE4-stratified	DIAPH2-AS1	eQTL_catalogue_tranverse_colon eQTL	0.00236275	0	1379
DIAPH2 (Female)	Non-APOE4-stratified	RPA4	eQTL_catalogue_uterus eQTL	0.010239	0	2643
DIAPH2 (Female)	Non-APOE4-stratified	DIAPH2	eQTL_catalogue_uterus eQTL	0.00938182	0	2997
DIAPH2 (Female)	Non-APOE4-stratified	DIAPH2-AS1	eQTL_catalogue_uterus eQTL	0.00182999	0	1266
DIAPH2 (Female)	Non-APOE4-stratified	DIAPH2	eQTL_catalogue_vagina eQTL	0.00895403	0	3339
DIAPH2 (Female)	Non-APOE4-stratified	RPA4	eQTL_catalogue_vagina eQTL	0.00885991	0	2973
DIAPH2 (Female)	Non-APOE4-stratified	DIAPH2-AS1	eQTL_catalogue_vagina eQTL	0.00230967	0	1335
DIAPH2 (Female)	Non-APOE4-stratified	DIAPH2	eQTL_catalogue_young_microglia eQTL	0.00200337	0	2787
DIAPH2 (Female)	Non-APOE4-stratified	RPA4	eQTL_catalogue_young_microglia eQTL	0.00139574	0	2455
DIAPH2 (Female)	Non-APOE4-stratified	DIAPH2-AS1	eQTL_catalogue_young_microglia eQTL	0.00062826	0	1075
DIAPH2 (Female)	Non-APOE4-stratified	DIAPH2	fujita_astrocytes eQTL	0.000892701	0	636
DIAPH2 (Female)	Non-APOE4-stratified	DIAPH2-AS1	fujita_astrocytes eQTL	7.20155e-05	0	153
DIAPH2 (Female)	Non-APOE4-stratified	DIAPH2	fujita_excitatory eQTL	0.000670506	0	636
DIAPH2 (Female)	Non-APOE4-stratified	DIAPH2-AS1	fujita_excitatory eQTL	9.16e-05	0	153
DIAPH2 (Female)	Non-APOE4-stratified	DIAPH2	fujita_inhibitory eQTL	0.00061543	0	636
DIAPH2 (Female)	Non-APOE4-stratified	DIAPH2-AS1	fujita_inhibitory eQTL	7.61193e-05	0	153
DIAPH2 (Female)	Non-APOE4-stratified	DIAPH2	fujita_microglia eQTL	0.000791664	0	636
DIAPH2 (Female)	Non-APOE4-stratified	DIAPH2-AS1	fujita_microglia eQTL	8.94091e-05	0	153
DIAPH2 (Female)	Non-APOE4-stratified	DIAPH2	fujita_oligodendrocytes eQTL	0.000660513	0	636
DIAPH2 (Female)	Non-APOE4-stratified	DIAPH2	fujita_opc eQTL	0.000876862	0	636
DIAPH2 (Female)	Non-APOE4-stratified	DIAPH2-AS1	fujita_opc eQTL	0.000141295	0	153
DIAPH2 (Female)	Non-APOE4-stratified	DIAPH2	wingo_both_DLPFC eQTL	0.00185985	0	1765
DIAPH2 (Female)	Non-APOE4-stratified	DIAPH2	wingo_both_DLPFC pQTL	0.00197386	0	1765
DIAPH2 (Female)	Non-APOE4-stratified	DIAPH2	wingo_female_DLPFC eQTL	0.000955904	0	1765
DIAPH2 (Female)	Non-APOE4-stratified	DIAPH2	wingo_female_DLPFC pQTL	0.00161815	0	1765
DIAPH2 (Female)	Non-APOE4-stratified	DIAPH2	wingo_male_DLPFC eQTL	0.00119452	0	1765
DIAPH2 (Female)	Non-APOE4-stratified	DIAPH2	wingo_male_DLPFC pQTL	0.00119409	0	1765
HTR2C (eXCI)	APOE4 Positive	LRCH2	AMPAD_astrocytes eQTL	0.0776227	0	2324
HTR2C (eXCI)	APOE4 Positive	PLS3-AS1	AMPAD_astrocytes eQTL	0.00426012	0	1651
HTR2C (eXCI)	APOE4 Positive	PLS3	AMPAD_astrocytes eQTL	0.00399152	0	1572
HTR2C (eXCI)	APOE4 Positive	DANT2	AMPAD_astrocytes eQTL	0.00328912	0	1361
HTR2C (eXCI)	APOE4 Positive	AMOT	AMPAD_astrocytes eQTL	0.00101651	0	661
HTR2C (eXCI)	APOE4 Positive	LHFPL1	AMPAD_astrocytes eQTL	0.00059864	0	374
HTR2C (eXCI)	APOE4 Positive	PLS3	AMPAD_endothelial eQTL	0.00401328	0	1572
HTR2C (eXCI)	APOE4 Positive	HTR2C	AMPAD_excitatory eQTL	0.0523634	0	3370
HTR2C (eXCI)	APOE4 Positive	LRCH2	AMPAD_excitatory eQTL	0.0160373	0.0043797	2324
HTR2C (eXCI)	APOE4 Positive	PLS3	AMPAD_excitatory eQTL	0.00574274	0	1572
HTR2C (eXCI)	APOE4 Positive	DANT2	AMPAD_excitatory eQTL	0.00321223	0	1361
HTR2C (eXCI)	APOE4 Positive	AMOT	AMPAD_excitatory eQTL	0.00125412	0	661
HTR2C (eXCI)	APOE4 Positive	HTR2C	AMPAD_inhibitory eQTL	0.0600959	0	3370
HTR2C (eXCI)	APOE4 Positive	LRCH2	AMPAD_inhibitory eQTL	0.0576696	0	2324
HTR2C (eXCI)	APOE4 Positive	PLS3-AS1	AMPAD_inhibitory eQTL	0.00444439	0	1651
HTR2C (eXCI)	APOE4 Positive	PLS3	AMPAD_inhibitory eQTL	0.00406622	0	1572
HTR2C (eXCI)	APOE4 Positive	DANT2	AMPAD_inhibitory eQTL	0.0034292	0	1361
HTR2C (eXCI)	APOE4 Positive	XACT	AMPAD_inhibitory eQTL	0.00133994	0.00393927	2753
HTR2C (eXCI)	APOE4 Positive	AMOT	AMPAD_inhibitory eQTL	0.0012259	0	661
HTR2C (eXCI)	APOE4 Positive	DANT2	AMPAD_microglia eQTL	0.00357539	0	1361
HTR2C (eXCI)	APOE4 Positive	XACT	AMPAD_microglia eQTL	0.00115161	0.002902	2753
HTR2C (eXCI)	APOE4 Positive	AMOT	AMPAD_microglia eQTL	0.00107202	0	661
HTR2C (eXCI)	APOE4 Positive	LRCH2	AMPAD_oligodendrocytes eQTL	0.0574237	0	2324
HTR2C (eXCI)	APOE4 Positive	PLS3	AMPAD_oligodendrocytes eQTL	0.00515228	0	1572
HTR2C (eXCI)	APOE4 Positive	PLS3-AS1	AMPAD_oligodendrocytes eQTL	0.00411154	0	1651
HTR2C (eXCI)	APOE4 Positive	DANT2	AMPAD_oligodendrocytes eQTL	0.00325043	0	1361
HTR2C (eXCI)	APOE4 Positive	AMOT	AMPAD_oligodendrocytes eQTL	0.00112577	0	661
HTR2C (eXCI)	APOE4 Positive	LRCH2	AMPAD_opc eQTL	0.0523355	0	2324
HTR2C (eXCI)	APOE4 Positive	DANT2	AMPAD_opc eQTL	0.0048547	0	1361
HTR2C (eXCI)	APOE4 Positive	IL13RA2	eQTL_catalogue_adipose eQTL	0.00587931	0	2271
HTR2C (eXCI)	APOE4 Positive	LRCH2	eQTL_catalogue_adipose eQTL	0.00371686	0	1851
HTR2C (eXCI)	APOE4 Positive	PLS3-AS1	eQTL_catalogue_adipose eQTL	0.0029387	0	1360
HTR2C (eXCI)	APOE4 Positive	PLS3	eQTL_catalogue_adipose eQTL	0.00258868	0	1364
HTR2C (eXCI)	APOE4 Positive	AMOT	eQTL_catalogue_adipose eQTL	0.000688351	0	547
HTR2C (eXCI)	APOE4 Positive	LRCH2	eQTL_catalogue_adipose sQTL	0.00515584	0	2047
HTR2C (eXCI)	APOE4 Positive	PLS3	eQTL_catalogue_adipose sQTL	0.00327562	0	1329
HTR2C (eXCI)	APOE4 Positive	IL13RA2	eQTL_catalogue_adipose_visceral eQTL	0.00306042	0	2263
HTR2C (eXCI)	APOE4 Positive	LRCH2	eQTL_catalogue_adipose_visceral eQTL	0.00278025	0	1840
HTR2C (eXCI)	APOE4 Positive	PLS3-AS1	eQTL_catalogue_adipose_visceral eQTL	0.00269429	0	1352
HTR2C (eXCI)	APOE4 Positive	PLS3	eQTL_catalogue_adipose_visceral eQTL	0.00256708	0	1356
HTR2C (eXCI)	APOE4 Positive	AMOT	eQTL_catalogue_adipose_visceral eQTL	0.00142331	0	548
HTR2C (eXCI)	APOE4 Positive	AGTR2	eQTL_catalogue_adipose_visceral eQTL	0.000906666	0	514
HTR2C (eXCI)	APOE4 Positive	IL13RA2	eQTL_catalogue_adrenal_gland eQTL	0.00313563	0	2207
HTR2C (eXCI)	APOE4 Positive	PLS3-AS1	eQTL_catalogue_adrenal_gland eQTL	0.00297382	0	1318
HTR2C (eXCI)	APOE4 Positive	LRCH2	eQTL_catalogue_adrenal_gland eQTL	0.00293018	0	1796
HTR2C (eXCI)	APOE4 Positive	PLS3	eQTL_catalogue_adrenal_gland eQTL	0.00264801	0	1322
HTR2C (eXCI)	APOE4 Positive	AGTR2	eQTL_catalogue_adrenal_gland eQTL	0.00101251	0	506
HTR2C (eXCI)	APOE4 Positive	AMOT	eQTL_catalogue_adrenal_gland eQTL	0.000584961	0	446
HTR2C (eXCI)	APOE4 Positive	HTR2C	eQTL_catalogue_amygdala eQTL	0.00327322	0	2704
HTR2C (eXCI)	APOE4 Positive	IL13RA2	eQTL_catalogue_amygdala eQTL	0.00303737	0	2104
HTR2C (eXCI)	APOE4 Positive	LRCH2	eQTL_catalogue_amygdala eQTL	0.00276527	0	1716
HTR2C (eXCI)	APOE4 Positive	PLS3-AS1	eQTL_catalogue_amygdala eQTL	0.00248093	0	1257
HTR2C (eXCI)	APOE4 Positive	PLS3	eQTL_catalogue_amygdala eQTL	0.00240465	0	1261
HTR2C (eXCI)	APOE4 Positive	DANT2	eQTL_catalogue_amygdala eQTL	0.00168492	0	717
HTR2C (eXCI)	APOE4 Positive	AMOT	eQTL_catalogue_amygdala eQTL	0.000525635	0	483
HTR2C (eXCI)	APOE4 Positive	LHFPL1	eQTL_catalogue_amygdala eQTL	0.000261099	0	269
HTR2C (eXCI)	APOE4 Positive	IL13RA2	eQTL_catalogue_anterior_cingulate_cortex eQTL	0.00518288	0	2120
HTR2C (eXCI)	APOE4 Positive	HTR2C	eQTL_catalogue_anterior_cingulate_cortex eQTL	0.00315977	0	2732
HTR2C (eXCI)	APOE4 Positive	PLS3-AS1	eQTL_catalogue_anterior_cingulate_cortex eQTL	0.00288696	0	1257
HTR2C (eXCI)	APOE4 Positive	LRCH2	eQTL_catalogue_anterior_cingulate_cortex eQTL	0.00278512	0	1725
HTR2C (eXCI)	APOE4 Positive	PLS3	eQTL_catalogue_anterior_cingulate_cortex eQTL	0.00236418	0	1261
HTR2C (eXCI)	APOE4 Positive	DANT2	eQTL_catalogue_anterior_cingulate_cortex eQTL	0.00136393	0	719
HTR2C (eXCI)	APOE4 Positive	AMOT	eQTL_catalogue_anterior_cingulate_cortex eQTL	0.000522063	0	480
HTR2C (eXCI)	APOE4 Positive	LHFPL1	eQTL_catalogue_anterior_cingulate_cortex eQTL	0.000189019	0	264
HTR2C (eXCI)	APOE4 Positive	IL13RA2	eQTL_catalogue_aorta eQTL	0.0917676	0	2249
HTR2C (eXCI)	APOE4 Positive	LRCH2	eQTL_catalogue_aorta eQTL	0.00377419	0	1831
HTR2C (eXCI)	APOE4 Positive	PLS3	eQTL_catalogue_aorta eQTL	0.00270788	0	1350
HTR2C (eXCI)	APOE4 Positive	PLS3-AS1	eQTL_catalogue_aorta eQTL	0.00256478	0	1346
HTR2C (eXCI)	APOE4 Positive	AGTR2	eQTL_catalogue_aorta eQTL	0.000988501	0	509
HTR2C (eXCI)	APOE4 Positive	AMOT	eQTL_catalogue_aorta eQTL	0.000959722	0	540
HTR2C (eXCI)	APOE4 Positive	LHFPL1	eQTL_catalogue_aorta eQTL	0.000263403	0	297
HTR2C (eXCI)	APOE4 Positive	PLS3	eQTL_catalogue_aorta sQTL	0.00258633	0	1317
HTR2C (eXCI)	APOE4 Positive	IL13RA2	eQTL_catalogue_atrial_appendage eQTL	0.0129785	0	2247
HTR2C (eXCI)	APOE4 Positive	LRCH2	eQTL_catalogue_atrial_appendage eQTL	0.0028661	0	1829
HTR2C (eXCI)	APOE4 Positive	PLS3-AS1	eQTL_catalogue_atrial_appendage eQTL	0.00240113	0	1342
HTR2C (eXCI)	APOE4 Positive	PLS3	eQTL_catalogue_atrial_appendage eQTL	0.00238678	0	1346
HTR2C (eXCI)	APOE4 Positive	AGTR2	eQTL_catalogue_atrial_appendage eQTL	0.000873364	0	512
HTR2C (eXCI)	APOE4 Positive	AMOT	eQTL_catalogue_atrial_appendage eQTL	0.000660246	0	542
HTR2C (eXCI)	APOE4 Positive	LHFPL1	eQTL_catalogue_atrial_appendage eQTL	0.000304554	0	297
HTR2C (eXCI)	APOE4 Positive	PLS3	eQTL_catalogue_blood eQTL	0.00295609	0	1364
HTR2C (eXCI)	APOE4 Positive	XACT	eQTL_catalogue_braineac_putamen eQTL	0.0012709	0	1509
HTR2C (eXCI)	APOE4 Positive	HTR2C	eQTL_catalogue_braineac_putamen eQTL	0.00114484	0	1890
HTR2C (eXCI)	APOE4 Positive	IL13RA2	eQTL_catalogue_braineac_putamen eQTL	0.0009785	0	1371
HTR2C (eXCI)	APOE4 Positive	LRCH2	eQTL_catalogue_braineac_putamen eQTL	0.000876999	0	1097
HTR2C (eXCI)	APOE4 Positive	PLS3	eQTL_catalogue_braineac_putamen eQTL	0.000394056	0	655
HTR2C (eXCI)	APOE4 Positive	PLS3-AS1	eQTL_catalogue_braineac_putamen eQTL	0.000381272	0	653
HTR2C (eXCI)	APOE4 Positive	DANT1	eQTL_catalogue_braineac_putamen eQTL	0.000331913	0	596
HTR2C (eXCI)	APOE4 Positive	DANT2	eQTL_catalogue_braineac_putamen eQTL	0.000296314	0	574
HTR2C (eXCI)	APOE4 Positive	AMOT	eQTL_catalogue_braineac_putamen eQTL	0.000293971	0	404
HTR2C (eXCI)	APOE4 Positive	LHFPL1	eQTL_catalogue_braineac_putamen eQTL	0.000160424	0	242
HTR2C (eXCI)	APOE4 Positive	HTR2C	eQTL_catalogue_braineac_substantia_nigra eQTL	0.00107692	0	1819
HTR2C (eXCI)	APOE4 Positive	XACT	eQTL_catalogue_braineac_substantia_nigra eQTL	0.000964844	0	1445
HTR2C (eXCI)	APOE4 Positive	IL13RA2	eQTL_catalogue_braineac_substantia_nigra eQTL	0.000847854	0	1301
HTR2C (eXCI)	APOE4 Positive	LRCH2	eQTL_catalogue_braineac_substantia_nigra eQTL	0.000778918	0	1035
HTR2C (eXCI)	APOE4 Positive	PLS3	eQTL_catalogue_braineac_substantia_nigra eQTL	0.000397665	0	639
HTR2C (eXCI)	APOE4 Positive	PLS3-AS1	eQTL_catalogue_braineac_substantia_nigra eQTL	0.000378332	0	637
HTR2C (eXCI)	APOE4 Positive	DANT1	eQTL_catalogue_braineac_substantia_nigra eQTL	0.000334434	0	583
HTR2C (eXCI)	APOE4 Positive	AMOT	eQTL_catalogue_braineac_substantia_nigra eQTL	0.000310275	0	411
HTR2C (eXCI)	APOE4 Positive	DANT2	eQTL_catalogue_braineac_substantia_nigra eQTL	0.000309007	0	565
HTR2C (eXCI)	APOE4 Positive	LHFPL1	eQTL_catalogue_braineac_substantia_nigra eQTL	0.000168189	0	254
HTR2C (eXCI)	APOE4 Positive	CT83	eQTL_catalogue_braineac_substantia_nigra eQTL	7.87665e-06	0	24
HTR2C (eXCI)	APOE4 Positive	IL13RA2	eQTL_catalogue_breast eQTL	0.00433864	0	2267
HTR2C (eXCI)	APOE4 Positive	LRCH2	eQTL_catalogue_breast eQTL	0.00293274	0	1844
HTR2C (eXCI)	APOE4 Positive	PLS3	eQTL_catalogue_breast eQTL	0.00259069	0	1361
HTR2C (eXCI)	APOE4 Positive	PLS3-AS1	eQTL_catalogue_breast eQTL	0.00252763	0	1357
HTR2C (eXCI)	APOE4 Positive	AMOT	eQTL_catalogue_breast eQTL	0.000637098	0	543
HTR2C (eXCI)	APOE4 Positive	LHFPL1	eQTL_catalogue_breast eQTL	0.000270865	0	301
HTR2C (eXCI)	APOE4 Positive	CT83	eQTL_catalogue_breast eQTL	0.000133378	0	63
HTR2C (eXCI)	APOE4 Positive	SLC6A14	eQTL_catalogue_breast eQTL	0.000108688	0	96
HTR2C (eXCI)	APOE4 Positive	HTR2C	eQTL_catalogue_caudate eQTL	0.0038321	0	2910
HTR2C (eXCI)	APOE4 Positive	IL13RA2	eQTL_catalogue_caudate eQTL	0.0034742	0	2247
HTR2C (eXCI)	APOE4 Positive	LRCH2	eQTL_catalogue_caudate eQTL	0.00324195	0	1831
HTR2C (eXCI)	APOE4 Positive	PLS3-AS1	eQTL_catalogue_caudate eQTL	0.00279595	0	1344
HTR2C (eXCI)	APOE4 Positive	PLS3	eQTL_catalogue_caudate eQTL	0.00261625	0	1348
HTR2C (eXCI)	APOE4 Positive	DANT2	eQTL_catalogue_caudate eQTL	0.00161892	0	769
HTR2C (eXCI)	APOE4 Positive	DANT1	eQTL_catalogue_caudate eQTL	0.00158055	0	935
HTR2C (eXCI)	APOE4 Positive	AMOT	eQTL_catalogue_caudate eQTL	0.0013744	0	530
HTR2C (eXCI)	APOE4 Positive	LHFPL1	eQTL_catalogue_caudate eQTL	0.000374789	0	295
HTR2C (eXCI)	APOE4 Positive	HTR2C	eQTL_catalogue_cedar_monocytes eQTL	0.00119418	0	1772
HTR2C (eXCI)	APOE4 Positive	RBMXL3	eQTL_catalogue_cedar_monocytes eQTL	0.0011924	0	1192
HTR2C (eXCI)	APOE4 Positive	LUZP4	eQTL_catalogue_cedar_monocytes eQTL	0.000863164	0	962
HTR2C (eXCI)	APOE4 Positive	IL13RA2	eQTL_catalogue_cedar_monocytes eQTL	0.000836275	0	1391
HTR2C (eXCI)	APOE4 Positive	LRCH2	eQTL_catalogue_cedar_monocytes eQTL	0.000674519	0	1084
HTR2C (eXCI)	APOE4 Positive	PLS3	eQTL_catalogue_cedar_monocytes eQTL	0.000613357	0	682
HTR2C (eXCI)	APOE4 Positive	AMOT	eQTL_catalogue_cedar_monocytes eQTL	0.000387009	0	265
HTR2C (eXCI)	APOE4 Positive	AGTR2	eQTL_catalogue_cedar_monocytes eQTL	0.000174433	0	392
HTR2C (eXCI)	APOE4 Positive	LHFPL1	eQTL_catalogue_cedar_monocytes eQTL	0.000105753	0	111
HTR2C (eXCI)	APOE4 Positive	SLC6A14	eQTL_catalogue_cedar_monocytes eQTL	2.96e-05	0	73
HTR2C (eXCI)	APOE4 Positive	CT83	eQTL_catalogue_cedar_monocytes eQTL	1.63e-05	0	41
HTR2C (eXCI)	APOE4 Positive	IL13RA2	eQTL_catalogue_cerebellar_hemisphere eQTL	0.00606099	0	2175
HTR2C (eXCI)	APOE4 Positive	LRCH2	eQTL_catalogue_cerebellar_hemisphere eQTL	0.00295799	0	1774
HTR2C (eXCI)	APOE4 Positive	PLS3	eQTL_catalogue_cerebellar_hemisphere eQTL	0.00253805	0	1306
HTR2C (eXCI)	APOE4 Positive	DANT1	eQTL_catalogue_cerebellar_hemisphere eQTL	0.00158629	0	907
HTR2C (eXCI)	APOE4 Positive	DANT2	eQTL_catalogue_cerebellar_hemisphere eQTL	0.00145653	0	745
HTR2C (eXCI)	APOE4 Positive	AGTR2	eQTL_catalogue_cerebellar_hemisphere eQTL	0.00123327	0	493
HTR2C (eXCI)	APOE4 Positive	AMOT	eQTL_catalogue_cerebellar_hemisphere eQTL	0.000594265	0	506
HTR2C (eXCI)	APOE4 Positive	IL13RA2	eQTL_catalogue_cerebellum eQTL	0.0126977	0	2180
HTR2C (eXCI)	APOE4 Positive	LRCH2	eQTL_catalogue_cerebellum eQTL	0.00275985	0	1780
HTR2C (eXCI)	APOE4 Positive	PLS3	eQTL_catalogue_cerebellum eQTL	0.00239827	0	1309
HTR2C (eXCI)	APOE4 Positive	DANT1	eQTL_catalogue_cerebellum eQTL	0.00170088	0	911
HTR2C (eXCI)	APOE4 Positive	DANT2	eQTL_catalogue_cerebellum eQTL	0.00136425	0	749
HTR2C (eXCI)	APOE4 Positive	AGTR2	eQTL_catalogue_cerebellum eQTL	0.000980086	0	495
HTR2C (eXCI)	APOE4 Positive	AMOT	eQTL_catalogue_cerebellum eQTL	0.000769982	0	525
HTR2C (eXCI)	APOE4 Positive	IL13RA2	eQTL_catalogue_commonmind_dlpfc eQTL	0.00284864	0	1515
HTR2C (eXCI)	APOE4 Positive	HTR2C	eQTL_catalogue_commonmind_dlpfc eQTL	0.00174932	0	2095
HTR2C (eXCI)	APOE4 Positive	LRCH2	eQTL_catalogue_commonmind_dlpfc eQTL	0.001605	0	1193
HTR2C (eXCI)	APOE4 Positive	PLS3	eQTL_catalogue_commonmind_dlpfc eQTL	0.0013024	0	769
HTR2C (eXCI)	APOE4 Positive	RBMXL3	eQTL_catalogue_commonmind_dlpfc eQTL	0.000907702	0	1296
HTR2C (eXCI)	APOE4 Positive	PLS3-AS1	eQTL_catalogue_commonmind_dlpfc eQTL	0.000714064	0	767
HTR2C (eXCI)	APOE4 Positive	DANT1	eQTL_catalogue_commonmind_dlpfc eQTL	0.000499009	0	692
HTR2C (eXCI)	APOE4 Positive	DANT2	eQTL_catalogue_commonmind_dlpfc eQTL	0.000448864	0	659
HTR2C (eXCI)	APOE4 Positive	AMOT	eQTL_catalogue_commonmind_dlpfc eQTL	0.000349638	0	460
HTR2C (eXCI)	APOE4 Positive	LHFPL1	eQTL_catalogue_commonmind_dlpfc eQTL	0.000113381	0	257
HTR2C (eXCI)	APOE4 Positive	IL13RA2	eQTL_catalogue_coronary_artery eQTL	0.00363372	0	2193
HTR2C (eXCI)	APOE4 Positive	PLS3	eQTL_catalogue_coronary_artery eQTL	0.00301856	0	1299
HTR2C (eXCI)	APOE4 Positive	LRCH2	eQTL_catalogue_coronary_artery eQTL	0.00298344	0	1779
HTR2C (eXCI)	APOE4 Positive	PLS3-AS1	eQTL_catalogue_coronary_artery eQTL	0.00296579	0	1295
HTR2C (eXCI)	APOE4 Positive	AGTR2	eQTL_catalogue_coronary_artery eQTL	0.00102164	0	488
HTR2C (eXCI)	APOE4 Positive	AMOT	eQTL_catalogue_coronary_artery eQTL	0.000700004	0	508
HTR2C (eXCI)	APOE4 Positive	LHFPL1	eQTL_catalogue_coronary_artery eQTL	0.000219262	0	270
HTR2C (eXCI)	APOE4 Positive	IL13RA2	eQTL_catalogue_cortex eQTL	0.0126567	0	2200
HTR2C (eXCI)	APOE4 Positive	HTR2C	eQTL_catalogue_cortex eQTL	0.00385084	0	2859
HTR2C (eXCI)	APOE4 Positive	LRCH2	eQTL_catalogue_cortex eQTL	0.0030633	0	1789
HTR2C (eXCI)	APOE4 Positive	PLS3-AS1	eQTL_catalogue_cortex eQTL	0.00274804	0	1312
HTR2C (eXCI)	APOE4 Positive	PLS3	eQTL_catalogue_cortex eQTL	0.00243989	0	1316
HTR2C (eXCI)	APOE4 Positive	DANT2	eQTL_catalogue_cortex eQTL	0.00163898	0	753
HTR2C (eXCI)	APOE4 Positive	AMOT	eQTL_catalogue_cortex eQTL	0.000613052	0	522
HTR2C (eXCI)	APOE4 Positive	LHFPL1	eQTL_catalogue_cortex eQTL	0.00024656	0	291
HTR2C (eXCI)	APOE4 Positive	IL13RA2	eQTL_catalogue_esophagus_gej eQTL	0.00371174	0	2247
HTR2C (eXCI)	APOE4 Positive	LRCH2	eQTL_catalogue_esophagus_gej eQTL	0.00340096	0	1827
HTR2C (eXCI)	APOE4 Positive	PLS3-AS1	eQTL_catalogue_esophagus_gej eQTL	0.00277999	0	1342
HTR2C (eXCI)	APOE4 Positive	PLS3	eQTL_catalogue_esophagus_gej eQTL	0.0025313	0	1346
HTR2C (eXCI)	APOE4 Positive	AMOT	eQTL_catalogue_esophagus_gej eQTL	0.00069175	0	543
HTR2C (eXCI)	APOE4 Positive	IL13RA2	eQTL_catalogue_esophagus_mucosa eQTL	0.00330756	0	2266
HTR2C (eXCI)	APOE4 Positive	LRCH2	eQTL_catalogue_esophagus_mucosa eQTL	0.00327435	0	1842
HTR2C (eXCI)	APOE4 Positive	PLS3	eQTL_catalogue_esophagus_mucosa eQTL	0.0025313	0	1358
HTR2C (eXCI)	APOE4 Positive	AMOT	eQTL_catalogue_esophagus_mucosa eQTL	0.00079356	0	548
HTR2C (eXCI)	APOE4 Positive	SLC6A14	eQTL_catalogue_esophagus_mucosa eQTL	0.000118979	0	96
HTR2C (eXCI)	APOE4 Positive	IL13RA2	eQTL_catalogue_esophagus_muscularis eQTL	0.00395577	0	2250
HTR2C (eXCI)	APOE4 Positive	LRCH2	eQTL_catalogue_esophagus_muscularis eQTL	0.0028132	0	1832
HTR2C (eXCI)	APOE4 Positive	PLS3	eQTL_catalogue_esophagus_muscularis eQTL	0.00271822	0	1349
HTR2C (eXCI)	APOE4 Positive	PLS3-AS1	eQTL_catalogue_esophagus_muscularis eQTL	0.0024624	0	1345
HTR2C (eXCI)	APOE4 Positive	AMOT	eQTL_catalogue_esophagus_muscularis eQTL	0.00063268	0	550
HTR2C (eXCI)	APOE4 Positive	HTR2C	eQTL_catalogue_fairfax_monocytes_ifn24 eQTL	0.00173932	0	1970
HTR2C (eXCI)	APOE4 Positive	RBMXL3	eQTL_catalogue_fairfax_monocytes_ifn24 eQTL	0.00119875	0	1287
HTR2C (eXCI)	APOE4 Positive	IL13RA2	eQTL_catalogue_fairfax_monocytes_ifn24 eQTL	0.000956102	0	1545
HTR2C (eXCI)	APOE4 Positive	LRCH2	eQTL_catalogue_fairfax_monocytes_ifn24 eQTL	0.00091124	0	1178
HTR2C (eXCI)	APOE4 Positive	LUZP4	eQTL_catalogue_fairfax_monocytes_ifn24 eQTL	0.00076352	0	1056
HTR2C (eXCI)	APOE4 Positive	PLS3	eQTL_catalogue_fairfax_monocytes_ifn24 eQTL	0.000443324	0	752
HTR2C (eXCI)	APOE4 Positive	AMOT	eQTL_catalogue_fairfax_monocytes_ifn24 eQTL	0.000338649	0	292
HTR2C (eXCI)	APOE4 Positive	AGTR2	eQTL_catalogue_fairfax_monocytes_ifn24 eQTL	0.000288338	0	446
HTR2C (eXCI)	APOE4 Positive	LHFPL1	eQTL_catalogue_fairfax_monocytes_ifn24 eQTL	8.06133e-05	0	136
HTR2C (eXCI)	APOE4 Positive	SLC6A14	eQTL_catalogue_fairfax_monocytes_ifn24 eQTL	6.6349e-05	0	83
HTR2C (eXCI)	APOE4 Positive	CT83	eQTL_catalogue_fairfax_monocytes_ifn24 eQTL	4.4447e-05	0	50
HTR2C (eXCI)	APOE4 Positive	LRCH2	eQTL_catalogue_fairfax_monocytes_lps2 eQTL	0.00132329	0	1171
HTR2C (eXCI)	APOE4 Positive	HTR2C	eQTL_catalogue_fairfax_monocytes_lps2 eQTL	0.0012165	0	1956
HTR2C (eXCI)	APOE4 Positive	IL13RA2	eQTL_catalogue_fairfax_monocytes_lps2 eQTL	0.00116086	0	1535
HTR2C (eXCI)	APOE4 Positive	RBMXL3	eQTL_catalogue_fairfax_monocytes_lps2 eQTL	0.000925762	0	1280
HTR2C (eXCI)	APOE4 Positive	LUZP4	eQTL_catalogue_fairfax_monocytes_lps2 eQTL	0.000794835	0	1049
HTR2C (eXCI)	APOE4 Positive	PLS3	eQTL_catalogue_fairfax_monocytes_lps2 eQTL	0.000459012	0	750
HTR2C (eXCI)	APOE4 Positive	AMOT	eQTL_catalogue_fairfax_monocytes_lps2 eQTL	0.000396136	0	290
HTR2C (eXCI)	APOE4 Positive	AGTR2	eQTL_catalogue_fairfax_monocytes_lps2 eQTL	0.000287365	0	442
HTR2C (eXCI)	APOE4 Positive	LHFPL1	eQTL_catalogue_fairfax_monocytes_lps2 eQTL	8.78471e-05	0	135
HTR2C (eXCI)	APOE4 Positive	SLC6A14	eQTL_catalogue_fairfax_monocytes_lps2 eQTL	4.61235e-05	0	82
HTR2C (eXCI)	APOE4 Positive	CT83	eQTL_catalogue_fairfax_monocytes_lps2 eQTL	3.06235e-05	0	49
HTR2C (eXCI)	APOE4 Positive	LRCH2	eQTL_catalogue_fairfax_monocytes_lps24 eQTL	0.00137264	0	1168
HTR2C (eXCI)	APOE4 Positive	HTR2C	eQTL_catalogue_fairfax_monocytes_lps24 eQTL	0.00134161	0	1958
HTR2C (eXCI)	APOE4 Positive	IL13RA2	eQTL_catalogue_fairfax_monocytes_lps24 eQTL	0.000983097	0	1534
HTR2C (eXCI)	APOE4 Positive	LUZP4	eQTL_catalogue_fairfax_monocytes_lps24 eQTL	0.000878024	0	1046
HTR2C (eXCI)	APOE4 Positive	RBMXL3	eQTL_catalogue_fairfax_monocytes_lps24 eQTL	0.000811922	0	1277
HTR2C (eXCI)	APOE4 Positive	PLS3	eQTL_catalogue_fairfax_monocytes_lps24 eQTL	0.000506825	0	745
HTR2C (eXCI)	APOE4 Positive	AMOT	eQTL_catalogue_fairfax_monocytes_lps24 eQTL	0.000373833	0	292
HTR2C (eXCI)	APOE4 Positive	AGTR2	eQTL_catalogue_fairfax_monocytes_lps24 eQTL	0.00029667	0	443
HTR2C (eXCI)	APOE4 Positive	LHFPL1	eQTL_catalogue_fairfax_monocytes_lps24 eQTL	0.000113022	0	136
HTR2C (eXCI)	APOE4 Positive	CT83	eQTL_catalogue_fairfax_monocytes_lps24 eQTL	8.11898e-05	0	50
HTR2C (eXCI)	APOE4 Positive	SLC6A14	eQTL_catalogue_fairfax_monocytes_lps24 eQTL	7.27118e-05	0	83
HTR2C (eXCI)	APOE4 Positive	HTR2C	eQTL_catalogue_fairfax_monocytes_naive eQTL	0.00256632	0	1954
HTR2C (eXCI)	APOE4 Positive	RBMXL3	eQTL_catalogue_fairfax_monocytes_naive eQTL	0.00139872	0	1269
HTR2C (eXCI)	APOE4 Positive	IL13RA2	eQTL_catalogue_fairfax_monocytes_naive eQTL	0.00118986	0	1527
HTR2C (eXCI)	APOE4 Positive	LUZP4	eQTL_catalogue_fairfax_monocytes_naive eQTL	0.00077972	0	1038
HTR2C (eXCI)	APOE4 Positive	PLS3	eQTL_catalogue_fairfax_monocytes_naive eQTL	0.000715075	0	735
HTR2C (eXCI)	APOE4 Positive	LRCH2	eQTL_catalogue_fairfax_monocytes_naive eQTL	0.000674776	0	1160
HTR2C (eXCI)	APOE4 Positive	AMOT	eQTL_catalogue_fairfax_monocytes_naive eQTL	0.000519578	0	294
HTR2C (eXCI)	APOE4 Positive	AGTR2	eQTL_catalogue_fairfax_monocytes_naive eQTL	0.000225021	0	446
HTR2C (eXCI)	APOE4 Positive	LHFPL1	eQTL_catalogue_fairfax_monocytes_naive eQTL	0.000102929	0	138
HTR2C (eXCI)	APOE4 Positive	SLC6A14	eQTL_catalogue_fairfax_monocytes_naive eQTL	3.95873e-05	0	82
HTR2C (eXCI)	APOE4 Positive	CT83	eQTL_catalogue_fairfax_monocytes_naive eQTL	2.51636e-05	0	49
HTR2C (eXCI)	APOE4 Positive	IL13RA2	eQTL_catalogue_fibroblast eQTL	0.00427905	0	2256
HTR2C (eXCI)	APOE4 Positive	LRCH2	eQTL_catalogue_fibroblast eQTL	0.00300602	0	1835
HTR2C (eXCI)	APOE4 Positive	PLS3-AS1	eQTL_catalogue_fibroblast eQTL	0.00278406	0	1347
HTR2C (eXCI)	APOE4 Positive	PLS3	eQTL_catalogue_fibroblast eQTL	0.00274556	0	1351
HTR2C (eXCI)	APOE4 Positive	AMOT	eQTL_catalogue_fibroblast eQTL	0.00153414	0	540
HTR2C (eXCI)	APOE4 Positive	IL13RA2	eQTL_catalogue_fibroblast sQTL	0.0586638	0	2210
HTR2C (eXCI)	APOE4 Positive	PLS3	eQTL_catalogue_fibroblast sQTL	0.00259404	0	1317
HTR2C (eXCI)	APOE4 Positive	IL13RA2	eQTL_catalogue_frontal_cortex eQTL	0.054418	0	2175
HTR2C (eXCI)	APOE4 Positive	HTR2C	eQTL_catalogue_frontal_cortex eQTL	0.00315217	0	2771
HTR2C (eXCI)	APOE4 Positive	LRCH2	eQTL_catalogue_frontal_cortex eQTL	0.00267337	0	1765
HTR2C (eXCI)	APOE4 Positive	PLS3-AS1	eQTL_catalogue_frontal_cortex eQTL	0.00259437	0	1295
HTR2C (eXCI)	APOE4 Positive	PLS3	eQTL_catalogue_frontal_cortex eQTL	0.00243588	0	1299
HTR2C (eXCI)	APOE4 Positive	DANT2	eQTL_catalogue_frontal_cortex eQTL	0.00133098	0	739
HTR2C (eXCI)	APOE4 Positive	AMOT	eQTL_catalogue_frontal_cortex eQTL	0.000561881	0	491
HTR2C (eXCI)	APOE4 Positive	LHFPL1	eQTL_catalogue_frontal_cortex eQTL	0.000370281	0	271
HTR2C (eXCI)	APOE4 Positive	HTR2C	eQTL_catalogue_hippocampus eQTL	0.00356998	0	2783
HTR2C (eXCI)	APOE4 Positive	IL13RA2	eQTL_catalogue_hippocampus eQTL	0.00297255	0	2148
HTR2C (eXCI)	APOE4 Positive	LRCH2	eQTL_catalogue_hippocampus eQTL	0.00269976	0	1751
HTR2C (eXCI)	APOE4 Positive	PLS3-AS1	eQTL_catalogue_hippocampus eQTL	0.00264147	0	1283
HTR2C (eXCI)	APOE4 Positive	PLS3	eQTL_catalogue_hippocampus eQTL	0.00231994	0	1287
HTR2C (eXCI)	APOE4 Positive	DANT2	eQTL_catalogue_hippocampus eQTL	0.00143785	0	729
HTR2C (eXCI)	APOE4 Positive	AMOT	eQTL_catalogue_hippocampus eQTL	0.000581683	0	502
HTR2C (eXCI)	APOE4 Positive	LHFPL1	eQTL_catalogue_hippocampus eQTL	0.000275698	0	278
HTR2C (eXCI)	APOE4 Positive	IL13RA2	eQTL_catalogue_hypothalamus eQTL	0.00406408	0	2189
HTR2C (eXCI)	APOE4 Positive	LRCH2	eQTL_catalogue_hypothalamus eQTL	0.00348952	0	1785
HTR2C (eXCI)	APOE4 Positive	HTR2C	eQTL_catalogue_hypothalamus eQTL	0.0034634	0	2840
HTR2C (eXCI)	APOE4 Positive	PLS3-AS1	eQTL_catalogue_hypothalamus eQTL	0.00284005	0	1309
HTR2C (eXCI)	APOE4 Positive	PLS3	eQTL_catalogue_hypothalamus eQTL	0.00263119	0	1313
HTR2C (eXCI)	APOE4 Positive	DANT2	eQTL_catalogue_hypothalamus eQTL	0.00149584	0	745
HTR2C (eXCI)	APOE4 Positive	AMOT	eQTL_catalogue_hypothalamus eQTL	0.000604802	0	519
HTR2C (eXCI)	APOE4 Positive	LHFPL1	eQTL_catalogue_hypothalamus eQTL	0.000288945	0	289
HTR2C (eXCI)	APOE4 Positive	HTR2C	eQTL_catalogue_kasela_tcells_cd4 eQTL	0.00162219	0	1769
HTR2C (eXCI)	APOE4 Positive	IL13RA2	eQTL_catalogue_kasela_tcells_cd4 eQTL	0.00119697	0	1335
HTR2C (eXCI)	APOE4 Positive	RBMXL3	eQTL_catalogue_kasela_tcells_cd4 eQTL	0.000973086	0	1148
HTR2C (eXCI)	APOE4 Positive	LRCH2	eQTL_catalogue_kasela_tcells_cd4 eQTL	0.000841093	0	1041
HTR2C (eXCI)	APOE4 Positive	LUZP4	eQTL_catalogue_kasela_tcells_cd4 eQTL	0.00070575	0	920
HTR2C (eXCI)	APOE4 Positive	PLS3	eQTL_catalogue_kasela_tcells_cd4 eQTL	0.000431949	0	626
HTR2C (eXCI)	APOE4 Positive	AMOT	eQTL_catalogue_kasela_tcells_cd4 eQTL	0.000424208	0	294
HTR2C (eXCI)	APOE4 Positive	AGTR2	eQTL_catalogue_kasela_tcells_cd4 eQTL	0.000253377	0	385
HTR2C (eXCI)	APOE4 Positive	LHFPL1	eQTL_catalogue_kasela_tcells_cd4 eQTL	0.000242397	0	136
HTR2C (eXCI)	APOE4 Positive	SLC6A14	eQTL_catalogue_kasela_tcells_cd4 eQTL	5.83662e-05	0	82
HTR2C (eXCI)	APOE4 Positive	CT83	eQTL_catalogue_kasela_tcells_cd4 eQTL	4.38285e-05	0	50
HTR2C (eXCI)	APOE4 Positive	HTR2C	eQTL_catalogue_kasela_tcells_cd8 eQTL	0.00133123	0	1793
HTR2C (eXCI)	APOE4 Positive	IL13RA2	eQTL_catalogue_kasela_tcells_cd8 eQTL	0.00118459	0	1369
HTR2C (eXCI)	APOE4 Positive	LRCH2	eQTL_catalogue_kasela_tcells_cd8 eQTL	0.000894254	0	1075
HTR2C (eXCI)	APOE4 Positive	RBMXL3	eQTL_catalogue_kasela_tcells_cd8 eQTL	0.000739213	0	1182
HTR2C (eXCI)	APOE4 Positive	LUZP4	eQTL_catalogue_kasela_tcells_cd8 eQTL	0.000669502	0	954
HTR2C (eXCI)	APOE4 Positive	PLS3	eQTL_catalogue_kasela_tcells_cd8 eQTL	0.000451262	0	660
HTR2C (eXCI)	APOE4 Positive	AMOT	eQTL_catalogue_kasela_tcells_cd8 eQTL	0.000389652	0	287
HTR2C (eXCI)	APOE4 Positive	AGTR2	eQTL_catalogue_kasela_tcells_cd8 eQTL	0.00025285	0	388
HTR2C (eXCI)	APOE4 Positive	LHFPL1	eQTL_catalogue_kasela_tcells_cd8 eQTL	0.000108131	0	133
HTR2C (eXCI)	APOE4 Positive	SLC6A14	eQTL_catalogue_kasela_tcells_cd8 eQTL	6.21514e-05	0	81
HTR2C (eXCI)	APOE4 Positive	CT83	eQTL_catalogue_kasela_tcells_cd8 eQTL	4.88127e-05	0	49
HTR2C (eXCI)	APOE4 Positive	IL13RA2	eQTL_catalogue_kidney eQTL	0.00180734	0	1950
HTR2C (eXCI)	APOE4 Positive	LRCH2	eQTL_catalogue_kidney eQTL	0.00177896	0	1592
HTR2C (eXCI)	APOE4 Positive	PLS3	eQTL_catalogue_kidney eQTL	0.00133331	0	1166
HTR2C (eXCI)	APOE4 Positive	PLS3-AS1	eQTL_catalogue_kidney eQTL	0.00132593	0	1162
HTR2C (eXCI)	APOE4 Positive	DANT2	eQTL_catalogue_kidney eQTL	0.000500608	0	654
HTR2C (eXCI)	APOE4 Positive	AMOT	eQTL_catalogue_kidney eQTL	0.000450903	0	446
HTR2C (eXCI)	APOE4 Positive	PLS3	eQTL_catalogue_lcl eQTL	0.00191614	0	1181
HTR2C (eXCI)	APOE4 Positive	DANT1	eQTL_catalogue_lcl eQTL	0.00148467	0	810
HTR2C (eXCI)	APOE4 Positive	AGTR2	eQTL_catalogue_lcl eQTL	0.000652487	0	458
HTR2C (eXCI)	APOE4 Positive	AMOT	eQTL_catalogue_lcl eQTL	0.000472319	0	352
HTR2C (eXCI)	APOE4 Positive	LHFPL1	eQTL_catalogue_lcl eQTL	0.000230368	0	211
HTR2C (eXCI)	APOE4 Positive	IL13RA2	eQTL_catalogue_left_ventricle eQTL	0.00350765	0	2252
HTR2C (eXCI)	APOE4 Positive	LRCH2	eQTL_catalogue_left_ventricle eQTL	0.00304682	0	1835
HTR2C (eXCI)	APOE4 Positive	PLS3-AS1	eQTL_catalogue_left_ventricle eQTL	0.00268279	0	1349
HTR2C (eXCI)	APOE4 Positive	PLS3	eQTL_catalogue_left_ventricle eQTL	0.00260006	0	1353
HTR2C (eXCI)	APOE4 Positive	AGTR2	eQTL_catalogue_left_ventricle eQTL	0.00101957	0	509
HTR2C (eXCI)	APOE4 Positive	AMOT	eQTL_catalogue_left_ventricle eQTL	0.000724326	0	543
HTR2C (eXCI)	APOE4 Positive	PLS3	eQTL_catalogue_left_ventricle sQTL	0.00263064	0	1318
HTR2C (eXCI)	APOE4 Positive	IL13RA2	eQTL_catalogue_liver eQTL	0.00180486	0	2198
HTR2C (eXCI)	APOE4 Positive	PLS3-AS1	eQTL_catalogue_liver eQTL	0.00128953	0	1307
HTR2C (eXCI)	APOE4 Positive	PLS3	eQTL_catalogue_liver eQTL	0.00119366	0	1311
HTR2C (eXCI)	APOE4 Positive	AMOT	eQTL_catalogue_liver eQTL	0.00081233	0	519
HTR2C (eXCI)	APOE4 Positive	PLS3	eQTL_catalogue_lung eQTL	0.00400703	0	1355
HTR2C (eXCI)	APOE4 Positive	IL13RA2	eQTL_catalogue_lung eQTL	0.00296149	0	2266
HTR2C (eXCI)	APOE4 Positive	LRCH2	eQTL_catalogue_lung eQTL	0.00274462	0	1844
HTR2C (eXCI)	APOE4 Positive	PLS3-AS1	eQTL_catalogue_lung eQTL	0.00233708	0	1351
HTR2C (eXCI)	APOE4 Positive	AGTR2	eQTL_catalogue_lung eQTL	0.000935519	0	512
HTR2C (eXCI)	APOE4 Positive	AMOT	eQTL_catalogue_lung eQTL	0.00070462	0	548
HTR2C (eXCI)	APOE4 Positive	SLC6A14	eQTL_catalogue_lung eQTL	0.000116274	0	96
HTR2C (eXCI)	APOE4 Positive	CT83	eQTL_catalogue_lung eQTL	9.51173e-05	0	63
HTR2C (eXCI)	APOE4 Positive	LRCH2	eQTL_catalogue_muscle eQTL	0.00313343	0	1847
HTR2C (eXCI)	APOE4 Positive	PLS3	eQTL_catalogue_muscle eQTL	0.00291716	0	1362
HTR2C (eXCI)	APOE4 Positive	AMOT	eQTL_catalogue_muscle eQTL	0.000688825	0	553
HTR2C (eXCI)	APOE4 Positive	PLS3	eQTL_catalogue_muscle sQTL	0.00239989	0	1327
HTR2C (eXCI)	APOE4 Positive	IL13RA2	eQTL_catalogue_nucleus_accumbens eQTL	0.00615166	0	2213
HTR2C (eXCI)	APOE4 Positive	HTR2C	eQTL_catalogue_nucleus_accumbens eQTL	0.00487695	0	2847
HTR2C (eXCI)	APOE4 Positive	LRCH2	eQTL_catalogue_nucleus_accumbens eQTL	0.00315663	0	1800
HTR2C (eXCI)	APOE4 Positive	PLS3	eQTL_catalogue_nucleus_accumbens eQTL	0.00295368	0	1329
HTR2C (eXCI)	APOE4 Positive	PLS3-AS1	eQTL_catalogue_nucleus_accumbens eQTL	0.00268489	0	1325
HTR2C (eXCI)	APOE4 Positive	DANT1	eQTL_catalogue_nucleus_accumbens eQTL	0.00169181	0	923
HTR2C (eXCI)	APOE4 Positive	DANT2	eQTL_catalogue_nucleus_accumbens eQTL	0.00143561	0	759
HTR2C (eXCI)	APOE4 Positive	AMOT	eQTL_catalogue_nucleus_accumbens eQTL	0.00063119	0	508
HTR2C (eXCI)	APOE4 Positive	LHFPL1	eQTL_catalogue_nucleus_accumbens eQTL	0.000258639	0	282
HTR2C (eXCI)	APOE4 Positive	LRCH2	eQTL_catalogue_ovary eQTL	0.00351233	0	1790
HTR2C (eXCI)	APOE4 Positive	IL13RA2	eQTL_catalogue_ovary eQTL	0.00320871	0	2184
HTR2C (eXCI)	APOE4 Positive	PLS3	eQTL_catalogue_ovary eQTL	0.00261884	0	1311
HTR2C (eXCI)	APOE4 Positive	PLS3-AS1	eQTL_catalogue_ovary eQTL	0.00261621	0	1307
HTR2C (eXCI)	APOE4 Positive	DANT2	eQTL_catalogue_ovary eQTL	0.00146111	0	753
HTR2C (eXCI)	APOE4 Positive	AGTR2	eQTL_catalogue_ovary eQTL	0.000983289	0	499
HTR2C (eXCI)	APOE4 Positive	AMOT	eQTL_catalogue_ovary eQTL	0.000679978	0	525
HTR2C (eXCI)	APOE4 Positive	LHFPL1	eQTL_catalogue_ovary eQTL	0.000307236	0	287
HTR2C (eXCI)	APOE4 Positive	LRCH2	eQTL_catalogue_pancreas eQTL	0.00279912	0	1799
HTR2C (eXCI)	APOE4 Positive	PLS3	eQTL_catalogue_pancreas eQTL	0.00198892	0	1319
HTR2C (eXCI)	APOE4 Positive	AMOT	eQTL_catalogue_pancreas eQTL	0.000676034	0	511
HTR2C (eXCI)	APOE4 Positive	HTR2C	eQTL_catalogue_pituitary eQTL	0.00373589	0	2889
HTR2C (eXCI)	APOE4 Positive	IL13RA2	eQTL_catalogue_pituitary eQTL	0.00317925	0	2222
HTR2C (eXCI)	APOE4 Positive	LRCH2	eQTL_catalogue_pituitary eQTL	0.00280787	0	1811
HTR2C (eXCI)	APOE4 Positive	PLS3	eQTL_catalogue_pituitary eQTL	0.00242738	0	1333
HTR2C (eXCI)	APOE4 Positive	DANT1	eQTL_catalogue_pituitary eQTL	0.00160179	0	925
HTR2C (eXCI)	APOE4 Positive	DANT2	eQTL_catalogue_pituitary eQTL	0.00147362	0	757
HTR2C (eXCI)	APOE4 Positive	AMOT	eQTL_catalogue_pituitary eQTL	0.000650874	0	530
HTR2C (eXCI)	APOE4 Positive	LHFPL1	eQTL_catalogue_pituitary eQTL	0.000273251	0	294
HTR2C (eXCI)	APOE4 Positive	SLC6A14	eQTL_catalogue_pituitary eQTL	0.000116791	0	96
HTR2C (eXCI)	APOE4 Positive	IL13RA2	eQTL_catalogue_prostate eQTL	0.00399023	0	2212
HTR2C (eXCI)	APOE4 Positive	LRCH2	eQTL_catalogue_prostate eQTL	0.00292155	0	1797
HTR2C (eXCI)	APOE4 Positive	PLS3	eQTL_catalogue_prostate eQTL	0.00275083	0	1318
HTR2C (eXCI)	APOE4 Positive	PLS3-AS1	eQTL_catalogue_prostate eQTL	0.00273409	0	1314
HTR2C (eXCI)	APOE4 Positive	DANT2	eQTL_catalogue_prostate eQTL	0.0015504	0	754
HTR2C (eXCI)	APOE4 Positive	AMOT	eQTL_catalogue_prostate eQTL	0.000656811	0	537
HTR2C (eXCI)	APOE4 Positive	LHFPL1	eQTL_catalogue_prostate eQTL	0.000276558	0	298
HTR2C (eXCI)	APOE4 Positive	SLC6A14	eQTL_catalogue_prostate eQTL	0.000107247	0	92
HTR2C (eXCI)	APOE4 Positive	CT83	eQTL_catalogue_prostate eQTL	8.74181e-05	0	60
HTR2C (eXCI)	APOE4 Positive	IL13RA2	eQTL_catalogue_putamen eQTL	0.0064606	0	2201
HTR2C (eXCI)	APOE4 Positive	PLS3-AS1	eQTL_catalogue_putamen eQTL	0.00381147	0	1314
HTR2C (eXCI)	APOE4 Positive	HTR2C	eQTL_catalogue_putamen eQTL	0.00327499	0	2835
HTR2C (eXCI)	APOE4 Positive	LRCH2	eQTL_catalogue_putamen eQTL	0.00293036	0	1792
HTR2C (eXCI)	APOE4 Positive	PLS3	eQTL_catalogue_putamen eQTL	0.00266845	0	1318
HTR2C (eXCI)	APOE4 Positive	DANT1	eQTL_catalogue_putamen eQTL	0.00161128	0	915
HTR2C (eXCI)	APOE4 Positive	DANT2	eQTL_catalogue_putamen eQTL	0.00153313	0	750
HTR2C (eXCI)	APOE4 Positive	AMOT	eQTL_catalogue_putamen eQTL	0.000604695	0	505
HTR2C (eXCI)	APOE4 Positive	LHFPL1	eQTL_catalogue_putamen eQTL	0.000257165	0	280
HTR2C (eXCI)	APOE4 Positive	IL13RA2	eQTL_catalogue_salivary_gland eQTL	0.00293861	0	2081
HTR2C (eXCI)	APOE4 Positive	LRCH2	eQTL_catalogue_salivary_gland eQTL	0.00256084	0	1707
HTR2C (eXCI)	APOE4 Positive	PLS3	eQTL_catalogue_salivary_gland eQTL	0.00230283	0	1247
HTR2C (eXCI)	APOE4 Positive	AMOT	eQTL_catalogue_salivary_gland eQTL	0.000577609	0	461
HTR2C (eXCI)	APOE4 Positive	LHFPL1	eQTL_catalogue_salivary_gland eQTL	0.000254448	0	272
HTR2C (eXCI)	APOE4 Positive	SLC6A14	eQTL_catalogue_salivary_gland eQTL	9.27871e-05	0	88
HTR2C (eXCI)	APOE4 Positive	CT83	eQTL_catalogue_salivary_gland eQTL	8.2839e-05	0	55
HTR2C (eXCI)	APOE4 Positive	AMOT	eQTL_catalogue_sigmoid_colon eQTL	0.00438861	0	536
HTR2C (eXCI)	APOE4 Positive	IL13RA2	eQTL_catalogue_sigmoid_colon eQTL	0.00324109	0	2243
HTR2C (eXCI)	APOE4 Positive	LRCH2	eQTL_catalogue_sigmoid_colon eQTL	0.00297291	0	1824
HTR2C (eXCI)	APOE4 Positive	PLS3-AS1	eQTL_catalogue_sigmoid_colon eQTL	0.00251813	0	1340
HTR2C (eXCI)	APOE4 Positive	PLS3	eQTL_catalogue_sigmoid_colon eQTL	0.00249985	0	1344
HTR2C (eXCI)	APOE4 Positive	DANT1	eQTL_catalogue_sigmoid_colon eQTL	0.00187986	0	934
HTR2C (eXCI)	APOE4 Positive	DANT2	eQTL_catalogue_sigmoid_colon eQTL	0.00161599	0	767
HTR2C (eXCI)	APOE4 Positive	AGTR2	eQTL_catalogue_sigmoid_colon eQTL	0.000953041	0	508
HTR2C (eXCI)	APOE4 Positive	LRCH2	eQTL_catalogue_skin_exposed eQTL	0.00484494	0	1835
HTR2C (eXCI)	APOE4 Positive	IL13RA2	eQTL_catalogue_skin_exposed eQTL	0.00364135	0	2256
HTR2C (eXCI)	APOE4 Positive	PLS3-AS1	eQTL_catalogue_skin_exposed eQTL	0.00255708	0	1347
HTR2C (eXCI)	APOE4 Positive	PLS3	eQTL_catalogue_skin_exposed eQTL	0.0024415	0	1351
HTR2C (eXCI)	APOE4 Positive	AMOT	eQTL_catalogue_skin_exposed eQTL	0.000681083	0	548
HTR2C (eXCI)	APOE4 Positive	LHFPL1	eQTL_catalogue_skin_exposed eQTL	0.000242893	0	301
HTR2C (eXCI)	APOE4 Positive	SLC6A14	eQTL_catalogue_skin_exposed eQTL	0.00011483	0	95
HTR2C (eXCI)	APOE4 Positive	PLS3	eQTL_catalogue_skin_exposed sQTL	0.00247712	0	1317
HTR2C (eXCI)	APOE4 Positive	IL13RA2	eQTL_catalogue_skin_non_exposed eQTL	0.00299545	0	2264
HTR2C (eXCI)	APOE4 Positive	LRCH2	eQTL_catalogue_skin_non_exposed eQTL	0.00289464	0	1846
HTR2C (eXCI)	APOE4 Positive	PLS3-AS1	eQTL_catalogue_skin_non_exposed eQTL	0.00249007	0	1357
HTR2C (eXCI)	APOE4 Positive	PLS3	eQTL_catalogue_skin_non_exposed eQTL	0.00243198	0	1361
HTR2C (eXCI)	APOE4 Positive	AMOT	eQTL_catalogue_skin_non_exposed eQTL	0.000598483	0	544
HTR2C (eXCI)	APOE4 Positive	LHFPL1	eQTL_catalogue_skin_non_exposed eQTL	0.0002507	0	300
HTR2C (eXCI)	APOE4 Positive	SLC6A14	eQTL_catalogue_skin_non_exposed eQTL	0.000111881	0	97
HTR2C (eXCI)	APOE4 Positive	PLS3	eQTL_catalogue_skin_non_exposed sQTL	0.00263672	0	1326
HTR2C (eXCI)	APOE4 Positive	IL13RA2	eQTL_catalogue_small_intestine eQTL	0.00186285	0	2129
HTR2C (eXCI)	APOE4 Positive	LRCH2	eQTL_catalogue_small_intestine eQTL	0.00163551	0	1726
HTR2C (eXCI)	APOE4 Positive	PLS3	eQTL_catalogue_small_intestine eQTL	0.00156547	0	1282
HTR2C (eXCI)	APOE4 Positive	DANT1	eQTL_catalogue_small_intestine eQTL	0.000940033	0	891
HTR2C (eXCI)	APOE4 Positive	AMOT	eQTL_catalogue_small_intestine eQTL	0.000574761	0	498
HTR2C (eXCI)	APOE4 Positive	SLC6A14	eQTL_catalogue_small_intestine eQTL	9.50415e-05	0	88
HTR2C (eXCI)	APOE4 Positive	IL13RA2	eQTL_catalogue_spinal_cord eQTL	0.00296029	0	2109
HTR2C (eXCI)	APOE4 Positive	HTR2C	eQTL_catalogue_spinal_cord eQTL	0.00279342	0	2720
HTR2C (eXCI)	APOE4 Positive	PLS3	eQTL_catalogue_spinal_cord eQTL	0.00245625	0	1265
HTR2C (eXCI)	APOE4 Positive	LRCH2	eQTL_catalogue_spinal_cord eQTL	0.00212286	0	1723
HTR2C (eXCI)	APOE4 Positive	PLS3-AS1	eQTL_catalogue_spinal_cord eQTL	0.00180924	0	1261
HTR2C (eXCI)	APOE4 Positive	DANT2	eQTL_catalogue_spinal_cord eQTL	0.00138071	0	724
HTR2C (eXCI)	APOE4 Positive	AMOT	eQTL_catalogue_spinal_cord eQTL	0.000660386	0	472
HTR2C (eXCI)	APOE4 Positive	LHFPL1	eQTL_catalogue_spinal_cord eQTL	0.000200224	0	255
HTR2C (eXCI)	APOE4 Positive	IL13RA2	eQTL_catalogue_spleen eQTL	0.00286662	0	2149
HTR2C (eXCI)	APOE4 Positive	PLS3-AS1	eQTL_catalogue_spleen eQTL	0.00262149	0	1284
HTR2C (eXCI)	APOE4 Positive	LRCH2	eQTL_catalogue_spleen eQTL	0.00260378	0	1759
HTR2C (eXCI)	APOE4 Positive	PLS3	eQTL_catalogue_spleen eQTL	0.00243741	0	1288
HTR2C (eXCI)	APOE4 Positive	AMOT	eQTL_catalogue_spleen eQTL	0.000591013	0	464
HTR2C (eXCI)	APOE4 Positive	IL13RA2	eQTL_catalogue_stomach eQTL	0.00436084	0	2241
HTR2C (eXCI)	APOE4 Positive	LRCH2	eQTL_catalogue_stomach eQTL	0.00294218	0	1821
HTR2C (eXCI)	APOE4 Positive	PLS3-AS1	eQTL_catalogue_stomach eQTL	0.00244719	0	1339
HTR2C (eXCI)	APOE4 Positive	PLS3	eQTL_catalogue_stomach eQTL	0.0023926	0	1343
HTR2C (eXCI)	APOE4 Positive	DANT2	eQTL_catalogue_stomach eQTL	0.0014438	0	769
HTR2C (eXCI)	APOE4 Positive	AGTR2	eQTL_catalogue_stomach eQTL	0.00117166	0	508
HTR2C (eXCI)	APOE4 Positive	AMOT	eQTL_catalogue_stomach eQTL	0.000643336	0	546
HTR2C (eXCI)	APOE4 Positive	SLC6A14	eQTL_catalogue_stomach eQTL	0.00012979	0	95
HTR2C (eXCI)	APOE4 Positive	IL13RA2	eQTL_catalogue_substantia_nigra eQTL	0.00312535	0	2062
HTR2C (eXCI)	APOE4 Positive	HTR2C	eQTL_catalogue_substantia_nigra eQTL	0.00290489	0	2646
HTR2C (eXCI)	APOE4 Positive	LRCH2	eQTL_catalogue_substantia_nigra eQTL	0.00261779	0	1681
HTR2C (eXCI)	APOE4 Positive	PLS3	eQTL_catalogue_substantia_nigra eQTL	0.0023563	0	1236
HTR2C (eXCI)	APOE4 Positive	PLS3-AS1	eQTL_catalogue_substantia_nigra eQTL	0.0022785	0	1232
HTR2C (eXCI)	APOE4 Positive	DANT2	eQTL_catalogue_substantia_nigra eQTL	0.00144689	0	694
HTR2C (eXCI)	APOE4 Positive	AMOT	eQTL_catalogue_substantia_nigra eQTL	0.00055395	0	466
HTR2C (eXCI)	APOE4 Positive	LHFPL1	eQTL_catalogue_substantia_nigra eQTL	0.000194762	0	258
HTR2C (eXCI)	APOE4 Positive	IL13RA2	eQTL_catalogue_testis eQTL	0.00769712	0	2235
HTR2C (eXCI)	APOE4 Positive	RBMXL3	eQTL_catalogue_testis eQTL	0.00307043	0	1922
HTR2C (eXCI)	APOE4 Positive	LUZP4	eQTL_catalogue_testis eQTL	0.00288551	0	1694
HTR2C (eXCI)	APOE4 Positive	LRCH2	eQTL_catalogue_testis eQTL	0.00283963	0	1817
HTR2C (eXCI)	APOE4 Positive	PLS3	eQTL_catalogue_testis eQTL	0.00259127	0	1338
HTR2C (eXCI)	APOE4 Positive	DANT2	eQTL_catalogue_testis eQTL	0.00143534	0	764
HTR2C (eXCI)	APOE4 Positive	AMOT	eQTL_catalogue_testis eQTL	0.000633427	0	542
HTR2C (eXCI)	APOE4 Positive	LHFPL1	eQTL_catalogue_testis eQTL	0.000322048	0	295
HTR2C (eXCI)	APOE4 Positive	CT83	eQTL_catalogue_testis eQTL	7.7866e-05	0	62
HTR2C (eXCI)	APOE4 Positive	IL13RA2	eQTL_catalogue_thyroid eQTL	0.320913	0	2265
HTR2C (eXCI)	APOE4 Positive	PLS3	eQTL_catalogue_thyroid eQTL	0.00527453	0	1355
HTR2C (eXCI)	APOE4 Positive	LRCH2	eQTL_catalogue_thyroid eQTL	0.00262837	0	1841
HTR2C (eXCI)	APOE4 Positive	PLS3-AS1	eQTL_catalogue_thyroid eQTL	0.00235055	0	1351
HTR2C (eXCI)	APOE4 Positive	DANT2	eQTL_catalogue_thyroid eQTL	0.00193782	0	774
HTR2C (eXCI)	APOE4 Positive	DANT1	eQTL_catalogue_thyroid eQTL	0.00154912	0	943
HTR2C (eXCI)	APOE4 Positive	AMOT	eQTL_catalogue_thyroid eQTL	0.000604542	0	549
HTR2C (eXCI)	APOE4 Positive	LHFPL1	eQTL_catalogue_thyroid eQTL	0.000326959	0	303
HTR2C (eXCI)	APOE4 Positive	PLS3	eQTL_catalogue_thyroid sQTL	0.00256709	0	1321
HTR2C (eXCI)	APOE4 Positive	DANT1	eQTL_catalogue_thyroid sQTL	0.00160432	0	940
HTR2C (eXCI)	APOE4 Positive	IL13RA2	eQTL_catalogue_tibial_artery eQTL	0.34346	0	2269
HTR2C (eXCI)	APOE4 Positive	LRCH2	eQTL_catalogue_tibial_artery eQTL	0.0051783	0	1850
HTR2C (eXCI)	APOE4 Positive	PLS3	eQTL_catalogue_tibial_artery eQTL	0.00340625	0	1361
HTR2C (eXCI)	APOE4 Positive	PLS3-AS1	eQTL_catalogue_tibial_artery eQTL	0.00224871	0	1357
HTR2C (eXCI)	APOE4 Positive	AMOT	eQTL_catalogue_tibial_artery eQTL	0.00196576	0	552
HTR2C (eXCI)	APOE4 Positive	LHFPL1	eQTL_catalogue_tibial_artery eQTL	0.000472376	0	303
HTR2C (eXCI)	APOE4 Positive	PLS3	eQTL_catalogue_tibial_artery sQTL	0.00370952	0	1326
HTR2C (eXCI)	APOE4 Positive	IL13RA2	eQTL_catalogue_tibial_nerve eQTL	0.00628184	0	2258
HTR2C (eXCI)	APOE4 Positive	PLS3	eQTL_catalogue_tibial_nerve eQTL	0.00262953	0	1352
HTR2C (eXCI)	APOE4 Positive	LRCH2	eQTL_catalogue_tibial_nerve eQTL	0.00261803	0	1839
HTR2C (eXCI)	APOE4 Positive	PLS3-AS1	eQTL_catalogue_tibial_nerve eQTL	0.00249979	0	1348
HTR2C (eXCI)	APOE4 Positive	AMOT	eQTL_catalogue_tibial_nerve eQTL	0.00189767	0	550
HTR2C (eXCI)	APOE4 Positive	PLS3	eQTL_catalogue_tibial_nerve sQTL	0.00234684	0	1317
HTR2C (eXCI)	APOE4 Positive	PLS3	eQTL_catalogue_tranverse_colon eQTL	0.00444029	0	1343
HTR2C (eXCI)	APOE4 Positive	IL13RA2	eQTL_catalogue_tranverse_colon eQTL	0.00312521	0	2247
HTR2C (eXCI)	APOE4 Positive	LRCH2	eQTL_catalogue_tranverse_colon eQTL	0.00289279	0	1827
HTR2C (eXCI)	APOE4 Positive	PLS3-AS1	eQTL_catalogue_tranverse_colon eQTL	0.00252566	0	1339
HTR2C (eXCI)	APOE4 Positive	DANT2	eQTL_catalogue_tranverse_colon eQTL	0.00183138	0	769
HTR2C (eXCI)	APOE4 Positive	DANT1	eQTL_catalogue_tranverse_colon eQTL	0.00166127	0	935
HTR2C (eXCI)	APOE4 Positive	AGTR2	eQTL_catalogue_tranverse_colon eQTL	0.000894062	0	509
HTR2C (eXCI)	APOE4 Positive	AMOT	eQTL_catalogue_tranverse_colon eQTL	0.000869702	0	526
HTR2C (eXCI)	APOE4 Positive	SLC6A14	eQTL_catalogue_tranverse_colon eQTL	0.000121143	0	95
HTR2C (eXCI)	APOE4 Positive	IL13RA2	eQTL_catalogue_uterus eQTL	0.00221487	0	2085
HTR2C (eXCI)	APOE4 Positive	LRCH2	eQTL_catalogue_uterus eQTL	0.00157984	0	1696
HTR2C (eXCI)	APOE4 Positive	PLS3	eQTL_catalogue_uterus eQTL	0.00123795	0	1236
HTR2C (eXCI)	APOE4 Positive	PLS3-AS1	eQTL_catalogue_uterus eQTL	0.00119408	0	1232
HTR2C (eXCI)	APOE4 Positive	DANT2	eQTL_catalogue_uterus eQTL	0.000919333	0	704
HTR2C (eXCI)	APOE4 Positive	AGTR2	eQTL_catalogue_uterus eQTL	0.000558188	0	468
HTR2C (eXCI)	APOE4 Positive	AMOT	eQTL_catalogue_uterus eQTL	0.000451282	0	472
HTR2C (eXCI)	APOE4 Positive	HTR2C	eQTL_catalogue_vagina eQTL	0.0034111	0	2786
HTR2C (eXCI)	APOE4 Positive	LRCH2	eQTL_catalogue_vagina eQTL	0.00307966	0	1758
HTR2C (eXCI)	APOE4 Positive	IL13RA2	eQTL_catalogue_vagina eQTL	0.0029348	0	2157
HTR2C (eXCI)	APOE4 Positive	PLS3	eQTL_catalogue_vagina eQTL	0.0026909	0	1288
HTR2C (eXCI)	APOE4 Positive	PLS3-AS1	eQTL_catalogue_vagina eQTL	0.00243029	0	1284
HTR2C (eXCI)	APOE4 Positive	DANT2	eQTL_catalogue_vagina eQTL	0.00143687	0	738
HTR2C (eXCI)	APOE4 Positive	AGTR2	eQTL_catalogue_vagina eQTL	0.000930546	0	492
HTR2C (eXCI)	APOE4 Positive	AMOT	eQTL_catalogue_vagina eQTL	0.000527501	0	503
HTR2C (eXCI)	APOE4 Positive	SLC6A14	eQTL_catalogue_vagina eQTL	7.86044e-05	0	88
HTR2C (eXCI)	APOE4 Positive	XACT	eQTL_catalogue_young_microglia eQTL	0.00130711	0	1627
HTR2C (eXCI)	APOE4 Positive	IL13RA2	eQTL_catalogue_young_microglia eQTL	0.00128516	0	1487
HTR2C (eXCI)	APOE4 Positive	LRCH2	eQTL_catalogue_young_microglia eQTL	0.00101924	0	1148
HTR2C (eXCI)	APOE4 Positive	AMOT	eQTL_catalogue_young_microglia eQTL	0.000620533	0	417
HTR2C (eXCI)	APOE4 Positive	PLS3	eQTL_catalogue_young_microglia eQTL	0.000428775	0	696
HTR2C (eXCI)	APOE4 Positive	PLS3-AS1	eQTL_catalogue_young_microglia eQTL	0.000424847	0	693
HTR2C (eXCI)	APOE4 Positive	LHFPL1	eQTL_catalogue_young_microglia eQTL	0.00015912	0	242
HTR2C (eXCI)	APOE4 Positive	PLS3-AS1	fujita_astrocytes eQTL	0.000269519	0	183
HTR2C (eXCI)	APOE4 Positive	LRCH2	fujita_astrocytes eQTL	0.000226777	0	198
HTR2C (eXCI)	APOE4 Positive	PLS3	fujita_astrocytes eQTL	0.000191347	0	183
HTR2C (eXCI)	APOE4 Positive	DANT2	fujita_astrocytes eQTL	8.35461e-05	0	169
HTR2C (eXCI)	APOE4 Positive	AMOT	fujita_astrocytes eQTL	6.32261e-05	0	104
HTR2C (eXCI)	APOE4 Positive	LHFPL1	fujita_astrocytes eQTL	4.89229e-05	0	29
HTR2C (eXCI)	APOE4 Positive	PLS3	fujita_endothelial eQTL	0.000184978	0	183
HTR2C (eXCI)	APOE4 Positive	PLS3	fujita_excitatory eQTL	0.00731623	0	183
HTR2C (eXCI)	APOE4 Positive	LRCH2	fujita_excitatory eQTL	0.000726503	0	198
HTR2C (eXCI)	APOE4 Positive	HTR2C	fujita_excitatory eQTL	0.00031498	0	355
HTR2C (eXCI)	APOE4 Positive	AMOT	fujita_excitatory eQTL	0.000225775	0	104
HTR2C (eXCI)	APOE4 Positive	DANT2	fujita_excitatory eQTL	8.03e-05	0	169
HTR2C (eXCI)	APOE4 Positive	XACT	fujita_inhibitory eQTL	0.000326054	0	207
HTR2C (eXCI)	APOE4 Positive	HTR2C	fujita_inhibitory eQTL	0.000315627	0	355
HTR2C (eXCI)	APOE4 Positive	LRCH2	fujita_inhibitory eQTL	0.000199503	0	198
HTR2C (eXCI)	APOE4 Positive	PLS3	fujita_inhibitory eQTL	0.000176085	0	183
HTR2C (eXCI)	APOE4 Positive	PLS3-AS1	fujita_inhibitory eQTL	0.000173705	0	183
HTR2C (eXCI)	APOE4 Positive	DANT2	fujita_inhibitory eQTL	8.02619e-05	0	169
HTR2C (eXCI)	APOE4 Positive	AMOT	fujita_inhibitory eQTL	6.01481e-05	0	104
HTR2C (eXCI)	APOE4 Positive	XACT	fujita_microglia eQTL	0.000355544	0	207
HTR2C (eXCI)	APOE4 Positive	DANT2	fujita_microglia eQTL	0.000126067	0	169
HTR2C (eXCI)	APOE4 Positive	AMOT	fujita_microglia eQTL	7.71606e-05	0	104
HTR2C (eXCI)	APOE4 Positive	PLS3	fujita_oligodendrocytes eQTL	0.000224829	0	183
HTR2C (eXCI)	APOE4 Positive	PLS3-AS1	fujita_oligodendrocytes eQTL	0.000223749	0	183
HTR2C (eXCI)	APOE4 Positive	LRCH2	fujita_oligodendrocytes eQTL	0.00021809	0	198
HTR2C (eXCI)	APOE4 Positive	DANT2	fujita_oligodendrocytes eQTL	0.000150508	0	169
HTR2C (eXCI)	APOE4 Positive	AMOT	fujita_oligodendrocytes eQTL	7.41343e-05	0	104
HTR2C (eXCI)	APOE4 Positive	LRCH2	fujita_opc eQTL	0.000480509	0	198
HTR2C (eXCI)	APOE4 Positive	DANT2	fujita_opc eQTL	9.49206e-05	0	169
HTR2C (eXCI)	APOE4 Positive	PLS3	wingo_both_DLPFC eQTL	0.00433973	0	516
HTR2C (eXCI)	APOE4 Positive	LRCH2	wingo_both_DLPFC eQTL	0.000355001	0	1047
HTR2C (eXCI)	APOE4 Positive	DANT2	wingo_both_DLPFC eQTL	0.000143661	0	312
HTR2C (eXCI)	APOE4 Positive	PLS3	wingo_both_DLPFC pQTL	0.00549155	0	516
HTR2C (eXCI)	APOE4 Positive	LRCH2	wingo_both_DLPFC pQTL	0.000401064	0	1047
HTR2C (eXCI)	APOE4 Positive	PLS3	wingo_female_DLPFC eQTL	0.00218157	0	516
HTR2C (eXCI)	APOE4 Positive	LRCH2	wingo_female_DLPFC eQTL	0.000453876	0	1047
HTR2C (eXCI)	APOE4 Positive	DANT2	wingo_female_DLPFC eQTL	0.000209671	0	312
HTR2C (eXCI)	APOE4 Positive	PLS3	wingo_female_DLPFC pQTL	0.00436396	0	516
HTR2C (eXCI)	APOE4 Positive	LRCH2	wingo_female_DLPFC pQTL	0.000401663	0	1047
HTR2C (eXCI)	APOE4 Positive	PLS3	wingo_male_DLPFC eQTL	0.000522566	0	516
HTR2C (eXCI)	APOE4 Positive	LRCH2	wingo_male_DLPFC eQTL	0.000436563	0	1047
HTR2C (eXCI)	APOE4 Positive	DANT2	wingo_male_DLPFC eQTL	0.000154632	0	312
HTR2C (eXCI)	APOE4 Positive	PLS3	wingo_male_DLPFC pQTL	0.00540281	0	514
HTR2C (eXCI)	APOE4 Positive	LRCH2	wingo_male_DLPFC pQTL	0.000505794	0	1045
PLS3 (eXCI)	APOE4 Negative	PLS3	AMPAD_astrocytes eQTL	0.0672565	0.166457	3654
PLS3 (eXCI)	APOE4 Negative	LRCH2	AMPAD_astrocytes eQTL	0.0164752	0	3270
PLS3 (eXCI)	APOE4 Negative	PLS3-AS1	AMPAD_astrocytes eQTL	0.0126363	0.0147658	3736
PLS3 (eXCI)	APOE4 Negative	DANT2	AMPAD_astrocytes eQTL	0.00267573	0.00957666	3440
PLS3 (eXCI)	APOE4 Negative	PLS3	AMPAD_endothelial eQTL	0.0121954	0	3654
PLS3 (eXCI)	APOE4 Negative	HTR2C	AMPAD_excitatory eQTL	0.0116562	0	2327
PLS3 (eXCI)	APOE4 Negative	LRCH2	AMPAD_excitatory eQTL	0.00968947	0.0175988	3270
PLS3 (eXCI)	APOE4 Negative	PLS3	AMPAD_excitatory eQTL	0.00585355	0.192348	3654
PLS3 (eXCI)	APOE4 Negative	DANT2	AMPAD_excitatory eQTL	0.00269921	0.009645	3440
PLS3 (eXCI)	APOE4 Negative	PLS3-AS1	AMPAD_inhibitory eQTL	0.0825044	0.198776	3736
PLS3 (eXCI)	APOE4 Negative	PLS3	AMPAD_inhibitory eQTL	0.0151087	0	3654
PLS3 (eXCI)	APOE4 Negative	HTR2C	AMPAD_inhibitory eQTL	0.012623	0	2327
PLS3 (eXCI)	APOE4 Negative	LRCH2	AMPAD_inhibitory eQTL	0.0118757	0	3270
PLS3 (eXCI)	APOE4 Negative	DANT2	AMPAD_inhibitory eQTL	0.00263235	0.00942735	3440
PLS3 (eXCI)	APOE4 Negative	XACT	AMPAD_inhibitory eQTL	0.00155278	0	1042
PLS3 (eXCI)	APOE4 Negative	DANT2	AMPAD_microglia eQTL	0.00343869	0.00980946	3440
PLS3 (eXCI)	APOE4 Negative	XACT	AMPAD_microglia eQTL	0.00171598	0	1042
PLS3 (eXCI)	APOE4 Negative	PLS3-AS1	AMPAD_oligodendrocytes eQTL	0.0709654	0.173441	3736
PLS3 (eXCI)	APOE4 Negative	PLS3	AMPAD_oligodendrocytes eQTL	0.0155506	0	3654
PLS3 (eXCI)	APOE4 Negative	LRCH2	AMPAD_oligodendrocytes eQTL	0.0123236	0	3270
PLS3 (eXCI)	APOE4 Negative	DANT2	AMPAD_oligodendrocytes eQTL	0.00279811	0.0124029	3440
PLS3 (eXCI)	APOE4 Negative	LRCH2	AMPAD_opc eQTL	0.0116382	0	3270
PLS3 (eXCI)	APOE4 Negative	DANT2	AMPAD_opc eQTL	0.00267	0.00954467	3440
PLS3 (eXCI)	APOE4 Negative	PLS3-AS1	eQTL_catalogue_adipose eQTL	0.0576439	0.143586	3147
PLS3 (eXCI)	APOE4 Negative	PLS3	eQTL_catalogue_adipose eQTL	0.0162626	0	3151
PLS3 (eXCI)	APOE4 Negative	LRCH2	eQTL_catalogue_adipose eQTL	0.00827255	0	2780
PLS3 (eXCI)	APOE4 Negative	IL13RA2	eQTL_catalogue_adipose eQTL	0.00380293	0.00994537	2277
PLS3 (eXCI)	APOE4 Negative	PLS3	eQTL_catalogue_adipose sQTL	0.0972094	0.227281	3116
PLS3 (eXCI)	APOE4 Negative	LRCH2	eQTL_catalogue_adipose sQTL	0.00487028	0.0124721	2554
PLS3 (eXCI)	APOE4 Negative	PLS3-AS1	eQTL_catalogue_adipose_visceral eQTL	0.0140643	0.0349814	3136
PLS3 (eXCI)	APOE4 Negative	LRCH2	eQTL_catalogue_adipose_visceral eQTL	0.010931	0	2767
PLS3 (eXCI)	APOE4 Negative	PLS3	eQTL_catalogue_adipose_visceral eQTL	0.00979808	0	3140
PLS3 (eXCI)	APOE4 Negative	IL13RA2	eQTL_catalogue_adipose_visceral eQTL	0.00855562	0	2261
PLS3 (eXCI)	APOE4 Negative	AGTR2	eQTL_catalogue_adipose_visceral eQTL	0.00790233	0.00913564	2289
PLS3 (eXCI)	APOE4 Negative	PLS3	eQTL_catalogue_adrenal_gland eQTL	0.20308	0.489139	3062
PLS3 (eXCI)	APOE4 Negative	LRCH2	eQTL_catalogue_adrenal_gland eQTL	0.00990748	0	2696
PLS3 (eXCI)	APOE4 Negative	PLS3-AS1	eQTL_catalogue_adrenal_gland eQTL	0.00919597	0.00960998	3058
PLS3 (eXCI)	APOE4 Negative	IL13RA2	eQTL_catalogue_adrenal_gland eQTL	0.00908328	0	2206
PLS3 (eXCI)	APOE4 Negative	AGTR2	eQTL_catalogue_adrenal_gland eQTL	0.00231952	0.00809543	2237
PLS3 (eXCI)	APOE4 Negative	LRCH2	eQTL_catalogue_amygdala eQTL	0.0153121	0	2481
PLS3 (eXCI)	APOE4 Negative	DANT2	eQTL_catalogue_amygdala eQTL	0.0123358	0.0112752	2285
PLS3 (eXCI)	APOE4 Negative	HTR2C	eQTL_catalogue_amygdala eQTL	0.0115079	0	1573
PLS3 (eXCI)	APOE4 Negative	IL13RA2	eQTL_catalogue_amygdala eQTL	0.0113085	0.0116374	2081
PLS3 (eXCI)	APOE4 Negative	PLS3-AS1	eQTL_catalogue_amygdala eQTL	0.0110837	0	2825
PLS3 (eXCI)	APOE4 Negative	PLS3	eQTL_catalogue_amygdala eQTL	0.0102899	0	2829
PLS3 (eXCI)	APOE4 Negative	PLS3-AS1	eQTL_catalogue_anterior_cingulate_cortex eQTL	0.0171868	0.0224164	2895
PLS3 (eXCI)	APOE4 Negative	HTR2C	eQTL_catalogue_anterior_cingulate_cortex eQTL	0.0106173	0	1571
PLS3 (eXCI)	APOE4 Negative	LRCH2	eQTL_catalogue_anterior_cingulate_cortex eQTL	0.0103703	0	2552
PLS3 (eXCI)	APOE4 Negative	PLS3	eQTL_catalogue_anterior_cingulate_cortex eQTL	0.0103231	0	2899
PLS3 (eXCI)	APOE4 Negative	DANT2	eQTL_catalogue_anterior_cingulate_cortex eQTL	0.0101606	0	2357
PLS3 (eXCI)	APOE4 Negative	IL13RA2	eQTL_catalogue_anterior_cingulate_cortex eQTL	0.00986468	0.00795839	2083
PLS3 (eXCI)	APOE4 Negative	PLS3	eQTL_catalogue_aorta eQTL	0.0224455	0	3128
PLS3 (eXCI)	APOE4 Negative	LRCH2	eQTL_catalogue_aorta eQTL	0.0165501	0	2753
PLS3 (eXCI)	APOE4 Negative	IL13RA2	eQTL_catalogue_aorta eQTL	0.0104644	0.0142855	2249
PLS3 (eXCI)	APOE4 Negative	PLS3-AS1	eQTL_catalogue_aorta eQTL	0.00907771	0	3124
PLS3 (eXCI)	APOE4 Negative	AGTR2	eQTL_catalogue_aorta eQTL	0.00230572	0.00800081	2278
PLS3 (eXCI)	APOE4 Negative	PLS3	eQTL_catalogue_aorta sQTL	0.0885965	0.221541	3095
PLS3 (eXCI)	APOE4 Negative	PLS3-AS1	eQTL_catalogue_atrial_appendage eQTL	0.0131069	0	3114
PLS3 (eXCI)	APOE4 Negative	IL13RA2	eQTL_catalogue_atrial_appendage eQTL	0.0128841	0.0124024	2252
PLS3 (eXCI)	APOE4 Negative	PLS3	eQTL_catalogue_atrial_appendage eQTL	0.00983706	0	3118
PLS3 (eXCI)	APOE4 Negative	AGTR2	eQTL_catalogue_atrial_appendage eQTL	0.00980366	0	2275
PLS3 (eXCI)	APOE4 Negative	LRCH2	eQTL_catalogue_atrial_appendage eQTL	0.00856147	0	2751
PLS3 (eXCI)	APOE4 Negative	PLS3	eQTL_catalogue_blood eQTL	0.00741148	0	3151
PLS3 (eXCI)	APOE4 Negative	HTR2C	eQTL_catalogue_braineac_putamen eQTL	0.00991211	0	916
PLS3 (eXCI)	APOE4 Negative	DANT1	eQTL_catalogue_braineac_putamen eQTL	0.0046042	0	1959
PLS3 (eXCI)	APOE4 Negative	IL13RA2	eQTL_catalogue_braineac_putamen eQTL	0.00454422	0	1304
PLS3 (eXCI)	APOE4 Negative	PLS3-AS1	eQTL_catalogue_braineac_putamen eQTL	0.00444747	0	2016
PLS3 (eXCI)	APOE4 Negative	LRCH2	eQTL_catalogue_braineac_putamen eQTL	0.00426523	0.0100067	1782
PLS3 (eXCI)	APOE4 Negative	PLS3	eQTL_catalogue_braineac_putamen eQTL	0.00404948	0	2018
PLS3 (eXCI)	APOE4 Negative	DANT2	eQTL_catalogue_braineac_putamen eQTL	0.00393685	0	1937
PLS3 (eXCI)	APOE4 Negative	XACT	eQTL_catalogue_braineac_putamen eQTL	0.000140713	0	336
PLS3 (eXCI)	APOE4 Negative	IL13RA2	eQTL_catalogue_braineac_substantia_nigra eQTL	0.00470072	0	1220
PLS3 (eXCI)	APOE4 Negative	DANT2	eQTL_catalogue_braineac_substantia_nigra eQTL	0.00422972	0.00841968	1796
PLS3 (eXCI)	APOE4 Negative	LRCH2	eQTL_catalogue_braineac_substantia_nigra eQTL	0.00419002	0	1687
PLS3 (eXCI)	APOE4 Negative	PLS3	eQTL_catalogue_braineac_substantia_nigra eQTL	0.00418008	0	1870
PLS3 (eXCI)	APOE4 Negative	HTR2C	eQTL_catalogue_braineac_substantia_nigra eQTL	0.00384261	0	865
PLS3 (eXCI)	APOE4 Negative	PLS3-AS1	eQTL_catalogue_braineac_substantia_nigra eQTL	0.00383945	0	1868
PLS3 (eXCI)	APOE4 Negative	DANT1	eQTL_catalogue_braineac_substantia_nigra eQTL	0.00380374	0	1814
PLS3 (eXCI)	APOE4 Negative	CT83	eQTL_catalogue_braineac_substantia_nigra eQTL	0.00345671	0	1253
PLS3 (eXCI)	APOE4 Negative	XACT	eQTL_catalogue_braineac_substantia_nigra eQTL	0.00012174	0	309
PLS3 (eXCI)	APOE4 Negative	PLS3	eQTL_catalogue_breast eQTL	0.0141847	0	3139
PLS3 (eXCI)	APOE4 Negative	PLS3-AS1	eQTL_catalogue_breast eQTL	0.00981202	0	3135
PLS3 (eXCI)	APOE4 Negative	LRCH2	eQTL_catalogue_breast eQTL	0.00866256	0	2769
PLS3 (eXCI)	APOE4 Negative	SLC6A14	eQTL_catalogue_breast eQTL	0.0081746	0.00904816	1862
PLS3 (eXCI)	APOE4 Negative	IL13RA2	eQTL_catalogue_breast eQTL	0.00340609	0.00868867	2266
PLS3 (eXCI)	APOE4 Negative	CT83	eQTL_catalogue_breast eQTL	0.00308629	0	1828
PLS3 (eXCI)	APOE4 Negative	PLS3	eQTL_catalogue_caudate eQTL	0.0114034	0	3094
PLS3 (eXCI)	APOE4 Negative	DANT2	eQTL_catalogue_caudate eQTL	0.0107102	0	2515
PLS3 (eXCI)	APOE4 Negative	DANT1	eQTL_catalogue_caudate eQTL	0.0104644	0	2681
PLS3 (eXCI)	APOE4 Negative	LRCH2	eQTL_catalogue_caudate eQTL	0.010453	0	2730
PLS3 (eXCI)	APOE4 Negative	HTR2C	eQTL_catalogue_caudate eQTL	0.0101125	0	1686
PLS3 (eXCI)	APOE4 Negative	IL13RA2	eQTL_catalogue_caudate eQTL	0.010093	0	2237
PLS3 (eXCI)	APOE4 Negative	PLS3-AS1	eQTL_catalogue_caudate eQTL	0.00987986	0	3090
PLS3 (eXCI)	APOE4 Negative	LRCH2	eQTL_catalogue_cedar_monocytes eQTL	0.00689207	0	1902
PLS3 (eXCI)	APOE4 Negative	IL13RA2	eQTL_catalogue_cedar_monocytes eQTL	0.00576624	0	1402
PLS3 (eXCI)	APOE4 Negative	CT83	eQTL_catalogue_cedar_monocytes eQTL	0.00548942	0	1574
PLS3 (eXCI)	APOE4 Negative	AGTR2	eQTL_catalogue_cedar_monocytes eQTL	0.00486799	0	1927
PLS3 (eXCI)	APOE4 Negative	PLS3	eQTL_catalogue_cedar_monocytes eQTL	0.00384316	0.00917399	2217
PLS3 (eXCI)	APOE4 Negative	LUZP4	eQTL_catalogue_cedar_monocytes eQTL	0.00382094	0.00898309	2068
PLS3 (eXCI)	APOE4 Negative	HTR2C	eQTL_catalogue_cedar_monocytes eQTL	0.00367908	0	909
PLS3 (eXCI)	APOE4 Negative	SLC6A14	eQTL_catalogue_cedar_monocytes eQTL	0.00332217	0	1607
PLS3 (eXCI)	APOE4 Negative	RBMXL3	eQTL_catalogue_cedar_monocytes eQTL	0.00331254	0	1765
PLS3 (eXCI)	APOE4 Negative	AGTR2	eQTL_catalogue_cerebellar_hemisphere eQTL	0.0107111	0	2185
PLS3 (eXCI)	APOE4 Negative	PLS3	eQTL_catalogue_cerebellar_hemisphere eQTL	0.0106348	0	3007
PLS3 (eXCI)	APOE4 Negative	IL13RA2	eQTL_catalogue_cerebellar_hemisphere eQTL	0.0105625	0.00972123	2162
PLS3 (eXCI)	APOE4 Negative	LRCH2	eQTL_catalogue_cerebellar_hemisphere eQTL	0.00965598	0	2649
PLS3 (eXCI)	APOE4 Negative	DANT1	eQTL_catalogue_cerebellar_hemisphere eQTL	0.00931336	0.00834584	2608
PLS3 (eXCI)	APOE4 Negative	DANT2	eQTL_catalogue_cerebellar_hemisphere eQTL	0.00296196	0.00895265	2446
PLS3 (eXCI)	APOE4 Negative	AGTR2	eQTL_catalogue_cerebellum eQTL	0.0120174	0	2228
PLS3 (eXCI)	APOE4 Negative	IL13RA2	eQTL_catalogue_cerebellum eQTL	0.0103123	0.0127316	2191
PLS3 (eXCI)	APOE4 Negative	PLS3	eQTL_catalogue_cerebellum eQTL	0.00957936	0	3051
PLS3 (eXCI)	APOE4 Negative	LRCH2	eQTL_catalogue_cerebellum eQTL	0.00943138	0	2687
PLS3 (eXCI)	APOE4 Negative	DANT1	eQTL_catalogue_cerebellum eQTL	0.00589251	0.0103392	2653
PLS3 (eXCI)	APOE4 Negative	DANT2	eQTL_catalogue_cerebellum eQTL	0.00352903	0.0128962	2491
PLS3 (eXCI)	APOE4 Negative	LRCH2	eQTL_catalogue_commonmind_dlpfc eQTL	0.0187518	0	1996
PLS3 (eXCI)	APOE4 Negative	RBMXL3	eQTL_catalogue_commonmind_dlpfc eQTL	0.014626	0	1858
PLS3 (eXCI)	APOE4 Negative	PLS3	eQTL_catalogue_commonmind_dlpfc eQTL	0.0139016	0	2325
PLS3 (eXCI)	APOE4 Negative	PLS3-AS1	eQTL_catalogue_commonmind_dlpfc eQTL	0.0136958	0	2323
PLS3 (eXCI)	APOE4 Negative	DANT1	eQTL_catalogue_commonmind_dlpfc eQTL	0.012941	0	2248
PLS3 (eXCI)	APOE4 Negative	HTR2C	eQTL_catalogue_commonmind_dlpfc eQTL	0.0124996	0	1036
PLS3 (eXCI)	APOE4 Negative	IL13RA2	eQTL_catalogue_commonmind_dlpfc eQTL	0.010187	0.0103951	1536
PLS3 (eXCI)	APOE4 Negative	DANT2	eQTL_catalogue_commonmind_dlpfc eQTL	0.00971989	0.00809077	2215
PLS3 (eXCI)	APOE4 Negative	PLS3	eQTL_catalogue_coronary_artery eQTL	0.0124572	0	3033
PLS3 (eXCI)	APOE4 Negative	IL13RA2	eQTL_catalogue_coronary_artery eQTL	0.0109184	0	2193
PLS3 (eXCI)	APOE4 Negative	PLS3-AS1	eQTL_catalogue_coronary_artery eQTL	0.0103051	0	3029
PLS3 (eXCI)	APOE4 Negative	LRCH2	eQTL_catalogue_coronary_artery eQTL	0.00961572	0	2693
PLS3 (eXCI)	APOE4 Negative	AGTR2	eQTL_catalogue_coronary_artery eQTL	0.00934753	0	2213
PLS3 (eXCI)	APOE4 Negative	PLS3-AS1	eQTL_catalogue_cortex eQTL	0.0455319	0.101666	3041
PLS3 (eXCI)	APOE4 Negative	HTR2C	eQTL_catalogue_cortex eQTL	0.0189525	0	1644
PLS3 (eXCI)	APOE4 Negative	DANT2	eQTL_catalogue_cortex eQTL	0.0142383	0	2482
PLS3 (eXCI)	APOE4 Negative	IL13RA2	eQTL_catalogue_cortex eQTL	0.0140629	0.0136818	2187
PLS3 (eXCI)	APOE4 Negative	PLS3	eQTL_catalogue_cortex eQTL	0.0120505	0	3045
PLS3 (eXCI)	APOE4 Negative	LRCH2	eQTL_catalogue_cortex eQTL	0.0120008	0	2682
PLS3 (eXCI)	APOE4 Negative	PLS3-AS1	eQTL_catalogue_esophagus_gej eQTL	0.015623	0	3116
PLS3 (eXCI)	APOE4 Negative	PLS3	eQTL_catalogue_esophagus_gej eQTL	0.0108274	0	3120
PLS3 (eXCI)	APOE4 Negative	LRCH2	eQTL_catalogue_esophagus_gej eQTL	0.010166	0	2747
PLS3 (eXCI)	APOE4 Negative	IL13RA2	eQTL_catalogue_esophagus_gej eQTL	0.00933071	0.00918636	2245
PLS3 (eXCI)	APOE4 Negative	PLS3	eQTL_catalogue_esophagus_mucosa eQTL	0.0363865	0	3139
PLS3 (eXCI)	APOE4 Negative	SLC6A14	eQTL_catalogue_esophagus_mucosa eQTL	0.01365	0	1865
PLS3 (eXCI)	APOE4 Negative	IL13RA2	eQTL_catalogue_esophagus_mucosa eQTL	0.00879368	0	2268
PLS3 (eXCI)	APOE4 Negative	LRCH2	eQTL_catalogue_esophagus_mucosa eQTL	0.00710315	0.00834478	2772
PLS3 (eXCI)	APOE4 Negative	PLS3-AS1	eQTL_catalogue_esophagus_muscularis eQTL	0.0150037	0.0216296	3119
PLS3 (eXCI)	APOE4 Negative	PLS3	eQTL_catalogue_esophagus_muscularis eQTL	0.0119501	0	3123
PLS3 (eXCI)	APOE4 Negative	LRCH2	eQTL_catalogue_esophagus_muscularis eQTL	0.009938	0	2754
PLS3 (eXCI)	APOE4 Negative	IL13RA2	eQTL_catalogue_esophagus_muscularis eQTL	0.00956345	0	2252
PLS3 (eXCI)	APOE4 Negative	IL13RA2	eQTL_catalogue_fairfax_monocytes_ifn24 eQTL	0.0143167	0	1493
PLS3 (eXCI)	APOE4 Negative	PLS3	eQTL_catalogue_fairfax_monocytes_ifn24 eQTL	0.0131818	0	2317
PLS3 (eXCI)	APOE4 Negative	LRCH2	eQTL_catalogue_fairfax_monocytes_ifn24 eQTL	0.0119935	0.0185876	2002
PLS3 (eXCI)	APOE4 Negative	SLC6A14	eQTL_catalogue_fairfax_monocytes_ifn24 eQTL	0.0117679	0	1646
PLS3 (eXCI)	APOE4 Negative	AGTR2	eQTL_catalogue_fairfax_monocytes_ifn24 eQTL	0.0113895	0	2010
PLS3 (eXCI)	APOE4 Negative	HTR2C	eQTL_catalogue_fairfax_monocytes_ifn24 eQTL	0.0101783	0	996
PLS3 (eXCI)	APOE4 Negative	LUZP4	eQTL_catalogue_fairfax_monocytes_ifn24 eQTL	0.00963847	0	2170
PLS3 (eXCI)	APOE4 Negative	RBMXL3	eQTL_catalogue_fairfax_monocytes_ifn24 eQTL	0.00957929	0	1864
PLS3 (eXCI)	APOE4 Negative	CT83	eQTL_catalogue_fairfax_monocytes_ifn24 eQTL	0.00335595	0	1612
PLS3 (eXCI)	APOE4 Negative	IL13RA2	eQTL_catalogue_fairfax_monocytes_lps2 eQTL	0.0392724	0	1467
PLS3 (eXCI)	APOE4 Negative	PLS3	eQTL_catalogue_fairfax_monocytes_lps2 eQTL	0.0126798	0	2270
PLS3 (eXCI)	APOE4 Negative	LRCH2	eQTL_catalogue_fairfax_monocytes_lps2 eQTL	0.0108533	0	1963
PLS3 (eXCI)	APOE4 Negative	HTR2C	eQTL_catalogue_fairfax_monocytes_lps2 eQTL	0.0104668	0	987
PLS3 (eXCI)	APOE4 Negative	AGTR2	eQTL_catalogue_fairfax_monocytes_lps2 eQTL	0.0100639	0	1962
PLS3 (eXCI)	APOE4 Negative	SLC6A14	eQTL_catalogue_fairfax_monocytes_lps2 eQTL	0.00980227	0	1601
PLS3 (eXCI)	APOE4 Negative	RBMXL3	eQTL_catalogue_fairfax_monocytes_lps2 eQTL	0.00974316	0	1828
PLS3 (eXCI)	APOE4 Negative	LUZP4	eQTL_catalogue_fairfax_monocytes_lps2 eQTL	0.00943732	0	2130
PLS3 (eXCI)	APOE4 Negative	CT83	eQTL_catalogue_fairfax_monocytes_lps2 eQTL	0.00340765	0	1567
PLS3 (eXCI)	APOE4 Negative	PLS3	eQTL_catalogue_fairfax_monocytes_lps24 eQTL	0.143276	0.347418	2293
PLS3 (eXCI)	APOE4 Negative	HTR2C	eQTL_catalogue_fairfax_monocytes_lps24 eQTL	0.0132304	0	989
PLS3 (eXCI)	APOE4 Negative	SLC6A14	eQTL_catalogue_fairfax_monocytes_lps24 eQTL	0.00987948	0	1626
PLS3 (eXCI)	APOE4 Negative	RBMXL3	eQTL_catalogue_fairfax_monocytes_lps24 eQTL	0.00968176	0	1845
PLS3 (eXCI)	APOE4 Negative	LUZP4	eQTL_catalogue_fairfax_monocytes_lps24 eQTL	0.00956414	0	2151
PLS3 (eXCI)	APOE4 Negative	IL13RA2	eQTL_catalogue_fairfax_monocytes_lps24 eQTL	0.00956183	0	1477
PLS3 (eXCI)	APOE4 Negative	LRCH2	eQTL_catalogue_fairfax_monocytes_lps24 eQTL	0.00930927	0	1983
PLS3 (eXCI)	APOE4 Negative	AGTR2	eQTL_catalogue_fairfax_monocytes_lps24 eQTL	0.00922327	0	1987
PLS3 (eXCI)	APOE4 Negative	CT83	eQTL_catalogue_fairfax_monocytes_lps24 eQTL	0.00453901	0	1592
PLS3 (eXCI)	APOE4 Negative	PLS3	eQTL_catalogue_fairfax_monocytes_naive eQTL	0.0209766	0	2316
PLS3 (eXCI)	APOE4 Negative	SLC6A14	eQTL_catalogue_fairfax_monocytes_naive eQTL	0.016774	0	1648
PLS3 (eXCI)	APOE4 Negative	RBMXL3	eQTL_catalogue_fairfax_monocytes_naive eQTL	0.0119043	0	1862
PLS3 (eXCI)	APOE4 Negative	HTR2C	eQTL_catalogue_fairfax_monocytes_naive eQTL	0.0106369	0	992
PLS3 (eXCI)	APOE4 Negative	AGTR2	eQTL_catalogue_fairfax_monocytes_naive eQTL	0.010591	0	2013
PLS3 (eXCI)	APOE4 Negative	LRCH2	eQTL_catalogue_fairfax_monocytes_naive eQTL	0.00976296	0	2000
PLS3 (eXCI)	APOE4 Negative	IL13RA2	eQTL_catalogue_fairfax_monocytes_naive eQTL	0.00960141	0	1491
PLS3 (eXCI)	APOE4 Negative	LUZP4	eQTL_catalogue_fairfax_monocytes_naive eQTL	0.00903438	0	2168
PLS3 (eXCI)	APOE4 Negative	CT83	eQTL_catalogue_fairfax_monocytes_naive eQTL	0.00600256	0	1614
PLS3 (eXCI)	APOE4 Negative	PLS3-AS1	eQTL_catalogue_fibroblast eQTL	0.0122587	0.0310133	3139
PLS3 (eXCI)	APOE4 Negative	PLS3	eQTL_catalogue_fibroblast eQTL	0.00920813	0	3143
PLS3 (eXCI)	APOE4 Negative	LRCH2	eQTL_catalogue_fibroblast eQTL	0.00881411	0	2770
PLS3 (eXCI)	APOE4 Negative	IL13RA2	eQTL_catalogue_fibroblast eQTL	0.00638474	0.0100739	2263
PLS3 (eXCI)	APOE4 Negative	PLS3	eQTL_catalogue_fibroblast sQTL	0.0100581	0.15035	3109
PLS3 (eXCI)	APOE4 Negative	IL13RA2	eQTL_catalogue_fibroblast sQTL	0.00857686	0.0136118	2293
PLS3 (eXCI)	APOE4 Negative	PLS3	eQTL_catalogue_frontal_cortex eQTL	0.0372652	0.15257	2970
PLS3 (eXCI)	APOE4 Negative	IL13RA2	eQTL_catalogue_frontal_cortex eQTL	0.0161351	0.0136122	2156
PLS3 (eXCI)	APOE4 Negative	PLS3-AS1	eQTL_catalogue_frontal_cortex eQTL	0.0154798	0.0509354	2966
PLS3 (eXCI)	APOE4 Negative	LRCH2	eQTL_catalogue_frontal_cortex eQTL	0.013756	0	2626
PLS3 (eXCI)	APOE4 Negative	DANT2	eQTL_catalogue_frontal_cortex eQTL	0.0108995	0	2410
PLS3 (eXCI)	APOE4 Negative	HTR2C	eQTL_catalogue_frontal_cortex eQTL	0.0102109	0	1627
PLS3 (eXCI)	APOE4 Negative	PLS3-AS1	eQTL_catalogue_hippocampus eQTL	0.0188894	0.0370173	2965
PLS3 (eXCI)	APOE4 Negative	PLS3	eQTL_catalogue_hippocampus eQTL	0.0139018	0	2969
PLS3 (eXCI)	APOE4 Negative	HTR2C	eQTL_catalogue_hippocampus eQTL	0.0117412	0.0199378	1611
PLS3 (eXCI)	APOE4 Negative	DANT2	eQTL_catalogue_hippocampus eQTL	0.0101044	0	2411
PLS3 (eXCI)	APOE4 Negative	LRCH2	eQTL_catalogue_hippocampus eQTL	0.00996323	0	2616
PLS3 (eXCI)	APOE4 Negative	IL13RA2	eQTL_catalogue_hippocampus eQTL	0.00976993	0	2134
PLS3 (eXCI)	APOE4 Negative	LRCH2	eQTL_catalogue_hypothalamus eQTL	0.0335272	0	2672
PLS3 (eXCI)	APOE4 Negative	HTR2C	eQTL_catalogue_hypothalamus eQTL	0.0186579	0	1640
PLS3 (eXCI)	APOE4 Negative	PLS3-AS1	eQTL_catalogue_hypothalamus eQTL	0.0120772	0	3025
PLS3 (eXCI)	APOE4 Negative	PLS3	eQTL_catalogue_hypothalamus eQTL	0.0118383	0	3029
PLS3 (eXCI)	APOE4 Negative	DANT2	eQTL_catalogue_hypothalamus eQTL	0.0115207	0.00856232	2461
PLS3 (eXCI)	APOE4 Negative	IL13RA2	eQTL_catalogue_hypothalamus eQTL	0.0107536	0	2179
PLS3 (eXCI)	APOE4 Negative	HTR2C	eQTL_catalogue_kasela_tcells_cd4 eQTL	0.0137773	0	858
PLS3 (eXCI)	APOE4 Negative	PLS3	eQTL_catalogue_kasela_tcells_cd4 eQTL	0.0132649	0	2167
PLS3 (eXCI)	APOE4 Negative	AGTR2	eQTL_catalogue_kasela_tcells_cd4 eQTL	0.0124337	0.0182707	1926
PLS3 (eXCI)	APOE4 Negative	LRCH2	eQTL_catalogue_kasela_tcells_cd4 eQTL	0.011561	0	1875
PLS3 (eXCI)	APOE4 Negative	RBMXL3	eQTL_catalogue_kasela_tcells_cd4 eQTL	0.0110437	0.0147538	1733
PLS3 (eXCI)	APOE4 Negative	LUZP4	eQTL_catalogue_kasela_tcells_cd4 eQTL	0.0101315	0	2043
PLS3 (eXCI)	APOE4 Negative	SLC6A14	eQTL_catalogue_kasela_tcells_cd4 eQTL	0.0100512	0	1621
PLS3 (eXCI)	APOE4 Negative	IL13RA2	eQTL_catalogue_kasela_tcells_cd4 eQTL	0.00984261	0	1366
PLS3 (eXCI)	APOE4 Negative	CT83	eQTL_catalogue_kasela_tcells_cd4 eQTL	0.00336668	0	1588
PLS3 (eXCI)	APOE4 Negative	PLS3	eQTL_catalogue_kasela_tcells_cd8 eQTL	0.0176533	0	2154
PLS3 (eXCI)	APOE4 Negative	RBMXL3	eQTL_catalogue_kasela_tcells_cd8 eQTL	0.0127749	0	1739
PLS3 (eXCI)	APOE4 Negative	HTR2C	eQTL_catalogue_kasela_tcells_cd8 eQTL	0.0126435	0.0167661	888
PLS3 (eXCI)	APOE4 Negative	IL13RA2	eQTL_catalogue_kasela_tcells_cd8 eQTL	0.0117209	0	1379
PLS3 (eXCI)	APOE4 Negative	SLC6A14	eQTL_catalogue_kasela_tcells_cd8 eQTL	0.0109877	0	1574
PLS3 (eXCI)	APOE4 Negative	AGTR2	eQTL_catalogue_kasela_tcells_cd8 eQTL	0.0107364	0	1882
PLS3 (eXCI)	APOE4 Negative	LRCH2	eQTL_catalogue_kasela_tcells_cd8 eQTL	0.010129	0	1874
PLS3 (eXCI)	APOE4 Negative	LUZP4	eQTL_catalogue_kasela_tcells_cd8 eQTL	0.00955067	0	2039
PLS3 (eXCI)	APOE4 Negative	CT83	eQTL_catalogue_kasela_tcells_cd8 eQTL	0.00365137	0	1541
PLS3 (eXCI)	APOE4 Negative	PLS3-AS1	eQTL_catalogue_kidney eQTL	0.0143989	0	2589
PLS3 (eXCI)	APOE4 Negative	PLS3	eQTL_catalogue_kidney eQTL	0.0136653	0	2593
PLS3 (eXCI)	APOE4 Negative	LRCH2	eQTL_catalogue_kidney eQTL	0.0131592	0	2269
PLS3 (eXCI)	APOE4 Negative	DANT2	eQTL_catalogue_kidney eQTL	0.0123378	0	2081
PLS3 (eXCI)	APOE4 Negative	IL13RA2	eQTL_catalogue_kidney eQTL	0.0110499	0	1871
PLS3 (eXCI)	APOE4 Negative	AGTR2	eQTL_catalogue_lcl eQTL	0.00991287	0	2039
PLS3 (eXCI)	APOE4 Negative	PLS3	eQTL_catalogue_lcl eQTL	0.00750043	0.00835616	2768
PLS3 (eXCI)	APOE4 Negative	DANT1	eQTL_catalogue_lcl eQTL	0.00287012	0.0101369	2397
PLS3 (eXCI)	APOE4 Negative	LRCH2	eQTL_catalogue_left_ventricle eQTL	0.0237377	0	2762
PLS3 (eXCI)	APOE4 Negative	PLS3-AS1	eQTL_catalogue_left_ventricle eQTL	0.012937	0	3130
PLS3 (eXCI)	APOE4 Negative	AGTR2	eQTL_catalogue_left_ventricle eQTL	0.0100375	0	2281
PLS3 (eXCI)	APOE4 Negative	IL13RA2	eQTL_catalogue_left_ventricle eQTL	0.00933195	0	2259
PLS3 (eXCI)	APOE4 Negative	PLS3	eQTL_catalogue_left_ventricle eQTL	0.00876285	0	3134
PLS3 (eXCI)	APOE4 Negative	PLS3	eQTL_catalogue_left_ventricle sQTL	0.0790521	0.190623	3099
PLS3 (eXCI)	APOE4 Negative	PLS3-AS1	eQTL_catalogue_liver eQTL	0.012848	0.0262661	3048
PLS3 (eXCI)	APOE4 Negative	IL13RA2	eQTL_catalogue_liver eQTL	0.00968978	0	2198
PLS3 (eXCI)	APOE4 Negative	PLS3	eQTL_catalogue_liver eQTL	0.00958116	0	3052
PLS3 (eXCI)	APOE4 Negative	IL13RA2	eQTL_catalogue_lung eQTL	0.00948694	0	2260
PLS3 (eXCI)	APOE4 Negative	LRCH2	eQTL_catalogue_lung eQTL	0.00940608	0	2765
PLS3 (eXCI)	APOE4 Negative	PLS3-AS1	eQTL_catalogue_lung eQTL	0.00833568	0	3127
PLS3 (eXCI)	APOE4 Negative	SLC6A14	eQTL_catalogue_lung eQTL	0.0080393	0.00800539	1860
PLS3 (eXCI)	APOE4 Negative	PLS3	eQTL_catalogue_lung eQTL	0.00800123	0	3131
PLS3 (eXCI)	APOE4 Negative	CT83	eQTL_catalogue_lung eQTL	0.00280049	0	1826
PLS3 (eXCI)	APOE4 Negative	AGTR2	eQTL_catalogue_lung eQTL	0.00246925	0.00987969	2279
PLS3 (eXCI)	APOE4 Negative	PLS3	eQTL_catalogue_muscle eQTL	0.012274	0	3153
PLS3 (eXCI)	APOE4 Negative	LRCH2	eQTL_catalogue_muscle eQTL	0.00808497	0	2781
PLS3 (eXCI)	APOE4 Negative	PLS3	eQTL_catalogue_muscle sQTL	0.0842036	0.203178	3118
PLS3 (eXCI)	APOE4 Negative	HTR2C	eQTL_catalogue_nucleus_accumbens eQTL	0.0227387	0	1662
PLS3 (eXCI)	APOE4 Negative	PLS3-AS1	eQTL_catalogue_nucleus_accumbens eQTL	0.0138791	0	3037
PLS3 (eXCI)	APOE4 Negative	DANT1	eQTL_catalogue_nucleus_accumbens eQTL	0.0133776	0	2635
PLS3 (eXCI)	APOE4 Negative	IL13RA2	eQTL_catalogue_nucleus_accumbens eQTL	0.0125851	0.0146823	2196
PLS3 (eXCI)	APOE4 Negative	PLS3	eQTL_catalogue_nucleus_accumbens eQTL	0.0109283	0	3041
PLS3 (eXCI)	APOE4 Negative	LRCH2	eQTL_catalogue_nucleus_accumbens eQTL	0.00992928	0	2686
PLS3 (eXCI)	APOE4 Negative	DANT2	eQTL_catalogue_nucleus_accumbens eQTL	0.00949016	0.00758705	2471
PLS3 (eXCI)	APOE4 Negative	PLS3-AS1	eQTL_catalogue_ovary eQTL	0.0115107	0	3031
PLS3 (eXCI)	APOE4 Negative	PLS3	eQTL_catalogue_ovary eQTL	0.0114577	0.0139993	3035
PLS3 (eXCI)	APOE4 Negative	IL13RA2	eQTL_catalogue_ovary eQTL	0.0109465	0	2189
PLS3 (eXCI)	APOE4 Negative	DANT2	eQTL_catalogue_ovary eQTL	0.0106571	0	2477
PLS3 (eXCI)	APOE4 Negative	LRCH2	eQTL_catalogue_ovary eQTL	0.0104593	0	2675
PLS3 (eXCI)	APOE4 Negative	AGTR2	eQTL_catalogue_ovary eQTL	0.010203	0	2214
PLS3 (eXCI)	APOE4 Negative	PLS3	eQTL_catalogue_pancreas eQTL	0.0791787	0.195693	3063
PLS3 (eXCI)	APOE4 Negative	LRCH2	eQTL_catalogue_pancreas eQTL	0.00791973	0	2707
PLS3 (eXCI)	APOE4 Negative	IL13RA2	eQTL_catalogue_pituitary eQTL	0.0107203	0	2218
PLS3 (eXCI)	APOE4 Negative	PLS3	eQTL_catalogue_pituitary eQTL	0.0106529	0	3084
PLS3 (eXCI)	APOE4 Negative	DANT2	eQTL_catalogue_pituitary eQTL	0.0104827	0	2508
PLS3 (eXCI)	APOE4 Negative	LRCH2	eQTL_catalogue_pituitary eQTL	0.010098	0	2719
PLS3 (eXCI)	APOE4 Negative	HTR2C	eQTL_catalogue_pituitary eQTL	0.0097603	0	1663
PLS3 (eXCI)	APOE4 Negative	DANT1	eQTL_catalogue_pituitary eQTL	0.00875686	0.00791284	2676
PLS3 (eXCI)	APOE4 Negative	SLC6A14	eQTL_catalogue_pituitary eQTL	0.00566219	0.0242714	1836
PLS3 (eXCI)	APOE4 Negative	PLS3-AS1	eQTL_catalogue_prostate eQTL	0.0107928	0	3053
PLS3 (eXCI)	APOE4 Negative	IL13RA2	eQTL_catalogue_prostate eQTL	0.0102213	0	2200
PLS3 (eXCI)	APOE4 Negative	LRCH2	eQTL_catalogue_prostate eQTL	0.00973416	0	2697
PLS3 (eXCI)	APOE4 Negative	PLS3	eQTL_catalogue_prostate eQTL	0.00963247	0	3057
PLS3 (eXCI)	APOE4 Negative	DANT2	eQTL_catalogue_prostate eQTL	0.00948303	0	2493
PLS3 (eXCI)	APOE4 Negative	SLC6A14	eQTL_catalogue_prostate eQTL	0.00587691	0.00916314	1819
PLS3 (eXCI)	APOE4 Negative	CT83	eQTL_catalogue_prostate eQTL	0.00373158	0	1786
PLS3 (eXCI)	APOE4 Negative	LRCH2	eQTL_catalogue_putamen eQTL	0.0119947	0	2653
PLS3 (eXCI)	APOE4 Negative	HTR2C	eQTL_catalogue_putamen eQTL	0.0118226	0	1646
PLS3 (eXCI)	APOE4 Negative	DANT2	eQTL_catalogue_putamen eQTL	0.0115961	0	2446
PLS3 (eXCI)	APOE4 Negative	PLS3	eQTL_catalogue_putamen eQTL	0.0113942	0	3014
PLS3 (eXCI)	APOE4 Negative	PLS3-AS1	eQTL_catalogue_putamen eQTL	0.0109154	0	3010
PLS3 (eXCI)	APOE4 Negative	IL13RA2	eQTL_catalogue_putamen eQTL	0.0107594	0.00748127	2177
PLS3 (eXCI)	APOE4 Negative	DANT1	eQTL_catalogue_putamen eQTL	0.00972658	0	2611
PLS3 (eXCI)	APOE4 Negative	PLS3	eQTL_catalogue_salivary_gland eQTL	0.0101466	0	2857
PLS3 (eXCI)	APOE4 Negative	LRCH2	eQTL_catalogue_salivary_gland eQTL	0.0100429	0	2516
PLS3 (eXCI)	APOE4 Negative	IL13RA2	eQTL_catalogue_salivary_gland eQTL	0.00998312	0	2063
PLS3 (eXCI)	APOE4 Negative	SLC6A14	eQTL_catalogue_salivary_gland eQTL	0.00973237	0	1686
PLS3 (eXCI)	APOE4 Negative	CT83	eQTL_catalogue_salivary_gland eQTL	0.00360039	0.00869822	1652
PLS3 (eXCI)	APOE4 Negative	PLS3	eQTL_catalogue_sigmoid_colon eQTL	0.0166209	0	3111
PLS3 (eXCI)	APOE4 Negative	LRCH2	eQTL_catalogue_sigmoid_colon eQTL	0.0159811	0	2743
PLS3 (eXCI)	APOE4 Negative	AGTR2	eQTL_catalogue_sigmoid_colon eQTL	0.0129296	0	2266
PLS3 (eXCI)	APOE4 Negative	IL13RA2	eQTL_catalogue_sigmoid_colon eQTL	0.0101205	0.0083322	2244
PLS3 (eXCI)	APOE4 Negative	DANT1	eQTL_catalogue_sigmoid_colon eQTL	0.00979564	0	2701
PLS3 (eXCI)	APOE4 Negative	PLS3-AS1	eQTL_catalogue_sigmoid_colon eQTL	0.00940721	0	3107
PLS3 (eXCI)	APOE4 Negative	DANT2	eQTL_catalogue_sigmoid_colon eQTL	0.00904383	0	2534
PLS3 (eXCI)	APOE4 Negative	PLS3	eQTL_catalogue_skin_exposed eQTL	0.0657039	0	3133
PLS3 (eXCI)	APOE4 Negative	IL13RA2	eQTL_catalogue_skin_exposed eQTL	0.0121653	0	2258
PLS3 (eXCI)	APOE4 Negative	LRCH2	eQTL_catalogue_skin_exposed eQTL	0.0089471	0	2764
PLS3 (eXCI)	APOE4 Negative	PLS3-AS1	eQTL_catalogue_skin_exposed eQTL	0.00761624	0	3129
PLS3 (eXCI)	APOE4 Negative	SLC6A14	eQTL_catalogue_skin_exposed eQTL	0.00620333	0.00805466	1865
PLS3 (eXCI)	APOE4 Negative	PLS3	eQTL_catalogue_skin_exposed sQTL	0.0749679	0.184933	3099
PLS3 (eXCI)	APOE4 Negative	PLS3	eQTL_catalogue_skin_non_exposed eQTL	0.0391959	0	3140
PLS3 (eXCI)	APOE4 Negative	PLS3-AS1	eQTL_catalogue_skin_non_exposed eQTL	0.0105744	0.0155751	3136
PLS3 (eXCI)	APOE4 Negative	IL13RA2	eQTL_catalogue_skin_non_exposed eQTL	0.0100004	0	2266
PLS3 (eXCI)	APOE4 Negative	SLC6A14	eQTL_catalogue_skin_non_exposed eQTL	0.00894828	0	1864
PLS3 (eXCI)	APOE4 Negative	LRCH2	eQTL_catalogue_skin_non_exposed eQTL	0.00861609	0	2769
PLS3 (eXCI)	APOE4 Negative	PLS3	eQTL_catalogue_skin_non_exposed sQTL	0.0997955	0.236747	3105
PLS3 (eXCI)	APOE4 Negative	SLC6A14	eQTL_catalogue_small_intestine eQTL	0.0114209	0	1755
PLS3 (eXCI)	APOE4 Negative	LRCH2	eQTL_catalogue_small_intestine eQTL	0.0108048	0	2597
PLS3 (eXCI)	APOE4 Negative	PLS3	eQTL_catalogue_small_intestine eQTL	0.0106555	0	2961
PLS3 (eXCI)	APOE4 Negative	DANT1	eQTL_catalogue_small_intestine eQTL	0.0101522	0	2570
PLS3 (eXCI)	APOE4 Negative	IL13RA2	eQTL_catalogue_small_intestine eQTL	0.00987074	0	2114
PLS3 (eXCI)	APOE4 Negative	IL13RA2	eQTL_catalogue_spinal_cord eQTL	0.0258598	0	2099
PLS3 (eXCI)	APOE4 Negative	PLS3-AS1	eQTL_catalogue_spinal_cord eQTL	0.0241622	0	2932
PLS3 (eXCI)	APOE4 Negative	DANT2	eQTL_catalogue_spinal_cord eQTL	0.0157353	0	2395
PLS3 (eXCI)	APOE4 Negative	HTR2C	eQTL_catalogue_spinal_cord eQTL	0.0138699	0	1577
PLS3 (eXCI)	APOE4 Negative	LRCH2	eQTL_catalogue_spinal_cord eQTL	0.0133292	0	2578
PLS3 (eXCI)	APOE4 Negative	PLS3	eQTL_catalogue_spinal_cord eQTL	0.0102935	0	2936
PLS3 (eXCI)	APOE4 Negative	PLS3-AS1	eQTL_catalogue_spleen eQTL	0.0170631	0.0310804	2998
PLS3 (eXCI)	APOE4 Negative	PLS3	eQTL_catalogue_spleen eQTL	0.0101035	0	3002
PLS3 (eXCI)	APOE4 Negative	IL13RA2	eQTL_catalogue_spleen eQTL	0.00950307	0	2139
PLS3 (eXCI)	APOE4 Negative	LRCH2	eQTL_catalogue_spleen eQTL	0.00942371	0	2636
PLS3 (eXCI)	APOE4 Negative	LRCH2	eQTL_catalogue_stomach eQTL	0.0134763	0	2728
PLS3 (eXCI)	APOE4 Negative	SLC6A14	eQTL_catalogue_stomach eQTL	0.00997025	0	1840
PLS3 (eXCI)	APOE4 Negative	AGTR2	eQTL_catalogue_stomach eQTL	0.00944183	0	2256
PLS3 (eXCI)	APOE4 Negative	IL13RA2	eQTL_catalogue_stomach eQTL	0.00932458	0.00849481	2230
PLS3 (eXCI)	APOE4 Negative	PLS3	eQTL_catalogue_stomach eQTL	0.00920826	0	3100
PLS3 (eXCI)	APOE4 Negative	PLS3-AS1	eQTL_catalogue_stomach eQTL	0.00882971	0	3096
PLS3 (eXCI)	APOE4 Negative	DANT2	eQTL_catalogue_stomach eQTL	0.00347943	0.00899421	2526
PLS3 (eXCI)	APOE4 Negative	PLS3-AS1	eQTL_catalogue_substantia_nigra eQTL	0.0108873	0	2798
PLS3 (eXCI)	APOE4 Negative	IL13RA2	eQTL_catalogue_substantia_nigra eQTL	0.0104507	0	2007
PLS3 (eXCI)	APOE4 Negative	HTR2C	eQTL_catalogue_substantia_nigra eQTL	0.0103763	0	1523
PLS3 (eXCI)	APOE4 Negative	LRCH2	eQTL_catalogue_substantia_nigra eQTL	0.00994263	0	2473
PLS3 (eXCI)	APOE4 Negative	PLS3	eQTL_catalogue_substantia_nigra eQTL	0.00991446	0	2802
PLS3 (eXCI)	APOE4 Negative	DANT2	eQTL_catalogue_substantia_nigra eQTL	0.00954872	0.00848717	2260
PLS3 (eXCI)	APOE4 Negative	IL13RA2	eQTL_catalogue_testis eQTL	0.0115815	0	2236
PLS3 (eXCI)	APOE4 Negative	LRCH2	eQTL_catalogue_testis eQTL	0.0103604	0	2733
PLS3 (eXCI)	APOE4 Negative	RBMXL3	eQTL_catalogue_testis eQTL	0.0101549	0	2600
PLS3 (eXCI)	APOE4 Negative	LUZP4	eQTL_catalogue_testis eQTL	0.00938362	0	2898
PLS3 (eXCI)	APOE4 Negative	DANT2	eQTL_catalogue_testis eQTL	0.00891988	0	2528
PLS3 (eXCI)	APOE4 Negative	PLS3	eQTL_catalogue_testis eQTL	0.00813178	0.00792335	3102
PLS3 (eXCI)	APOE4 Negative	CT83	eQTL_catalogue_testis eQTL	0.00314721	0	1813
PLS3 (eXCI)	APOE4 Negative	DANT2	eQTL_catalogue_thyroid eQTL	0.0149694	0.0362025	2557
PLS3 (eXCI)	APOE4 Negative	PLS3-AS1	eQTL_catalogue_thyroid eQTL	0.0149199	0.032798	3134
PLS3 (eXCI)	APOE4 Negative	IL13RA2	eQTL_catalogue_thyroid eQTL	0.00947719	0.0136318	2264
PLS3 (eXCI)	APOE4 Negative	PLS3	eQTL_catalogue_thyroid eQTL	0.00860636	0	3138
PLS3 (eXCI)	APOE4 Negative	LRCH2	eQTL_catalogue_thyroid eQTL	0.00814211	0.00820865	2769
PLS3 (eXCI)	APOE4 Negative	DANT1	eQTL_catalogue_thyroid eQTL	0.00313327	0.00993254	2726
PLS3 (eXCI)	APOE4 Negative	PLS3	eQTL_catalogue_thyroid sQTL	0.121905	0.271465	3104
PLS3 (eXCI)	APOE4 Negative	DANT1	eQTL_catalogue_thyroid sQTL	0.00567722	0.00853956	2723
PLS3 (eXCI)	APOE4 Negative	PLS3-AS1	eQTL_catalogue_tibial_artery eQTL	0.0159909	0.0243072	3140
PLS3 (eXCI)	APOE4 Negative	PLS3	eQTL_catalogue_tibial_artery eQTL	0.0141765	0	3144
PLS3 (eXCI)	APOE4 Negative	IL13RA2	eQTL_catalogue_tibial_artery eQTL	0.00995614	0.0138434	2273
PLS3 (eXCI)	APOE4 Negative	LRCH2	eQTL_catalogue_tibial_artery eQTL	0.00588541	0.0108008	2777
PLS3 (eXCI)	APOE4 Negative	PLS3	eQTL_catalogue_tibial_artery sQTL	0.116306	0.264364	3109
PLS3 (eXCI)	APOE4 Negative	LRCH2	eQTL_catalogue_tibial_nerve eQTL	0.0179314	0	2775
PLS3 (eXCI)	APOE4 Negative	PLS3-AS1	eQTL_catalogue_tibial_nerve eQTL	0.00994292	0.0139884	3140
PLS3 (eXCI)	APOE4 Negative	PLS3	eQTL_catalogue_tibial_nerve eQTL	0.00799324	0	3144
PLS3 (eXCI)	APOE4 Negative	IL13RA2	eQTL_catalogue_tibial_nerve eQTL	0.00393717	0.00998715	2268
PLS3 (eXCI)	APOE4 Negative	PLS3	eQTL_catalogue_tibial_nerve sQTL	0.0690806	0.171807	3109
PLS3 (eXCI)	APOE4 Negative	PLS3-AS1	eQTL_catalogue_tranverse_colon eQTL	0.0172574	0	3103
PLS3 (eXCI)	APOE4 Negative	LRCH2	eQTL_catalogue_tranverse_colon eQTL	0.0109689	0	2738
PLS3 (eXCI)	APOE4 Negative	DANT2	eQTL_catalogue_tranverse_colon eQTL	0.00960135	0	2533
PLS3 (eXCI)	APOE4 Negative	PLS3	eQTL_catalogue_tranverse_colon eQTL	0.00926119	0	3107
PLS3 (eXCI)	APOE4 Negative	IL13RA2	eQTL_catalogue_tranverse_colon eQTL	0.00925339	0	2236
PLS3 (eXCI)	APOE4 Negative	SLC6A14	eQTL_catalogue_tranverse_colon eQTL	0.00877822	0	1847
PLS3 (eXCI)	APOE4 Negative	AGTR2	eQTL_catalogue_tranverse_colon eQTL	0.00867895	0.00967553	2264
PLS3 (eXCI)	APOE4 Negative	DANT1	eQTL_catalogue_tranverse_colon eQTL	0.00792781	0.0083654	2699
PLS3 (eXCI)	APOE4 Negative	DANT2	eQTL_catalogue_uterus eQTL	0.0108068	0	2346
PLS3 (eXCI)	APOE4 Negative	LRCH2	eQTL_catalogue_uterus eQTL	0.0106859	0	2522
PLS3 (eXCI)	APOE4 Negative	IL13RA2	eQTL_catalogue_uterus eQTL	0.0103026	0	2048
PLS3 (eXCI)	APOE4 Negative	PLS3-AS1	eQTL_catalogue_uterus eQTL	0.0102914	0	2874
PLS3 (eXCI)	APOE4 Negative	PLS3	eQTL_catalogue_uterus eQTL	0.0100595	0	2878
PLS3 (eXCI)	APOE4 Negative	AGTR2	eQTL_catalogue_uterus eQTL	0.00228083	0.00818076	2101
PLS3 (eXCI)	APOE4 Negative	HTR2C	eQTL_catalogue_vagina eQTL	0.0128476	0	1613
PLS3 (eXCI)	APOE4 Negative	PLS3-AS1	eQTL_catalogue_vagina eQTL	0.0105838	0	2985
PLS3 (eXCI)	APOE4 Negative	AGTR2	eQTL_catalogue_vagina eQTL	0.0103907	0	2184
PLS3 (eXCI)	APOE4 Negative	LRCH2	eQTL_catalogue_vagina eQTL	0.0103261	0	2628
PLS3 (eXCI)	APOE4 Negative	DANT2	eQTL_catalogue_vagina eQTL	0.009782	0	2439
PLS3 (eXCI)	APOE4 Negative	SLC6A14	eQTL_catalogue_vagina eQTL	0.00975374	0	1777
PLS3 (eXCI)	APOE4 Negative	IL13RA2	eQTL_catalogue_vagina eQTL	0.00957783	0	2147
PLS3 (eXCI)	APOE4 Negative	PLS3	eQTL_catalogue_vagina eQTL	0.00916775	0	2989
PLS3 (eXCI)	APOE4 Negative	IL13RA2	eQTL_catalogue_young_microglia eQTL	0.0112687	0	1405
PLS3 (eXCI)	APOE4 Negative	PLS3	eQTL_catalogue_young_microglia eQTL	0.0111896	0	2129
PLS3 (eXCI)	APOE4 Negative	PLS3-AS1	eQTL_catalogue_young_microglia eQTL	0.0111145	0	2126
PLS3 (eXCI)	APOE4 Negative	LRCH2	eQTL_catalogue_young_microglia eQTL	0.00958148	0	1879
PLS3 (eXCI)	APOE4 Negative	XACT	eQTL_catalogue_young_microglia eQTL	0.000161816	0	371
PLS3 (eXCI)	APOE4 Negative	LRCH2	fujita_astrocytes eQTL	0.0128738	0.0152434	286
PLS3 (eXCI)	APOE4 Negative	DANT2	fujita_astrocytes eQTL	0.0102964	0.0280834	279
PLS3 (eXCI)	APOE4 Negative	PLS3-AS1	fujita_astrocytes eQTL	0.00778184	0	293
PLS3 (eXCI)	APOE4 Negative	PLS3	fujita_astrocytes eQTL	0.00742558	0.00556141	293
PLS3 (eXCI)	APOE4 Negative	PLS3	fujita_endothelial eQTL	0.00723583	0	293
PLS3 (eXCI)	APOE4 Negative	LRCH2	fujita_excitatory eQTL	0.013477	0.00940877	286
PLS3 (eXCI)	APOE4 Negative	DANT2	fujita_excitatory eQTL	0.00854169	0.0280221	279
PLS3 (eXCI)	APOE4 Negative	HTR2C	fujita_excitatory eQTL	0.00657869	0	199
PLS3 (eXCI)	APOE4 Negative	PLS3	fujita_excitatory eQTL	0.00297281	0.0161432	293
PLS3 (eXCI)	APOE4 Negative	PLS3-AS1	fujita_inhibitory eQTL	0.00752348	0	293
PLS3 (eXCI)	APOE4 Negative	DANT2	fujita_inhibitory eQTL	0.00730512	0.0135119	279
PLS3 (eXCI)	APOE4 Negative	LRCH2	fujita_inhibitory eQTL	0.00648838	0	286
PLS3 (eXCI)	APOE4 Negative	PLS3	fujita_inhibitory eQTL	0.00647359	0	293
PLS3 (eXCI)	APOE4 Negative	HTR2C	fujita_inhibitory eQTL	0.00640967	0	199
PLS3 (eXCI)	APOE4 Negative	XACT	fujita_inhibitory eQTL	2.80458e-05	0	30
PLS3 (eXCI)	APOE4 Negative	DANT2	fujita_microglia eQTL	0.00616804	0.00648639	279
PLS3 (eXCI)	APOE4 Negative	XACT	fujita_microglia eQTL	4.31876e-05	0.00025973	30
PLS3 (eXCI)	APOE4 Negative	PLS3	fujita_oligodendrocytes eQTL	0.0126047	0	293
PLS3 (eXCI)	APOE4 Negative	PLS3-AS1	fujita_oligodendrocytes eQTL	0.0103188	0	293
PLS3 (eXCI)	APOE4 Negative	LRCH2	fujita_oligodendrocytes eQTL	0.00680979	0	286
PLS3 (eXCI)	APOE4 Negative	DANT2	fujita_oligodendrocytes eQTL	0.00317553	0.00919759	279
PLS3 (eXCI)	APOE4 Negative	DANT2	fujita_opc eQTL	0.00745309	0.0173014	279
PLS3 (eXCI)	APOE4 Negative	LRCH2	fujita_opc eQTL	0.00635299	0.0043431	286
PLS3 (eXCI)	APOE4 Negative	PLS3	wingo_both_DLPFC eQTL	0.0879778	0.24091	1497
PLS3 (eXCI)	APOE4 Negative	DANT2	wingo_both_DLPFC eQTL	0.0106527	0.0299768	1593
PLS3 (eXCI)	APOE4 Negative	LRCH2	wingo_both_DLPFC eQTL	0.00442138	0	1229
PLS3 (eXCI)	APOE4 Negative	PLS3	wingo_both_DLPFC pQTL	0.0803	0.253194	1497
PLS3 (eXCI)	APOE4 Negative	LRCH2	wingo_both_DLPFC pQTL	0.002518	0	1229
PLS3 (eXCI)	APOE4 Negative	PLS3	wingo_female_DLPFC eQTL	0.0197032	0	1497
PLS3 (eXCI)	APOE4 Negative	DANT2	wingo_female_DLPFC eQTL	0.0106359	0.0298803	1593
PLS3 (eXCI)	APOE4 Negative	LRCH2	wingo_female_DLPFC eQTL	0.007308	0	1229
PLS3 (eXCI)	APOE4 Negative	PLS3	wingo_female_DLPFC pQTL	0.10232	0.269273	1497
PLS3 (eXCI)	APOE4 Negative	LRCH2	wingo_female_DLPFC pQTL	0.00279452	0	1229
PLS3 (eXCI)	APOE4 Negative	PLS3	wingo_male_DLPFC eQTL	0.0742249	0.234275	1497
PLS3 (eXCI)	APOE4 Negative	DANT2	wingo_male_DLPFC eQTL	0.0102127	0.0296768	1593
PLS3 (eXCI)	APOE4 Negative	LRCH2	wingo_male_DLPFC eQTL	0.00342165	0	1229
PLS3 (eXCI)	APOE4 Negative	PLS3	wingo_male_DLPFC pQTL	0.0913415	0.252736	1495
PLS3 (eXCI)	APOE4 Negative	LRCH2	wingo_male_DLPFC pQTL	0.014908	0	1227
PLS3 (Male)	APOE4 Positive	PLS3-AS1	AMPAD_astrocytes eQTL	0.0126747	0	3910
PLS3 (Male)	APOE4 Positive	LRCH2	AMPAD_astrocytes eQTL	0.0123554	0	2975
PLS3 (Male)	APOE4 Positive	DANT2	AMPAD_astrocytes eQTL	0.00727692	0	3746
PLS3 (Male)	APOE4 Positive	PLS3	AMPAD_astrocytes eQTL	0.00468715	0	3910
PLS3 (Male)	APOE4 Positive	PLS3	AMPAD_endothelial eQTL	0.0125615	0	3910
PLS3 (Male)	APOE4 Positive	PLS3	AMPAD_excitatory eQTL	0.0240416	0	3910
PLS3 (Male)	APOE4 Positive	LRCH2	AMPAD_excitatory eQTL	0.0189348	0	2975
PLS3 (Male)	APOE4 Positive	HTR2C	AMPAD_excitatory eQTL	0.0106585	0	2041
PLS3 (Male)	APOE4 Positive	DANT2	AMPAD_excitatory eQTL	0.00717574	0	3746
PLS3 (Male)	APOE4 Positive	PLS3	AMPAD_inhibitory eQTL	0.0131482	0	3910
PLS3 (Male)	APOE4 Positive	LRCH2	AMPAD_inhibitory eQTL	0.0118296	0	2975
PLS3 (Male)	APOE4 Positive	HTR2C	AMPAD_inhibitory eQTL	0.0106017	0	2041
PLS3 (Male)	APOE4 Positive	DANT2	AMPAD_inhibitory eQTL	0.00693741	0	3746
PLS3 (Male)	APOE4 Positive	PLS3-AS1	AMPAD_inhibitory eQTL	0.00468712	0	3910
PLS3 (Male)	APOE4 Positive	XACT	AMPAD_inhibitory eQTL	0.00150474	0	771
PLS3 (Male)	APOE4 Positive	DANT2	AMPAD_microglia eQTL	0.00655465	0	3746
PLS3 (Male)	APOE4 Positive	XACT	AMPAD_microglia eQTL	0.00184491	0	771
PLS3 (Male)	APOE4 Positive	PLS3	AMPAD_oligodendrocytes eQTL	0.0145019	0	3910
PLS3 (Male)	APOE4 Positive	LRCH2	AMPAD_oligodendrocytes eQTL	0.0118018	0	2975
PLS3 (Male)	APOE4 Positive	DANT2	AMPAD_oligodendrocytes eQTL	0.00969839	0	3746
PLS3 (Male)	APOE4 Positive	PLS3-AS1	AMPAD_oligodendrocytes eQTL	0.00475428	0	3910
PLS3 (Male)	APOE4 Positive	LRCH2	AMPAD_opc eQTL	0.0123818	0	2975
PLS3 (Male)	APOE4 Positive	DANT2	AMPAD_opc eQTL	0.00720711	0	3746
PLS3 (Male)	APOE4 Positive	IL13RA2	eQTL_catalogue_adipose eQTL	0.0142081	0	2043
PLS3 (Male)	APOE4 Positive	LRCH2	eQTL_catalogue_adipose eQTL	0.011538	0	2546
PLS3 (Male)	APOE4 Positive	PLS3	eQTL_catalogue_adipose eQTL	0.0112028	0	3413
PLS3 (Male)	APOE4 Positive	PLS3-AS1	eQTL_catalogue_adipose eQTL	0.00874543	0	3413
PLS3 (Male)	APOE4 Positive	LRCH2	eQTL_catalogue_adipose sQTL	0.00789229	0	2320
PLS3 (Male)	APOE4 Positive	PLS3	eQTL_catalogue_adipose sQTL	0.00498529	0	3413
PLS3 (Male)	APOE4 Positive	PLS3-AS1	eQTL_catalogue_adipose_visceral eQTL	0.0144478	0	3399
PLS3 (Male)	APOE4 Positive	PLS3	eQTL_catalogue_adipose_visceral eQTL	0.0110522	0	3399
PLS3 (Male)	APOE4 Positive	AGTR2	eQTL_catalogue_adipose_visceral eQTL	0.0108964	0	2598
PLS3 (Male)	APOE4 Positive	IL13RA2	eQTL_catalogue_adipose_visceral eQTL	0.0107644	0	2030
PLS3 (Male)	APOE4 Positive	LRCH2	eQTL_catalogue_adipose_visceral eQTL	0.0107561	0	2536
PLS3 (Male)	APOE4 Positive	AGTR2	eQTL_catalogue_adrenal_gland eQTL	0.046637	0	2544
PLS3 (Male)	APOE4 Positive	PLS3-AS1	eQTL_catalogue_adrenal_gland eQTL	0.0054403	0	3322
PLS3 (Male)	APOE4 Positive	PLS3	eQTL_catalogue_adrenal_gland eQTL	0.00502079	0	3322
PLS3 (Male)	APOE4 Positive	LRCH2	eQTL_catalogue_adrenal_gland eQTL	0.00336473	0	2471
PLS3 (Male)	APOE4 Positive	IL13RA2	eQTL_catalogue_adrenal_gland eQTL	0.00319657	0	1982
PLS3 (Male)	APOE4 Positive	PLS3-AS1	eQTL_catalogue_amygdala eQTL	0.00454932	0	3097
PLS3 (Male)	APOE4 Positive	PLS3	eQTL_catalogue_amygdala eQTL	0.00394909	0	3097
PLS3 (Male)	APOE4 Positive	DANT2	eQTL_catalogue_amygdala eQTL	0.00344618	0	2589
PLS3 (Male)	APOE4 Positive	IL13RA2	eQTL_catalogue_amygdala eQTL	0.00284805	0	1877
PLS3 (Male)	APOE4 Positive	LRCH2	eQTL_catalogue_amygdala eQTL	0.00276464	0	2281
PLS3 (Male)	APOE4 Positive	HTR2C	eQTL_catalogue_amygdala eQTL	0.00237125	0	1372
PLS3 (Male)	APOE4 Positive	PLS3-AS1	eQTL_catalogue_anterior_cingulate_cortex eQTL	0.00482515	0	3162
PLS3 (Male)	APOE4 Positive	PLS3	eQTL_catalogue_anterior_cingulate_cortex eQTL	0.00388253	0	3162
PLS3 (Male)	APOE4 Positive	DANT2	eQTL_catalogue_anterior_cingulate_cortex eQTL	0.00338478	0	2656
PLS3 (Male)	APOE4 Positive	LRCH2	eQTL_catalogue_anterior_cingulate_cortex eQTL	0.00288218	0	2343
PLS3 (Male)	APOE4 Positive	IL13RA2	eQTL_catalogue_anterior_cingulate_cortex eQTL	0.00248272	0	1874
PLS3 (Male)	APOE4 Positive	HTR2C	eQTL_catalogue_anterior_cingulate_cortex eQTL	0.00175328	0	1365
PLS3 (Male)	APOE4 Positive	AGTR2	eQTL_catalogue_aorta eQTL	0.0481325	0	2589
PLS3 (Male)	APOE4 Positive	IL13RA2	eQTL_catalogue_aorta eQTL	0.00962206	0	2021
PLS3 (Male)	APOE4 Positive	PLS3	eQTL_catalogue_aorta eQTL	0.00427217	0	3391
PLS3 (Male)	APOE4 Positive	PLS3-AS1	eQTL_catalogue_aorta eQTL	0.00390847	0	3391
PLS3 (Male)	APOE4 Positive	LRCH2	eQTL_catalogue_aorta eQTL	0.00300136	0	2525
PLS3 (Male)	APOE4 Positive	PLS3	eQTL_catalogue_aorta sQTL	0.00553609	0	3391
PLS3 (Male)	APOE4 Positive	IL13RA2	eQTL_catalogue_atrial_appendage eQTL	0.0119108	0	2022
PLS3 (Male)	APOE4 Positive	PLS3-AS1	eQTL_catalogue_atrial_appendage eQTL	0.0115788	0	3377
PLS3 (Male)	APOE4 Positive	AGTR2	eQTL_catalogue_atrial_appendage eQTL	0.0113864	0	2583
PLS3 (Male)	APOE4 Positive	PLS3	eQTL_catalogue_atrial_appendage eQTL	0.0111503	0	3377
PLS3 (Male)	APOE4 Positive	LRCH2	eQTL_catalogue_atrial_appendage eQTL	0.0107896	0	2521
PLS3 (Male)	APOE4 Positive	PLS3	eQTL_catalogue_blood eQTL	0.0114109	0	3414
PLS3 (Male)	APOE4 Positive	DANT1	eQTL_catalogue_braineac_putamen eQTL	0.00272378	0	2265
PLS3 (Male)	APOE4 Positive	PLS3-AS1	eQTL_catalogue_braineac_putamen eQTL	0.00266765	0	2313
PLS3 (Male)	APOE4 Positive	PLS3	eQTL_catalogue_braineac_putamen eQTL	0.00257593	0	2313
PLS3 (Male)	APOE4 Positive	DANT2	eQTL_catalogue_braineac_putamen eQTL	0.00249008	0	2243
PLS3 (Male)	APOE4 Positive	LRCH2	eQTL_catalogue_braineac_putamen eQTL	0.00196965	0	1612
PLS3 (Male)	APOE4 Positive	IL13RA2	eQTL_catalogue_braineac_putamen eQTL	0.00119149	0	1135
PLS3 (Male)	APOE4 Positive	HTR2C	eQTL_catalogue_braineac_putamen eQTL	0.000952548	0	750
PLS3 (Male)	APOE4 Positive	XACT	eQTL_catalogue_braineac_putamen eQTL	0.00022293	0	171
PLS3 (Male)	APOE4 Positive	DANT1	eQTL_catalogue_braineac_substantia_nigra eQTL	0.00255853	0	2113
PLS3 (Male)	APOE4 Positive	DANT2	eQTL_catalogue_braineac_substantia_nigra eQTL	0.00254778	0	2095
PLS3 (Male)	APOE4 Positive	PLS3-AS1	eQTL_catalogue_braineac_substantia_nigra eQTL	0.00254234	0	2159
PLS3 (Male)	APOE4 Positive	PLS3	eQTL_catalogue_braineac_substantia_nigra eQTL	0.00253796	0	2159
PLS3 (Male)	APOE4 Positive	CT83	eQTL_catalogue_braineac_substantia_nigra eQTL	0.00191821	0	1553
PLS3 (Male)	APOE4 Positive	LRCH2	eQTL_catalogue_braineac_substantia_nigra eQTL	0.00160395	0	1536
PLS3 (Male)	APOE4 Positive	IL13RA2	eQTL_catalogue_braineac_substantia_nigra eQTL	0.00115067	0	1070
PLS3 (Male)	APOE4 Positive	HTR2C	eQTL_catalogue_braineac_substantia_nigra eQTL	0.000927592	0	718
PLS3 (Male)	APOE4 Positive	XACT	eQTL_catalogue_braineac_substantia_nigra eQTL	0.000199748	0	164
PLS3 (Male)	APOE4 Positive	IL13RA2	eQTL_catalogue_breast eQTL	0.0080446	0	2037
PLS3 (Male)	APOE4 Positive	SLC6A14	eQTL_catalogue_breast eQTL	0.00592639	0	2174
PLS3 (Male)	APOE4 Positive	PLS3-AS1	eQTL_catalogue_breast eQTL	0.00563321	0	3400
PLS3 (Male)	APOE4 Positive	PLS3	eQTL_catalogue_breast eQTL	0.00538482	0	3400
PLS3 (Male)	APOE4 Positive	LRCH2	eQTL_catalogue_breast eQTL	0.00475328	0	2540
PLS3 (Male)	APOE4 Positive	CT83	eQTL_catalogue_breast eQTL	0.00441632	0	2141
PLS3 (Male)	APOE4 Positive	PLS3	eQTL_catalogue_caudate eQTL	0.0043262	0	3356
PLS3 (Male)	APOE4 Positive	PLS3-AS1	eQTL_catalogue_caudate eQTL	0.00429047	0	3356
PLS3 (Male)	APOE4 Positive	DANT1	eQTL_catalogue_caudate eQTL	0.00406152	0	2983
PLS3 (Male)	APOE4 Positive	DANT2	eQTL_catalogue_caudate eQTL	0.0040468	0	2817
PLS3 (Male)	APOE4 Positive	LRCH2	eQTL_catalogue_caudate eQTL	0.00331948	0	2502
PLS3 (Male)	APOE4 Positive	IL13RA2	eQTL_catalogue_caudate eQTL	0.00310391	0	2009
PLS3 (Male)	APOE4 Positive	HTR2C	eQTL_catalogue_caudate eQTL	0.00205388	0	1462
PLS3 (Male)	APOE4 Positive	SLC6A14	eQTL_catalogue_cedar_monocytes eQTL	0.00356164	0	1930
PLS3 (Male)	APOE4 Positive	PLS3	eQTL_catalogue_cedar_monocytes eQTL	0.00350893	0	2529
PLS3 (Male)	APOE4 Positive	AGTR2	eQTL_catalogue_cedar_monocytes eQTL	0.00277378	0	2250
PLS3 (Male)	APOE4 Positive	CT83	eQTL_catalogue_cedar_monocytes eQTL	0.0023498	0	1898
PLS3 (Male)	APOE4 Positive	LUZP4	eQTL_catalogue_cedar_monocytes eQTL	0.00226833	0	1935
PLS3 (Male)	APOE4 Positive	LRCH2	eQTL_catalogue_cedar_monocytes eQTL	0.00210706	0	1769
PLS3 (Male)	APOE4 Positive	RBMXL3	eQTL_catalogue_cedar_monocytes eQTL	0.00198907	0	1632
PLS3 (Male)	APOE4 Positive	IL13RA2	eQTL_catalogue_cedar_monocytes eQTL	0.00185455	0	1270
PLS3 (Male)	APOE4 Positive	HTR2C	eQTL_catalogue_cedar_monocytes eQTL	0.00108306	0	780
PLS3 (Male)	APOE4 Positive	DANT2	eQTL_catalogue_cerebellar_hemisphere eQTL	0.00667798	0	2746
PLS3 (Male)	APOE4 Positive	DANT1	eQTL_catalogue_cerebellar_hemisphere eQTL	0.00419583	0	2908
PLS3 (Male)	APOE4 Positive	PLS3	eQTL_catalogue_cerebellar_hemisphere eQTL	0.00391214	0	3270
PLS3 (Male)	APOE4 Positive	AGTR2	eQTL_catalogue_cerebellar_hemisphere eQTL	0.00351857	0	2494
PLS3 (Male)	APOE4 Positive	LRCH2	eQTL_catalogue_cerebellar_hemisphere eQTL	0.00309159	0	2431
PLS3 (Male)	APOE4 Positive	IL13RA2	eQTL_catalogue_cerebellar_hemisphere eQTL	0.00269937	0	1944
PLS3 (Male)	APOE4 Positive	DANT2	eQTL_catalogue_cerebellum eQTL	0.00804791	0	2790
PLS3 (Male)	APOE4 Positive	DANT1	eQTL_catalogue_cerebellum eQTL	0.00675626	0	2952
PLS3 (Male)	APOE4 Positive	PLS3	eQTL_catalogue_cerebellum eQTL	0.0041772	0	3313
PLS3 (Male)	APOE4 Positive	AGTR2	eQTL_catalogue_cerebellum eQTL	0.00346572	0	2536
PLS3 (Male)	APOE4 Positive	IL13RA2	eQTL_catalogue_cerebellum eQTL	0.00312455	0	1969
PLS3 (Male)	APOE4 Positive	LRCH2	eQTL_catalogue_cerebellum eQTL	0.00299969	0	2465
PLS3 (Male)	APOE4 Positive	IL13RA2	eQTL_catalogue_commonmind_dlpfc eQTL	0.00675455	0	1372
PLS3 (Male)	APOE4 Positive	DANT2	eQTL_catalogue_commonmind_dlpfc eQTL	0.00555578	0	2532
PLS3 (Male)	APOE4 Positive	PLS3	eQTL_catalogue_commonmind_dlpfc eQTL	0.00384245	0	2626
PLS3 (Male)	APOE4 Positive	PLS3-AS1	eQTL_catalogue_commonmind_dlpfc eQTL	0.00352336	0	2626
PLS3 (Male)	APOE4 Positive	DANT1	eQTL_catalogue_commonmind_dlpfc eQTL	0.00331483	0	2565
PLS3 (Male)	APOE4 Positive	LRCH2	eQTL_catalogue_commonmind_dlpfc eQTL	0.0027307	0	1833
PLS3 (Male)	APOE4 Positive	RBMXL3	eQTL_catalogue_commonmind_dlpfc eQTL	0.00218546	0	1695
PLS3 (Male)	APOE4 Positive	HTR2C	eQTL_catalogue_commonmind_dlpfc eQTL	0.0013747	0	876
PLS3 (Male)	APOE4 Positive	PLS3	eQTL_catalogue_coronary_artery eQTL	0.0110205	0	3294
PLS3 (Male)	APOE4 Positive	IL13RA2	eQTL_catalogue_coronary_artery eQTL	0.0104244	0	1962
PLS3 (Male)	APOE4 Positive	PLS3-AS1	eQTL_catalogue_coronary_artery eQTL	0.0103084	0	3294
PLS3 (Male)	APOE4 Positive	AGTR2	eQTL_catalogue_coronary_artery eQTL	0.010267	0	2521
PLS3 (Male)	APOE4 Positive	LRCH2	eQTL_catalogue_coronary_artery eQTL	0.0100672	0	2460
PLS3 (Male)	APOE4 Positive	LRCH2	eQTL_catalogue_cortex eQTL	0.0116388	0	2461
PLS3 (Male)	APOE4 Positive	IL13RA2	eQTL_catalogue_cortex eQTL	0.0112861	0	1966
PLS3 (Male)	APOE4 Positive	PLS3	eQTL_catalogue_cortex eQTL	0.0112729	0	3307
PLS3 (Male)	APOE4 Positive	DANT2	eQTL_catalogue_cortex eQTL	0.011221	0	2781
PLS3 (Male)	APOE4 Positive	PLS3-AS1	eQTL_catalogue_cortex eQTL	0.0111535	0	3307
PLS3 (Male)	APOE4 Positive	HTR2C	eQTL_catalogue_cortex eQTL	0.00194717	0	1427
PLS3 (Male)	APOE4 Positive	PLS3-AS1	eQTL_catalogue_esophagus_gej eQTL	0.00589111	0	3380
PLS3 (Male)	APOE4 Positive	PLS3	eQTL_catalogue_esophagus_gej eQTL	0.00546997	0	3380
PLS3 (Male)	APOE4 Positive	LRCH2	eQTL_catalogue_esophagus_gej eQTL	0.00483373	0	2517
PLS3 (Male)	APOE4 Positive	IL13RA2	eQTL_catalogue_esophagus_gej eQTL	0.00461804	0	2015
PLS3 (Male)	APOE4 Positive	SLC6A14	eQTL_catalogue_esophagus_mucosa eQTL	0.0136909	0	2179
PLS3 (Male)	APOE4 Positive	LRCH2	eQTL_catalogue_esophagus_mucosa eQTL	0.0128441	0	2541
PLS3 (Male)	APOE4 Positive	PLS3	eQTL_catalogue_esophagus_mucosa eQTL	0.010926	0	3402
PLS3 (Male)	APOE4 Positive	IL13RA2	eQTL_catalogue_esophagus_mucosa eQTL	0.0108681	0	2037
PLS3 (Male)	APOE4 Positive	PLS3-AS1	eQTL_catalogue_esophagus_muscularis eQTL	0.0135574	0	3385
PLS3 (Male)	APOE4 Positive	PLS3	eQTL_catalogue_esophagus_muscularis eQTL	0.00983264	0	3385
PLS3 (Male)	APOE4 Positive	LRCH2	eQTL_catalogue_esophagus_muscularis eQTL	0.00967728	0	2522
PLS3 (Male)	APOE4 Positive	IL13RA2	eQTL_catalogue_esophagus_muscularis eQTL	0.00950145	0	2020
PLS3 (Male)	APOE4 Positive	PLS3	eQTL_catalogue_fairfax_monocytes_ifn24 eQTL	0.00299951	0	2635
PLS3 (Male)	APOE4 Positive	AGTR2	eQTL_catalogue_fairfax_monocytes_ifn24 eQTL	0.00271165	0	2340
PLS3 (Male)	APOE4 Positive	SLC6A14	eQTL_catalogue_fairfax_monocytes_ifn24 eQTL	0.00239817	0	1976
PLS3 (Male)	APOE4 Positive	LRCH2	eQTL_catalogue_fairfax_monocytes_ifn24 eQTL	0.00231834	0	1859
PLS3 (Male)	APOE4 Positive	CT83	eQTL_catalogue_fairfax_monocytes_ifn24 eQTL	0.00222915	0	1943
PLS3 (Male)	APOE4 Positive	LUZP4	eQTL_catalogue_fairfax_monocytes_ifn24 eQTL	0.00200192	0	2027
PLS3 (Male)	APOE4 Positive	IL13RA2	eQTL_catalogue_fairfax_monocytes_ifn24 eQTL	0.00187001	0	1351
PLS3 (Male)	APOE4 Positive	RBMXL3	eQTL_catalogue_fairfax_monocytes_ifn24 eQTL	0.00178335	0	1721
PLS3 (Male)	APOE4 Positive	HTR2C	eQTL_catalogue_fairfax_monocytes_ifn24 eQTL	0.00172078	0	857
PLS3 (Male)	APOE4 Positive	LRCH2	eQTL_catalogue_fairfax_monocytes_lps2 eQTL	0.00321556	0	1822
PLS3 (Male)	APOE4 Positive	PLS3	eQTL_catalogue_fairfax_monocytes_lps2 eQTL	0.00286576	0	2586
PLS3 (Male)	APOE4 Positive	LUZP4	eQTL_catalogue_fairfax_monocytes_lps2 eQTL	0.00271848	0	1989
PLS3 (Male)	APOE4 Positive	AGTR2	eQTL_catalogue_fairfax_monocytes_lps2 eQTL	0.00262428	0	2289
PLS3 (Male)	APOE4 Positive	SLC6A14	eQTL_catalogue_fairfax_monocytes_lps2 eQTL	0.00248212	0	1928
PLS3 (Male)	APOE4 Positive	CT83	eQTL_catalogue_fairfax_monocytes_lps2 eQTL	0.00219001	0	1895
PLS3 (Male)	APOE4 Positive	RBMXL3	eQTL_catalogue_fairfax_monocytes_lps2 eQTL	0.00207846	0	1687
PLS3 (Male)	APOE4 Positive	IL13RA2	eQTL_catalogue_fairfax_monocytes_lps2 eQTL	0.00206099	0	1327
PLS3 (Male)	APOE4 Positive	HTR2C	eQTL_catalogue_fairfax_monocytes_lps2 eQTL	0.000980232	0	850
PLS3 (Male)	APOE4 Positive	PLS3	eQTL_catalogue_fairfax_monocytes_lps24 eQTL	0.00408972	0	2608
PLS3 (Male)	APOE4 Positive	AGTR2	eQTL_catalogue_fairfax_monocytes_lps24 eQTL	0.00387751	0	2316
PLS3 (Male)	APOE4 Positive	CT83	eQTL_catalogue_fairfax_monocytes_lps24 eQTL	0.00244994	0	1922
PLS3 (Male)	APOE4 Positive	LUZP4	eQTL_catalogue_fairfax_monocytes_lps24 eQTL	0.00239738	0	2007
PLS3 (Male)	APOE4 Positive	SLC6A14	eQTL_catalogue_fairfax_monocytes_lps24 eQTL	0.00222617	0	1955
PLS3 (Male)	APOE4 Positive	LRCH2	eQTL_catalogue_fairfax_monocytes_lps24 eQTL	0.00206059	0	1839
PLS3 (Male)	APOE4 Positive	RBMXL3	eQTL_catalogue_fairfax_monocytes_lps24 eQTL	0.00186645	0	1701
PLS3 (Male)	APOE4 Positive	IL13RA2	eQTL_catalogue_fairfax_monocytes_lps24 eQTL	0.00169667	0	1334
PLS3 (Male)	APOE4 Positive	HTR2C	eQTL_catalogue_fairfax_monocytes_lps24 eQTL	0.00120897	0	849
PLS3 (Male)	APOE4 Positive	PLS3	eQTL_catalogue_fairfax_monocytes_naive eQTL	0.00349966	0	2622
PLS3 (Male)	APOE4 Positive	AGTR2	eQTL_catalogue_fairfax_monocytes_naive eQTL	0.00292064	0	2344
PLS3 (Male)	APOE4 Positive	RBMXL3	eQTL_catalogue_fairfax_monocytes_naive eQTL	0.00281555	0	1706
PLS3 (Male)	APOE4 Positive	LUZP4	eQTL_catalogue_fairfax_monocytes_naive eQTL	0.0027568	0	2012
PLS3 (Male)	APOE4 Positive	IL13RA2	eQTL_catalogue_fairfax_monocytes_naive eQTL	0.00270831	0	1336
PLS3 (Male)	APOE4 Positive	CT83	eQTL_catalogue_fairfax_monocytes_naive eQTL	0.00236978	0	1946
PLS3 (Male)	APOE4 Positive	SLC6A14	eQTL_catalogue_fairfax_monocytes_naive eQTL	0.00233605	0	1979
PLS3 (Male)	APOE4 Positive	LRCH2	eQTL_catalogue_fairfax_monocytes_naive eQTL	0.0020892	0	1844
PLS3 (Male)	APOE4 Positive	HTR2C	eQTL_catalogue_fairfax_monocytes_naive eQTL	0.00121021	0	840
PLS3 (Male)	APOE4 Positive	PLS3-AS1	eQTL_catalogue_fibroblast eQTL	0.0137106	0	3407
PLS3 (Male)	APOE4 Positive	LRCH2	eQTL_catalogue_fibroblast eQTL	0.0110587	0	2539
PLS3 (Male)	APOE4 Positive	PLS3	eQTL_catalogue_fibroblast eQTL	0.0110035	0	3407
PLS3 (Male)	APOE4 Positive	IL13RA2	eQTL_catalogue_fibroblast eQTL	0.010399	0	2032
PLS3 (Male)	APOE4 Positive	PLS3	eQTL_catalogue_fibroblast sQTL	0.051266	0	3407
PLS3 (Male)	APOE4 Positive	IL13RA2	eQTL_catalogue_fibroblast sQTL	0.0139308	0	2062
PLS3 (Male)	APOE4 Positive	PLS3-AS1	eQTL_catalogue_frontal_cortex eQTL	0.00675339	0	3233
PLS3 (Male)	APOE4 Positive	IL13RA2	eQTL_catalogue_frontal_cortex eQTL	0.00502501	0	1937
PLS3 (Male)	APOE4 Positive	PLS3	eQTL_catalogue_frontal_cortex eQTL	0.00481922	0	3233
PLS3 (Male)	APOE4 Positive	DANT2	eQTL_catalogue_frontal_cortex eQTL	0.00361949	0	2711
PLS3 (Male)	APOE4 Positive	LRCH2	eQTL_catalogue_frontal_cortex eQTL	0.00291826	0	2407
PLS3 (Male)	APOE4 Positive	HTR2C	eQTL_catalogue_frontal_cortex eQTL	0.00173895	0	1411
PLS3 (Male)	APOE4 Positive	DANT2	eQTL_catalogue_hippocampus eQTL	0.00501646	0	2711
PLS3 (Male)	APOE4 Positive	PLS3-AS1	eQTL_catalogue_hippocampus eQTL	0.00480293	0	3230
PLS3 (Male)	APOE4 Positive	PLS3	eQTL_catalogue_hippocampus eQTL	0.00457705	0	3230
PLS3 (Male)	APOE4 Positive	LRCH2	eQTL_catalogue_hippocampus eQTL	0.00324354	0	2399
PLS3 (Male)	APOE4 Positive	HTR2C	eQTL_catalogue_hippocampus eQTL	0.00270438	0	1397
PLS3 (Male)	APOE4 Positive	IL13RA2	eQTL_catalogue_hippocampus eQTL	0.00245633	0	1917
PLS3 (Male)	APOE4 Positive	PLS3	eQTL_catalogue_hypothalamus eQTL	0.0106348	0	3297
PLS3 (Male)	APOE4 Positive	LRCH2	eQTL_catalogue_hypothalamus eQTL	0.0105067	0	2449
PLS3 (Male)	APOE4 Positive	DANT2	eQTL_catalogue_hypothalamus eQTL	0.0103372	0	2767
PLS3 (Male)	APOE4 Positive	PLS3-AS1	eQTL_catalogue_hypothalamus eQTL	0.0102436	0	3297
PLS3 (Male)	APOE4 Positive	IL13RA2	eQTL_catalogue_hypothalamus eQTL	0.0100784	0	1956
PLS3 (Male)	APOE4 Positive	HTR2C	eQTL_catalogue_hypothalamus eQTL	0.00196719	0	1420
PLS3 (Male)	APOE4 Positive	LUZP4	eQTL_catalogue_kasela_tcells_cd4 eQTL	0.0119306	0	1927
PLS3 (Male)	APOE4 Positive	PLS3	eQTL_catalogue_kasela_tcells_cd4 eQTL	0.0102328	0	2509
PLS3 (Male)	APOE4 Positive	AGTR2	eQTL_catalogue_kasela_tcells_cd4 eQTL	0.0100642	0	2257
PLS3 (Male)	APOE4 Positive	SLC6A14	eQTL_catalogue_kasela_tcells_cd4 eQTL	0.00994472	0	1953
PLS3 (Male)	APOE4 Positive	LRCH2	eQTL_catalogue_kasela_tcells_cd4 eQTL	0.00993509	0	1759
PLS3 (Male)	APOE4 Positive	RBMXL3	eQTL_catalogue_kasela_tcells_cd4 eQTL	0.00986738	0	1617
PLS3 (Male)	APOE4 Positive	IL13RA2	eQTL_catalogue_kasela_tcells_cd4 eQTL	0.00984992	0	1253
PLS3 (Male)	APOE4 Positive	CT83	eQTL_catalogue_kasela_tcells_cd4 eQTL	0.00983615	0	1921
PLS3 (Male)	APOE4 Positive	HTR2C	eQTL_catalogue_kasela_tcells_cd4 eQTL	0.00111324	0	747
PLS3 (Male)	APOE4 Positive	PLS3	eQTL_catalogue_kasela_tcells_cd8 eQTL	0.00296332	0	2475
PLS3 (Male)	APOE4 Positive	AGTR2	eQTL_catalogue_kasela_tcells_cd8 eQTL	0.00259685	0	2214
PLS3 (Male)	APOE4 Positive	CT83	eQTL_catalogue_kasela_tcells_cd8 eQTL	0.00244353	0	1874
PLS3 (Male)	APOE4 Positive	SLC6A14	eQTL_catalogue_kasela_tcells_cd8 eQTL	0.00235017	0	1906
PLS3 (Male)	APOE4 Positive	LUZP4	eQTL_catalogue_kasela_tcells_cd8 eQTL	0.00231494	0	1903
PLS3 (Male)	APOE4 Positive	LRCH2	eQTL_catalogue_kasela_tcells_cd8 eQTL	0.00203954	0	1738
PLS3 (Male)	APOE4 Positive	RBMXL3	eQTL_catalogue_kasela_tcells_cd8 eQTL	0.0019587	0	1603
PLS3 (Male)	APOE4 Positive	IL13RA2	eQTL_catalogue_kasela_tcells_cd8 eQTL	0.00192451	0	1244
PLS3 (Male)	APOE4 Positive	HTR2C	eQTL_catalogue_kasela_tcells_cd8 eQTL	0.00117017	0	756
PLS3 (Male)	APOE4 Positive	DANT2	eQTL_catalogue_kidney eQTL	0.00345047	0	2316
PLS3 (Male)	APOE4 Positive	PLS3-AS1	eQTL_catalogue_kidney eQTL	0.00335151	0	2792
PLS3 (Male)	APOE4 Positive	PLS3	eQTL_catalogue_kidney eQTL	0.00320686	0	2792
PLS3 (Male)	APOE4 Positive	LRCH2	eQTL_catalogue_kidney eQTL	0.00252901	0	2060
PLS3 (Male)	APOE4 Positive	IL13RA2	eQTL_catalogue_kidney eQTL	0.00188587	0	1662
PLS3 (Male)	APOE4 Positive	DANT1	eQTL_catalogue_lcl eQTL	0.00813341	0	2686
PLS3 (Male)	APOE4 Positive	PLS3	eQTL_catalogue_lcl eQTL	0.00520905	0	3020
PLS3 (Male)	APOE4 Positive	AGTR2	eQTL_catalogue_lcl eQTL	0.00352656	0	2334
PLS3 (Male)	APOE4 Positive	AGTR2	eQTL_catalogue_left_ventricle eQTL	0.0115987	0	2588
PLS3 (Male)	APOE4 Positive	LRCH2	eQTL_catalogue_left_ventricle eQTL	0.0115977	0	2531
PLS3 (Male)	APOE4 Positive	PLS3-AS1	eQTL_catalogue_left_ventricle eQTL	0.011578	0	3391
PLS3 (Male)	APOE4 Positive	PLS3	eQTL_catalogue_left_ventricle eQTL	0.0111074	0	3391
PLS3 (Male)	APOE4 Positive	IL13RA2	eQTL_catalogue_left_ventricle eQTL	0.0108673	0	2028
PLS3 (Male)	APOE4 Positive	PLS3	eQTL_catalogue_left_ventricle sQTL	0.0048361	0	3391
PLS3 (Male)	APOE4 Positive	PLS3-AS1	eQTL_catalogue_liver eQTL	0.0116564	0	3313
PLS3 (Male)	APOE4 Positive	PLS3	eQTL_catalogue_liver eQTL	0.0116333	0	3313
PLS3 (Male)	APOE4 Positive	IL13RA2	eQTL_catalogue_liver eQTL	0.010742	0	1971
PLS3 (Male)	APOE4 Positive	AGTR2	eQTL_catalogue_lung eQTL	0.00887373	0	2593
PLS3 (Male)	APOE4 Positive	PLS3	eQTL_catalogue_lung eQTL	0.00637373	0	3396
PLS3 (Male)	APOE4 Positive	PLS3-AS1	eQTL_catalogue_lung eQTL	0.00562069	0	3396
PLS3 (Male)	APOE4 Positive	LRCH2	eQTL_catalogue_lung eQTL	0.00549734	0	2530
PLS3 (Male)	APOE4 Positive	SLC6A14	eQTL_catalogue_lung eQTL	0.00533043	0	2176
PLS3 (Male)	APOE4 Positive	CT83	eQTL_catalogue_lung eQTL	0.00448069	0	2143
PLS3 (Male)	APOE4 Positive	IL13RA2	eQTL_catalogue_lung eQTL	0.00434918	0	2025
PLS3 (Male)	APOE4 Positive	LRCH2	eQTL_catalogue_muscle eQTL	0.0109402	0	2548
PLS3 (Male)	APOE4 Positive	PLS3	eQTL_catalogue_muscle eQTL	0.0108822	0	3413
PLS3 (Male)	APOE4 Positive	PLS3	eQTL_catalogue_muscle sQTL	0.00484826	0	3413
PLS3 (Male)	APOE4 Positive	DANT2	eQTL_catalogue_nucleus_accumbens eQTL	0.0105716	0	2774
PLS3 (Male)	APOE4 Positive	LRCH2	eQTL_catalogue_nucleus_accumbens eQTL	0.0104413	0	2463
PLS3 (Male)	APOE4 Positive	PLS3	eQTL_catalogue_nucleus_accumbens eQTL	0.0102923	0	3305
PLS3 (Male)	APOE4 Positive	PLS3-AS1	eQTL_catalogue_nucleus_accumbens eQTL	0.0102808	0	3305
PLS3 (Male)	APOE4 Positive	DANT1	eQTL_catalogue_nucleus_accumbens eQTL	0.0100623	0	2938
PLS3 (Male)	APOE4 Positive	IL13RA2	eQTL_catalogue_nucleus_accumbens eQTL	0.00990109	0	1973
PLS3 (Male)	APOE4 Positive	HTR2C	eQTL_catalogue_nucleus_accumbens eQTL	0.00212766	0	1442
PLS3 (Male)	APOE4 Positive	PLS3	eQTL_catalogue_ovary eQTL	0.00435171	0	3292
PLS3 (Male)	APOE4 Positive	AGTR2	eQTL_catalogue_ovary eQTL	0.00401144	0	2517
PLS3 (Male)	APOE4 Positive	PLS3-AS1	eQTL_catalogue_ovary eQTL	0.00391028	0	3292
PLS3 (Male)	APOE4 Positive	DANT2	eQTL_catalogue_ovary eQTL	0.00387532	0	2771
PLS3 (Male)	APOE4 Positive	LRCH2	eQTL_catalogue_ovary eQTL	0.0029868	0	2449
PLS3 (Male)	APOE4 Positive	IL13RA2	eQTL_catalogue_ovary eQTL	0.00294658	0	1963
PLS3 (Male)	APOE4 Positive	PLS3	eQTL_catalogue_pancreas eQTL	0.00538371	0	3323
PLS3 (Male)	APOE4 Positive	LRCH2	eQTL_catalogue_pancreas eQTL	0.00437596	0	2476
PLS3 (Male)	APOE4 Positive	LRCH2	eQTL_catalogue_pituitary eQTL	0.0132883	0	2496
PLS3 (Male)	APOE4 Positive	DANT1	eQTL_catalogue_pituitary eQTL	0.012265	0	2982
PLS3 (Male)	APOE4 Positive	SLC6A14	eQTL_catalogue_pituitary eQTL	0.0120736	0	2152
PLS3 (Male)	APOE4 Positive	PLS3	eQTL_catalogue_pituitary eQTL	0.0113796	0	3350
PLS3 (Male)	APOE4 Positive	IL13RA2	eQTL_catalogue_pituitary eQTL	0.0112339	0	1995
PLS3 (Male)	APOE4 Positive	DANT2	eQTL_catalogue_pituitary eQTL	0.01109	0	2814
PLS3 (Male)	APOE4 Positive	HTR2C	eQTL_catalogue_pituitary eQTL	0.00225224	0	1443
PLS3 (Male)	APOE4 Positive	SLC6A14	eQTL_catalogue_prostate eQTL	0.00758657	0	2118
PLS3 (Male)	APOE4 Positive	DANT2	eQTL_catalogue_prostate eQTL	0.00530426	0	2781
PLS3 (Male)	APOE4 Positive	PLS3-AS1	eQTL_catalogue_prostate eQTL	0.0043443	0	3305
PLS3 (Male)	APOE4 Positive	PLS3	eQTL_catalogue_prostate eQTL	0.00389463	0	3305
PLS3 (Male)	APOE4 Positive	LRCH2	eQTL_catalogue_prostate eQTL	0.00303203	0	2468
PLS3 (Male)	APOE4 Positive	CT83	eQTL_catalogue_prostate eQTL	0.00295892	0	2086
PLS3 (Male)	APOE4 Positive	IL13RA2	eQTL_catalogue_prostate eQTL	0.00274062	0	1971
PLS3 (Male)	APOE4 Positive	PLS3-AS1	eQTL_catalogue_putamen eQTL	0.00407341	0	3276
PLS3 (Male)	APOE4 Positive	PLS3	eQTL_catalogue_putamen eQTL	0.00401131	0	3276
PLS3 (Male)	APOE4 Positive	DANT1	eQTL_catalogue_putamen eQTL	0.0039285	0	2912
PLS3 (Male)	APOE4 Positive	DANT2	eQTL_catalogue_putamen eQTL	0.00385704	0	2747
PLS3 (Male)	APOE4 Positive	LRCH2	eQTL_catalogue_putamen eQTL	0.00349712	0	2433
PLS3 (Male)	APOE4 Positive	IL13RA2	eQTL_catalogue_putamen eQTL	0.00329735	0	1957
PLS3 (Male)	APOE4 Positive	HTR2C	eQTL_catalogue_putamen eQTL	0.00177535	0	1429
PLS3 (Male)	APOE4 Positive	PLS3	eQTL_catalogue_salivary_gland eQTL	0.0038244	0	3111
PLS3 (Male)	APOE4 Positive	CT83	eQTL_catalogue_salivary_gland eQTL	0.0033925	0	1954
PLS3 (Male)	APOE4 Positive	IL13RA2	eQTL_catalogue_salivary_gland eQTL	0.00300873	0	1849
PLS3 (Male)	APOE4 Positive	SLC6A14	eQTL_catalogue_salivary_gland eQTL	0.00289435	0	1987
PLS3 (Male)	APOE4 Positive	LRCH2	eQTL_catalogue_salivary_gland eQTL	0.00264651	0	2304
PLS3 (Male)	APOE4 Positive	AGTR2	eQTL_catalogue_sigmoid_colon eQTL	0.00640562	0	2577
PLS3 (Male)	APOE4 Positive	PLS3-AS1	eQTL_catalogue_sigmoid_colon eQTL	0.0062817	0	3373
PLS3 (Male)	APOE4 Positive	DANT1	eQTL_catalogue_sigmoid_colon eQTL	0.00621045	0	3003
PLS3 (Male)	APOE4 Positive	DANT2	eQTL_catalogue_sigmoid_colon eQTL	0.00571273	0	2836
PLS3 (Male)	APOE4 Positive	PLS3	eQTL_catalogue_sigmoid_colon eQTL	0.00566849	0	3373
PLS3 (Male)	APOE4 Positive	IL13RA2	eQTL_catalogue_sigmoid_colon eQTL	0.00468397	0	2014
PLS3 (Male)	APOE4 Positive	LRCH2	eQTL_catalogue_sigmoid_colon eQTL	0.00458515	0	2513
PLS3 (Male)	APOE4 Positive	IL13RA2	eQTL_catalogue_skin_exposed eQTL	0.0111852	0	2026
PLS3 (Male)	APOE4 Positive	LRCH2	eQTL_catalogue_skin_exposed eQTL	0.0111466	0	2532
PLS3 (Male)	APOE4 Positive	PLS3	eQTL_catalogue_skin_exposed eQTL	0.0107408	0	3395
PLS3 (Male)	APOE4 Positive	PLS3-AS1	eQTL_catalogue_skin_exposed eQTL	0.0105132	0	3395
PLS3 (Male)	APOE4 Positive	SLC6A14	eQTL_catalogue_skin_exposed eQTL	0.00977425	0	2178
PLS3 (Male)	APOE4 Positive	PLS3	eQTL_catalogue_skin_exposed sQTL	0.00475039	0	3395
PLS3 (Male)	APOE4 Positive	IL13RA2	eQTL_catalogue_skin_non_exposed eQTL	0.0135924	0	2034
PLS3 (Male)	APOE4 Positive	PLS3	eQTL_catalogue_skin_non_exposed eQTL	0.0117325	0	3399
PLS3 (Male)	APOE4 Positive	PLS3-AS1	eQTL_catalogue_skin_non_exposed eQTL	0.0115898	0	3399
PLS3 (Male)	APOE4 Positive	SLC6A14	eQTL_catalogue_skin_non_exposed eQTL	0.0107914	0	2175
PLS3 (Male)	APOE4 Positive	LRCH2	eQTL_catalogue_skin_non_exposed eQTL	0.010411	0	2537
PLS3 (Male)	APOE4 Positive	PLS3	eQTL_catalogue_skin_non_exposed sQTL	0.00557729	0	3399
PLS3 (Male)	APOE4 Positive	PLS3	eQTL_catalogue_small_intestine eQTL	0.00541617	0	3213
PLS3 (Male)	APOE4 Positive	SLC6A14	eQTL_catalogue_small_intestine eQTL	0.00505102	0	2058
PLS3 (Male)	APOE4 Positive	DANT1	eQTL_catalogue_small_intestine eQTL	0.00483234	0	2862
PLS3 (Male)	APOE4 Positive	LRCH2	eQTL_catalogue_small_intestine eQTL	0.00432079	0	2378
PLS3 (Male)	APOE4 Positive	IL13RA2	eQTL_catalogue_small_intestine eQTL	0.00397938	0	1895
PLS3 (Male)	APOE4 Positive	PLS3	eQTL_catalogue_spinal_cord eQTL	0.00400921	0	3201
PLS3 (Male)	APOE4 Positive	PLS3-AS1	eQTL_catalogue_spinal_cord eQTL	0.00384371	0	3201
PLS3 (Male)	APOE4 Positive	DANT2	eQTL_catalogue_spinal_cord eQTL	0.00361045	0	2697
PLS3 (Male)	APOE4 Positive	LRCH2	eQTL_catalogue_spinal_cord eQTL	0.00289319	0	2370
PLS3 (Male)	APOE4 Positive	IL13RA2	eQTL_catalogue_spinal_cord eQTL	0.00258957	0	1891
PLS3 (Male)	APOE4 Positive	HTR2C	eQTL_catalogue_spinal_cord eQTL	0.00191589	0	1372
PLS3 (Male)	APOE4 Positive	PLS3-AS1	eQTL_catalogue_spleen eQTL	0.00449769	0	3256
PLS3 (Male)	APOE4 Positive	PLS3	eQTL_catalogue_spleen eQTL	0.00405916	0	3256
PLS3 (Male)	APOE4 Positive	IL13RA2	eQTL_catalogue_spleen eQTL	0.00275267	0	1916
PLS3 (Male)	APOE4 Positive	LRCH2	eQTL_catalogue_spleen eQTL	0.00271357	0	2413
PLS3 (Male)	APOE4 Positive	DANT2	eQTL_catalogue_stomach eQTL	0.00949985	0	2824
PLS3 (Male)	APOE4 Positive	IL13RA2	eQTL_catalogue_stomach eQTL	0.00495202	0	2005
PLS3 (Male)	APOE4 Positive	PLS3-AS1	eQTL_catalogue_stomach eQTL	0.00406738	0	3359
PLS3 (Male)	APOE4 Positive	PLS3	eQTL_catalogue_stomach eQTL	0.00394893	0	3359
PLS3 (Male)	APOE4 Positive	SLC6A14	eQTL_catalogue_stomach eQTL	0.00369583	0	2149
PLS3 (Male)	APOE4 Positive	AGTR2	eQTL_catalogue_stomach eQTL	0.00339233	0	2563
PLS3 (Male)	APOE4 Positive	LRCH2	eQTL_catalogue_stomach eQTL	0.00301436	0	2502
PLS3 (Male)	APOE4 Positive	PLS3-AS1	eQTL_catalogue_substantia_nigra eQTL	0.00395032	0	3060
PLS3 (Male)	APOE4 Positive	DANT2	eQTL_catalogue_substantia_nigra eQTL	0.00391879	0	2554
PLS3 (Male)	APOE4 Positive	PLS3	eQTL_catalogue_substantia_nigra eQTL	0.0036489	0	3060
PLS3 (Male)	APOE4 Positive	LRCH2	eQTL_catalogue_substantia_nigra eQTL	0.00267032	0	2272
PLS3 (Male)	APOE4 Positive	IL13RA2	eQTL_catalogue_substantia_nigra eQTL	0.00223939	0	1805
PLS3 (Male)	APOE4 Positive	HTR2C	eQTL_catalogue_substantia_nigra eQTL	0.00156151	0	1322
PLS3 (Male)	APOE4 Positive	PLS3	eQTL_catalogue_testis eQTL	0.0113726	0	3360
PLS3 (Male)	APOE4 Positive	LUZP4	eQTL_catalogue_testis eQTL	0.0109091	0	2667
PLS3 (Male)	APOE4 Positive	CT83	eQTL_catalogue_testis eQTL	0.0108295	0	2124
PLS3 (Male)	APOE4 Positive	DANT2	eQTL_catalogue_testis eQTL	0.0108202	0	2827
PLS3 (Male)	APOE4 Positive	IL13RA2	eQTL_catalogue_testis eQTL	0.0106796	0	2005
PLS3 (Male)	APOE4 Positive	RBMXL3	eQTL_catalogue_testis eQTL	0.0106527	0	2369
PLS3 (Male)	APOE4 Positive	LRCH2	eQTL_catalogue_testis eQTL	0.0105844	0	2502
PLS3 (Male)	APOE4 Positive	IL13RA2	eQTL_catalogue_thyroid eQTL	0.0361794	0	2032
PLS3 (Male)	APOE4 Positive	PLS3-AS1	eQTL_catalogue_thyroid eQTL	0.0171401	0	3400
PLS3 (Male)	APOE4 Positive	LRCH2	eQTL_catalogue_thyroid eQTL	0.0143039	0	2537
PLS3 (Male)	APOE4 Positive	DANT2	eQTL_catalogue_thyroid eQTL	0.0118739	0	2859
PLS3 (Male)	APOE4 Positive	PLS3	eQTL_catalogue_thyroid eQTL	0.0109783	0	3400
PLS3 (Male)	APOE4 Positive	DANT1	eQTL_catalogue_thyroid eQTL	0.00745441	0	3028
PLS3 (Male)	APOE4 Positive	DANT1	eQTL_catalogue_thyroid sQTL	0.0144914	0	3025
PLS3 (Male)	APOE4 Positive	PLS3	eQTL_catalogue_thyroid sQTL	0.00510662	0	3400
PLS3 (Male)	APOE4 Positive	IL13RA2	eQTL_catalogue_tibial_artery eQTL	0.0386231	0	2037
PLS3 (Male)	APOE4 Positive	LRCH2	eQTL_catalogue_tibial_artery eQTL	0.0101838	0	2541
PLS3 (Male)	APOE4 Positive	PLS3-AS1	eQTL_catalogue_tibial_artery eQTL	0.00820885	0	3407
PLS3 (Male)	APOE4 Positive	PLS3	eQTL_catalogue_tibial_artery eQTL	0.00540719	0	3407
PLS3 (Male)	APOE4 Positive	PLS3	eQTL_catalogue_tibial_artery sQTL	0.00552731	0	3407
PLS3 (Male)	APOE4 Positive	IL13RA2	eQTL_catalogue_tibial_nerve eQTL	0.0146226	0	2034
PLS3 (Male)	APOE4 Positive	LRCH2	eQTL_catalogue_tibial_nerve eQTL	0.0110069	0	2541
PLS3 (Male)	APOE4 Positive	PLS3	eQTL_catalogue_tibial_nerve eQTL	0.0108683	0	3406
PLS3 (Male)	APOE4 Positive	PLS3-AS1	eQTL_catalogue_tibial_nerve eQTL	0.0107997	0	3406
PLS3 (Male)	APOE4 Positive	PLS3	eQTL_catalogue_tibial_nerve sQTL	0.00473688	0	3406
PLS3 (Male)	APOE4 Positive	AGTR2	eQTL_catalogue_tranverse_colon eQTL	0.00812847	0	2571
PLS3 (Male)	APOE4 Positive	DANT1	eQTL_catalogue_tranverse_colon eQTL	0.00547206	0	2997
PLS3 (Male)	APOE4 Positive	PLS3	eQTL_catalogue_tranverse_colon eQTL	0.00438313	0	3365
PLS3 (Male)	APOE4 Positive	DANT2	eQTL_catalogue_tranverse_colon eQTL	0.00418458	0	2831
PLS3 (Male)	APOE4 Positive	PLS3-AS1	eQTL_catalogue_tranverse_colon eQTL	0.00408494	0	3365
PLS3 (Male)	APOE4 Positive	SLC6A14	eQTL_catalogue_tranverse_colon eQTL	0.00347205	0	2156
PLS3 (Male)	APOE4 Positive	LRCH2	eQTL_catalogue_tranverse_colon eQTL	0.0031369	0	2505
PLS3 (Male)	APOE4 Positive	IL13RA2	eQTL_catalogue_tranverse_colon eQTL	0.0024613	0	2004
PLS3 (Male)	APOE4 Positive	AGTR2	eQTL_catalogue_uterus eQTL	0.00670022	0	2399
PLS3 (Male)	APOE4 Positive	PLS3-AS1	eQTL_catalogue_uterus eQTL	0.00429043	0	3131
PLS3 (Male)	APOE4 Positive	PLS3	eQTL_catalogue_uterus eQTL	0.00356519	0	3131
PLS3 (Male)	APOE4 Positive	DANT2	eQTL_catalogue_uterus eQTL	0.00341475	0	2635
PLS3 (Male)	APOE4 Positive	LRCH2	eQTL_catalogue_uterus eQTL	0.00256028	0	2312
PLS3 (Male)	APOE4 Positive	IL13RA2	eQTL_catalogue_uterus eQTL	0.00242483	0	1838
PLS3 (Male)	APOE4 Positive	DANT2	eQTL_catalogue_vagina eQTL	0.00416917	0	2734
PLS3 (Male)	APOE4 Positive	PLS3-AS1	eQTL_catalogue_vagina eQTL	0.00411583	0	3247
PLS3 (Male)	APOE4 Positive	PLS3	eQTL_catalogue_vagina eQTL	0.00395551	0	3247
PLS3 (Male)	APOE4 Positive	AGTR2	eQTL_catalogue_vagina eQTL	0.00355269	0	2488
PLS3 (Male)	APOE4 Positive	LRCH2	eQTL_catalogue_vagina eQTL	0.00304382	0	2409
PLS3 (Male)	APOE4 Positive	SLC6A14	eQTL_catalogue_vagina eQTL	0.00294308	0	2083
PLS3 (Male)	APOE4 Positive	IL13RA2	eQTL_catalogue_vagina eQTL	0.00250136	0	1928
PLS3 (Male)	APOE4 Positive	HTR2C	eQTL_catalogue_vagina eQTL	0.00187354	0	1399
PLS3 (Male)	APOE4 Positive	PLS3-AS1	eQTL_catalogue_young_microglia eQTL	0.00278096	0	2420
PLS3 (Male)	APOE4 Positive	PLS3	eQTL_catalogue_young_microglia eQTL	0.00276306	0	2420
PLS3 (Male)	APOE4 Positive	LRCH2	eQTL_catalogue_young_microglia eQTL	0.00238122	0	1695
PLS3 (Male)	APOE4 Positive	IL13RA2	eQTL_catalogue_young_microglia eQTL	0.00145371	0	1222
PLS3 (Male)	APOE4 Positive	XACT	eQTL_catalogue_young_microglia eQTL	0.000237635	0	190
PLS3 (Male)	APOE4 Positive	DANT2	fujita_astrocytes eQTL	0.00720326	0	346
PLS3 (Male)	APOE4 Positive	PLS3-AS1	fujita_astrocytes eQTL	0.000918227	0	360
PLS3 (Male)	APOE4 Positive	PLS3	fujita_astrocytes eQTL	0.000654881	0	360
PLS3 (Male)	APOE4 Positive	LRCH2	fujita_astrocytes eQTL	0.000524238	0	277
PLS3 (Male)	APOE4 Positive	PLS3	fujita_endothelial eQTL	0.000526829	0	360
PLS3 (Male)	APOE4 Positive	PLS3	fujita_excitatory eQTL	0.0151178	0	360
PLS3 (Male)	APOE4 Positive	DANT2	fujita_excitatory eQTL	0.00706623	0	346
PLS3 (Male)	APOE4 Positive	LRCH2	fujita_excitatory eQTL	0.00147626	0	277
PLS3 (Male)	APOE4 Positive	HTR2C	fujita_excitatory eQTL	0.00031887	0	190
PLS3 (Male)	APOE4 Positive	DANT2	fujita_inhibitory eQTL	0.00264991	0	346
PLS3 (Male)	APOE4 Positive	PLS3	fujita_inhibitory eQTL	0.000897887	0	360
PLS3 (Male)	APOE4 Positive	PLS3-AS1	fujita_inhibitory eQTL	0.000571504	0	360
PLS3 (Male)	APOE4 Positive	LRCH2	fujita_inhibitory eQTL	0.00041255	0	277
PLS3 (Male)	APOE4 Positive	HTR2C	fujita_inhibitory eQTL	0.000331413	0	190
PLS3 (Male)	APOE4 Positive	XACT	fujita_inhibitory eQTL	8.15709e-05	0	21
PLS3 (Male)	APOE4 Positive	DANT2	fujita_microglia eQTL	0.00363852	0	346
PLS3 (Male)	APOE4 Positive	XACT	fujita_microglia eQTL	8.44083e-05	0.000169601	21
PLS3 (Male)	APOE4 Positive	DANT2	fujita_oligodendrocytes eQTL	0.0116509	0	346
PLS3 (Male)	APOE4 Positive	PLS3	fujita_oligodendrocytes eQTL	0.000615239	0	360
PLS3 (Male)	APOE4 Positive	PLS3-AS1	fujita_oligodendrocytes eQTL	0.000610384	0	360
PLS3 (Male)	APOE4 Positive	LRCH2	fujita_oligodendrocytes eQTL	0.000400849	0	277
PLS3 (Male)	APOE4 Positive	DANT2	fujita_opc eQTL	0.00253252	0	346
PLS3 (Male)	APOE4 Positive	LRCH2	fujita_opc eQTL	0.00152681	0	277
PLS3 (Male)	APOE4 Positive	DANT2	wingo_both_DLPFC eQTL	0.00912458	0	1609
PLS3 (Male)	APOE4 Positive	PLS3	wingo_both_DLPFC eQTL	0.00555038	0	1493
PLS3 (Male)	APOE4 Positive	LRCH2	wingo_both_DLPFC eQTL	0.000903976	0	1228
PLS3 (Male)	APOE4 Positive	PLS3	wingo_both_DLPFC pQTL	0.00570187	0	1493
PLS3 (Male)	APOE4 Positive	LRCH2	wingo_both_DLPFC pQTL	0.000910052	0	1228
PLS3 (Male)	APOE4 Positive	PLS3	wingo_female_DLPFC eQTL	0.0123699	0	1493
PLS3 (Male)	APOE4 Positive	DANT2	wingo_female_DLPFC eQTL	0.00929572	0	1609
PLS3 (Male)	APOE4 Positive	LRCH2	wingo_female_DLPFC eQTL	0.00134512	0	1228
PLS3 (Male)	APOE4 Positive	PLS3	wingo_female_DLPFC pQTL	0.00638757	0	1493
PLS3 (Male)	APOE4 Positive	LRCH2	wingo_female_DLPFC pQTL	0.000903883	0	1228
PLS3 (Male)	APOE4 Positive	DANT2	wingo_male_DLPFC eQTL	0.00902126	0	1609
PLS3 (Male)	APOE4 Positive	PLS3	wingo_male_DLPFC eQTL	0.00506919	0	1493
PLS3 (Male)	APOE4 Positive	LRCH2	wingo_male_DLPFC eQTL	0.00102573	0	1228
PLS3 (Male)	APOE4 Positive	PLS3	wingo_male_DLPFC pQTL	0.00577389	0	1491
PLS3 (Male)	APOE4 Positive	LRCH2	wingo_male_DLPFC pQTL	0.00126284	0	1226
GLUD2 (Male)	Non-APOE4-stratified	C1GALT1C1	AMPAD_astrocytes eQTL	0.0586678	0	3000
GLUD2 (Male)	Non-APOE4-stratified	LAMP2	AMPAD_astrocytes eQTL	0.0578135	0	2685
GLUD2 (Male)	Non-APOE4-stratified	ZBTB33	AMPAD_astrocytes eQTL	0.0570877	0	2055
GLUD2 (Male)	Non-APOE4-stratified	MCTS1	AMPAD_astrocytes eQTL	0.0510456	0	2984
GLUD2 (Male)	Non-APOE4-stratified	CUL4B	AMPAD_astrocytes eQTL	0.0496381	0	2949
GLUD2 (Male)	Non-APOE4-stratified	NDUFA1	AMPAD_astrocytes eQTL	0.0365767	0	1410
GLUD2 (Male)	Non-APOE4-stratified	RPL39	AMPAD_astrocytes eQTL	0.0319017	0	1282
GLUD2 (Male)	Non-APOE4-stratified	NKAP	AMPAD_astrocytes eQTL	0.0247487	0	1410
GLUD2 (Male)	Non-APOE4-stratified	UPF3B	AMPAD_astrocytes eQTL	0.0241145	0	1389
GLUD2 (Male)	Non-APOE4-stratified	SEPTIN6	AMPAD_astrocytes eQTL	0.00714171	0	1052
GLUD2 (Male)	Non-APOE4-stratified	NKRF	AMPAD_astrocytes eQTL	0.00176475	0	795
GLUD2 (Male)	Non-APOE4-stratified	UBE2A	AMPAD_astrocytes eQTL	0.00146787	0	775
GLUD2 (Male)	Non-APOE4-stratified	STEEP1	AMPAD_astrocytes eQTL	0.00136762	0	730
GLUD2 (Male)	Non-APOE4-stratified	SLC25A5	AMPAD_astrocytes eQTL	0.00122003	0	614
GLUD2 (Male)	Non-APOE4-stratified	RHOXF1-AS1	AMPAD_astrocytes eQTL	0.00100251	0.00239412	1722
GLUD2 (Male)	Non-APOE4-stratified	SLC25A43	AMPAD_astrocytes eQTL	0.00100101	0	591
GLUD2 (Male)	Non-APOE4-stratified	PGRMC1	AMPAD_astrocytes eQTL	0.000194365	0	130
GLUD2 (Male)	Non-APOE4-stratified	RPL39	AMPAD_endothelial eQTL	0.0243486	0	1282
GLUD2 (Male)	Non-APOE4-stratified	ZBTB33	AMPAD_excitatory eQTL	0.0564453	0	2055
GLUD2 (Male)	Non-APOE4-stratified	CUL4B	AMPAD_excitatory eQTL	0.0514883	0	2949
GLUD2 (Male)	Non-APOE4-stratified	LAMP2	AMPAD_excitatory eQTL	0.0505348	0	2685
GLUD2 (Male)	Non-APOE4-stratified	MCTS1	AMPAD_excitatory eQTL	0.0384749	0.00759853	2984
GLUD2 (Male)	Non-APOE4-stratified	UPF3B	AMPAD_excitatory eQTL	0.0238226	0	1389
GLUD2 (Male)	Non-APOE4-stratified	NDUFA1	AMPAD_excitatory eQTL	0.0223815	0	1410
GLUD2 (Male)	Non-APOE4-stratified	RPL39	AMPAD_excitatory eQTL	0.0215922	0	1282
GLUD2 (Male)	Non-APOE4-stratified	NKAP	AMPAD_excitatory eQTL	0.0175189	0.0287546	1410
GLUD2 (Male)	Non-APOE4-stratified	SEPTIN6	AMPAD_excitatory eQTL	0.00628113	0	1052
GLUD2 (Male)	Non-APOE4-stratified	NKRF	AMPAD_excitatory eQTL	0.00161266	0	795
GLUD2 (Male)	Non-APOE4-stratified	C1GALT1C1	AMPAD_excitatory eQTL	0.00155537	0.0112071	3000
GLUD2 (Male)	Non-APOE4-stratified	STEEP1	AMPAD_excitatory eQTL	0.00150005	0	730
GLUD2 (Male)	Non-APOE4-stratified	UBE2A	AMPAD_excitatory eQTL	0.00139028	0	775
GLUD2 (Male)	Non-APOE4-stratified	SLC25A5	AMPAD_excitatory eQTL	0.00102771	0	614
GLUD2 (Male)	Non-APOE4-stratified	SLC25A43	AMPAD_excitatory eQTL	0.00101159	0	591
GLUD2 (Male)	Non-APOE4-stratified	PGRMC1	AMPAD_excitatory eQTL	0.000217677	0	130
GLUD2 (Male)	Non-APOE4-stratified	TMEM255A	AMPAD_inhibitory eQTL	0.062654	0	2158
GLUD2 (Male)	Non-APOE4-stratified	ZBTB33	AMPAD_inhibitory eQTL	0.0588755	0	2055
GLUD2 (Male)	Non-APOE4-stratified	C1GALT1C1	AMPAD_inhibitory eQTL	0.0543386	0	3000
GLUD2 (Male)	Non-APOE4-stratified	LAMP2	AMPAD_inhibitory eQTL	0.0530629	0	2685
GLUD2 (Male)	Non-APOE4-stratified	MCTS1	AMPAD_inhibitory eQTL	0.0508836	0.0186126	2984
GLUD2 (Male)	Non-APOE4-stratified	CUL4B	AMPAD_inhibitory eQTL	0.0488397	0	2949
GLUD2 (Male)	Non-APOE4-stratified	RPL39	AMPAD_inhibitory eQTL	0.0280004	0	1282
GLUD2 (Male)	Non-APOE4-stratified	UPF3B	AMPAD_inhibitory eQTL	0.0243128	0.0106486	1389
GLUD2 (Male)	Non-APOE4-stratified	NDUFA1	AMPAD_inhibitory eQTL	0.0221615	0	1410
GLUD2 (Male)	Non-APOE4-stratified	NKAP	AMPAD_inhibitory eQTL	0.0198941	0.00777586	1410
GLUD2 (Male)	Non-APOE4-stratified	SEPTIN6	AMPAD_inhibitory eQTL	0.00628542	0	1052
GLUD2 (Male)	Non-APOE4-stratified	NKRF	AMPAD_inhibitory eQTL	0.00153515	0	795
GLUD2 (Male)	Non-APOE4-stratified	STEEP1	AMPAD_inhibitory eQTL	0.00144324	0	730
GLUD2 (Male)	Non-APOE4-stratified	UBE2A	AMPAD_inhibitory eQTL	0.00143449	0	775
GLUD2 (Male)	Non-APOE4-stratified	SLC25A43	AMPAD_inhibitory eQTL	0.00103043	0	591
GLUD2 (Male)	Non-APOE4-stratified	SLC25A5	AMPAD_inhibitory eQTL	0.00102341	0	614
GLUD2 (Male)	Non-APOE4-stratified	RHOXF1-AS1	AMPAD_inhibitory eQTL	0.00100317	0.00391979	1722
GLUD2 (Male)	Non-APOE4-stratified	PGRMC1	AMPAD_inhibitory eQTL	0.000192365	0	130
GLUD2 (Male)	Non-APOE4-stratified	CUL4B	AMPAD_microglia eQTL	0.0514813	0	2949
GLUD2 (Male)	Non-APOE4-stratified	MCTS1	AMPAD_microglia eQTL	0.0507061	0	2984
GLUD2 (Male)	Non-APOE4-stratified	LAMP2	AMPAD_microglia eQTL	0.0503178	0	2685
GLUD2 (Male)	Non-APOE4-stratified	NDUFA1	AMPAD_microglia eQTL	0.04776	0	1410
GLUD2 (Male)	Non-APOE4-stratified	UPF3B	AMPAD_microglia eQTL	0.0281673	0	1389
GLUD2 (Male)	Non-APOE4-stratified	RPL39	AMPAD_microglia eQTL	0.0221777	0	1282
GLUD2 (Male)	Non-APOE4-stratified	SEPTIN6	AMPAD_microglia eQTL	0.0069335	0	1052
GLUD2 (Male)	Non-APOE4-stratified	UBE2A	AMPAD_microglia eQTL	0.0015259	0	775
GLUD2 (Male)	Non-APOE4-stratified	SLC25A5	AMPAD_microglia eQTL	0.00109415	0	614
GLUD2 (Male)	Non-APOE4-stratified	PGRMC1	AMPAD_microglia eQTL	0.000176785	0	130
GLUD2 (Male)	Non-APOE4-stratified	CUL4B	AMPAD_oligodendrocytes eQTL	0.0557721	0	2949
GLUD2 (Male)	Non-APOE4-stratified	ZBTB33	AMPAD_oligodendrocytes eQTL	0.0540012	0	2055
GLUD2 (Male)	Non-APOE4-stratified	LAMP2	AMPAD_oligodendrocytes eQTL	0.0539747	0	2685
GLUD2 (Male)	Non-APOE4-stratified	MCTS1	AMPAD_oligodendrocytes eQTL	0.0511385	0	2984
GLUD2 (Male)	Non-APOE4-stratified	C1GALT1C1	AMPAD_oligodendrocytes eQTL	0.0435498	0.020282	3000
GLUD2 (Male)	Non-APOE4-stratified	RPL39	AMPAD_oligodendrocytes eQTL	0.0262212	0	1282
GLUD2 (Male)	Non-APOE4-stratified	NDUFA1	AMPAD_oligodendrocytes eQTL	0.0227388	0	1410
GLUD2 (Male)	Non-APOE4-stratified	UPF3B	AMPAD_oligodendrocytes eQTL	0.0218397	0.00724365	1389
GLUD2 (Male)	Non-APOE4-stratified	NKAP	AMPAD_oligodendrocytes eQTL	0.0216262	0	1410
GLUD2 (Male)	Non-APOE4-stratified	SEPTIN6	AMPAD_oligodendrocytes eQTL	0.00819522	0	1052
GLUD2 (Male)	Non-APOE4-stratified	NKRF	AMPAD_oligodendrocytes eQTL	0.00148668	0	795
GLUD2 (Male)	Non-APOE4-stratified	STEEP1	AMPAD_oligodendrocytes eQTL	0.00142241	0	730
GLUD2 (Male)	Non-APOE4-stratified	UBE2A	AMPAD_oligodendrocytes eQTL	0.00137322	0	775
GLUD2 (Male)	Non-APOE4-stratified	SLC25A5	AMPAD_oligodendrocytes eQTL	0.00104255	0	614
GLUD2 (Male)	Non-APOE4-stratified	PGRMC1	AMPAD_oligodendrocytes eQTL	0.000206073	0	130
GLUD2 (Male)	Non-APOE4-stratified	CUL4B	AMPAD_opc eQTL	0.0576816	0	2949
GLUD2 (Male)	Non-APOE4-stratified	TMEM255A	AMPAD_opc eQTL	0.0542458	0	2158
GLUD2 (Male)	Non-APOE4-stratified	MCTS1	AMPAD_opc eQTL	0.0508468	0	2984
GLUD2 (Male)	Non-APOE4-stratified	RPL39	AMPAD_opc eQTL	0.0445622	0	1282
GLUD2 (Male)	Non-APOE4-stratified	LAMP2	AMPAD_opc eQTL	0.0336202	0.0132572	2685
GLUD2 (Male)	Non-APOE4-stratified	NDUFA1	AMPAD_opc eQTL	0.0335079	0	1410
GLUD2 (Male)	Non-APOE4-stratified	UPF3B	AMPAD_opc eQTL	0.0220581	0	1389
GLUD2 (Male)	Non-APOE4-stratified	SEPTIN6	AMPAD_opc eQTL	0.00635218	0	1052
GLUD2 (Male)	Non-APOE4-stratified	UBE2A	AMPAD_opc eQTL	0.00144185	0	775
GLUD2 (Male)	Non-APOE4-stratified	SLC25A5	AMPAD_opc eQTL	0.00108861	0	614
GLUD2 (Male)	Non-APOE4-stratified	SLC25A43	AMPAD_opc eQTL	0.00100302	0	591
GLUD2 (Male)	Non-APOE4-stratified	PGRMC1	AMPAD_opc eQTL	0.000219698	0	130
GLUD2 (Male)	Non-APOE4-stratified	LAMP2	eQTL_catalogue_adipose eQTL	0.0363605	0	2308
GLUD2 (Male)	Non-APOE4-stratified	CUL4B	eQTL_catalogue_adipose eQTL	0.028694	0	2527
GLUD2 (Male)	Non-APOE4-stratified	NKAP	eQTL_catalogue_adipose eQTL	0.023689	0.00850905	1222
GLUD2 (Male)	Non-APOE4-stratified	NDUFA1	eQTL_catalogue_adipose eQTL	0.0222631	0	1219
GLUD2 (Male)	Non-APOE4-stratified	TMEM255A	eQTL_catalogue_adipose eQTL	0.0220406	0	1843
GLUD2 (Male)	Non-APOE4-stratified	RNF113A	eQTL_catalogue_adipose eQTL	0.0215709	0	1219
GLUD2 (Male)	Non-APOE4-stratified	RHOXF1-AS1	eQTL_catalogue_adipose eQTL	0.0211901	0	1283
GLUD2 (Male)	Non-APOE4-stratified	SOWAHD	eQTL_catalogue_adipose eQTL	0.0210892	0	1078
GLUD2 (Male)	Non-APOE4-stratified	RPL39	eQTL_catalogue_adipose eQTL	0.0207683	0.00693598	1121
GLUD2 (Male)	Non-APOE4-stratified	GLUD2	eQTL_catalogue_adipose eQTL	0.0203668	0	3241
GLUD2 (Male)	Non-APOE4-stratified	UPF3B	eQTL_catalogue_adipose eQTL	0.0197452	0	1207
GLUD2 (Male)	Non-APOE4-stratified	RHOXF1	eQTL_catalogue_adipose eQTL	0.00893587	0.0134003	1407
GLUD2 (Male)	Non-APOE4-stratified	ZBTB33	eQTL_catalogue_adipose eQTL	0.00874545	0.00995792	1736
GLUD2 (Male)	Non-APOE4-stratified	C1GALT1C1	eQTL_catalogue_adipose eQTL	0.00734065	0.00962829	2573
GLUD2 (Male)	Non-APOE4-stratified	MCTS1	eQTL_catalogue_adipose eQTL	0.0065263	0.010424	2516
GLUD2 (Male)	Non-APOE4-stratified	SEPTIN6	eQTL_catalogue_adipose eQTL	0.00581377	0	919
GLUD2 (Male)	Non-APOE4-stratified	NKRF	eQTL_catalogue_adipose eQTL	0.000733935	0	671
GLUD2 (Male)	Non-APOE4-stratified	SLC25A5	eQTL_catalogue_adipose eQTL	0.000606794	0	546
GLUD2 (Male)	Non-APOE4-stratified	STEEP1	eQTL_catalogue_adipose eQTL	0.000559297	0	627
GLUD2 (Male)	Non-APOE4-stratified	UBE2A	eQTL_catalogue_adipose eQTL	0.000544951	0	638
GLUD2 (Male)	Non-APOE4-stratified	SLC25A5-AS1	eQTL_catalogue_adipose eQTL	0.000538791	0	546
GLUD2 (Male)	Non-APOE4-stratified	SLC25A43	eQTL_catalogue_adipose eQTL	0.000471228	0	425
GLUD2 (Male)	Non-APOE4-stratified	PGRMC1	eQTL_catalogue_adipose eQTL	0.000151056	0	108
GLUD2 (Male)	Non-APOE4-stratified	SLC25A43	eQTL_catalogue_adipose sQTL	0.000443206	0	508
GLUD2 (Male)	Non-APOE4-stratified	RHOXF1-AS1	eQTL_catalogue_adipose_visceral eQTL	0.0326818	0	1269
GLUD2 (Male)	Non-APOE4-stratified	RNF113A	eQTL_catalogue_adipose_visceral eQTL	0.0258789	0	1207
GLUD2 (Male)	Non-APOE4-stratified	SOWAHD	eQTL_catalogue_adipose_visceral eQTL	0.024	0	1065
GLUD2 (Male)	Non-APOE4-stratified	TMEM255A	eQTL_catalogue_adipose_visceral eQTL	0.0220247	0	1828
GLUD2 (Male)	Non-APOE4-stratified	NKAP	eQTL_catalogue_adipose_visceral eQTL	0.0219794	0.00610321	1210
GLUD2 (Male)	Non-APOE4-stratified	UPF3B	eQTL_catalogue_adipose_visceral eQTL	0.0217215	0	1194
GLUD2 (Male)	Non-APOE4-stratified	RPL39	eQTL_catalogue_adipose_visceral eQTL	0.021546	0	1108
GLUD2 (Male)	Non-APOE4-stratified	NDUFA1	eQTL_catalogue_adipose_visceral eQTL	0.0214078	0	1207
GLUD2 (Male)	Non-APOE4-stratified	CUL4B	eQTL_catalogue_adipose_visceral eQTL	0.0207315	0	2507
GLUD2 (Male)	Non-APOE4-stratified	LAMP2	eQTL_catalogue_adipose_visceral eQTL	0.020578	0	2292
GLUD2 (Male)	Non-APOE4-stratified	GLUD2	eQTL_catalogue_adipose_visceral eQTL	0.0194105	0	3221
GLUD2 (Male)	Non-APOE4-stratified	C1GALT1C1	eQTL_catalogue_adipose_visceral eQTL	0.0189584	0	2553
GLUD2 (Male)	Non-APOE4-stratified	ZBTB33	eQTL_catalogue_adipose_visceral eQTL	0.0183653	0.00714307	1721
GLUD2 (Male)	Non-APOE4-stratified	RHOXF1	eQTL_catalogue_adipose_visceral eQTL	0.00970769	0.0135875	1393
GLUD2 (Male)	Non-APOE4-stratified	SEPTIN6	eQTL_catalogue_adipose_visceral eQTL	0.00548421	0	907
GLUD2 (Male)	Non-APOE4-stratified	MCTS1	eQTL_catalogue_adipose_visceral eQTL	0.00437365	0.00983718	2496
GLUD2 (Male)	Non-APOE4-stratified	STEEP1	eQTL_catalogue_adipose_visceral eQTL	0.000845243	0	615
GLUD2 (Male)	Non-APOE4-stratified	SLC25A5	eQTL_catalogue_adipose_visceral eQTL	0.000613169	0	539
GLUD2 (Male)	Non-APOE4-stratified	NKRF	eQTL_catalogue_adipose_visceral eQTL	0.000588602	0	660
GLUD2 (Male)	Non-APOE4-stratified	UBE2A	eQTL_catalogue_adipose_visceral eQTL	0.000574068	0	627
GLUD2 (Male)	Non-APOE4-stratified	SLC25A5-AS1	eQTL_catalogue_adipose_visceral eQTL	0.000466013	0	539
GLUD2 (Male)	Non-APOE4-stratified	SLC25A43	eQTL_catalogue_adipose_visceral eQTL	0.000447981	0	417
GLUD2 (Male)	Non-APOE4-stratified	PGRMC1	eQTL_catalogue_adipose_visceral eQTL	0.000145781	0	104
GLUD2 (Male)	Non-APOE4-stratified	SLC25A43	eQTL_catalogue_adipose_visceral sQTL	0.000522861	0	500
GLUD2 (Male)	Non-APOE4-stratified	SLC25A5	eQTL_catalogue_adipose_visceral sQTL	0.000446902	0	540
GLUD2 (Male)	Non-APOE4-stratified	MCTS1	eQTL_catalogue_adrenal_gland eQTL	0.0098938	0.0346318	2427
GLUD2 (Male)	Non-APOE4-stratified	CUL4B	eQTL_catalogue_adrenal_gland eQTL	0.00962225	0.0106038	2436
GLUD2 (Male)	Non-APOE4-stratified	GLUD2	eQTL_catalogue_adrenal_gland eQTL	0.00932678	0.00908079	3098
GLUD2 (Male)	Non-APOE4-stratified	C1GALT1C1	eQTL_catalogue_adrenal_gland eQTL	0.00913194	0.0152556	2480
GLUD2 (Male)	Non-APOE4-stratified	NKAP	eQTL_catalogue_adrenal_gland eQTL	0.00887848	0	1168
GLUD2 (Male)	Non-APOE4-stratified	RHOXF1	eQTL_catalogue_adrenal_gland eQTL	0.00881938	0.021437	1338
GLUD2 (Male)	Non-APOE4-stratified	RPL39	eQTL_catalogue_adrenal_gland eQTL	0.0087019	0.00983952	1068
GLUD2 (Male)	Non-APOE4-stratified	TMEM255A	eQTL_catalogue_adrenal_gland eQTL	0.00865858	0	1770
GLUD2 (Male)	Non-APOE4-stratified	RHOXF1-AS1	eQTL_catalogue_adrenal_gland eQTL	0.00864856	0.0220664	1217
GLUD2 (Male)	Non-APOE4-stratified	ZBTB33	eQTL_catalogue_adrenal_gland eQTL	0.00858276	0	1665
GLUD2 (Male)	Non-APOE4-stratified	SOWAHD	eQTL_catalogue_adrenal_gland eQTL	0.00826447	0.00618021	1027
GLUD2 (Male)	Non-APOE4-stratified	NDUFA1	eQTL_catalogue_adrenal_gland eQTL	0.0080966	0	1165
GLUD2 (Male)	Non-APOE4-stratified	RNF113A	eQTL_catalogue_adrenal_gland eQTL	0.00805347	0	1165
GLUD2 (Male)	Non-APOE4-stratified	UPF3B	eQTL_catalogue_adrenal_gland eQTL	0.00793465	0	1152
GLUD2 (Male)	Non-APOE4-stratified	LAMP2	eQTL_catalogue_adrenal_gland eQTL	0.00771854	0.0112765	2231
GLUD2 (Male)	Non-APOE4-stratified	SEPTIN6	eQTL_catalogue_adrenal_gland eQTL	0.00541099	0	880
GLUD2 (Male)	Non-APOE4-stratified	UBE2A	eQTL_catalogue_adrenal_gland eQTL	0.000792622	0	602
GLUD2 (Male)	Non-APOE4-stratified	NKRF	eQTL_catalogue_adrenal_gland eQTL	0.000644013	0	635
GLUD2 (Male)	Non-APOE4-stratified	STEEP1	eQTL_catalogue_adrenal_gland eQTL	0.000550447	0	591
GLUD2 (Male)	Non-APOE4-stratified	SLC25A5-AS1	eQTL_catalogue_adrenal_gland eQTL	0.000535641	0	513
GLUD2 (Male)	Non-APOE4-stratified	SLC25A43	eQTL_catalogue_adrenal_gland eQTL	0.000485308	0	397
GLUD2 (Male)	Non-APOE4-stratified	SLC25A5	eQTL_catalogue_adrenal_gland eQTL	0.000469132	0	513
GLUD2 (Male)	Non-APOE4-stratified	PGRMC1	eQTL_catalogue_adrenal_gland eQTL	0.000107645	0	94
GLUD2 (Male)	Non-APOE4-stratified	KIAA1210	eQTL_catalogue_adrenal_gland eQTL	2.19228e-05	0	34
GLUD2 (Male)	Non-APOE4-stratified	RHOXF1-AS1	eQTL_catalogue_adrenal_gland sQTL	0.00855048	0.0195514	1359
GLUD2 (Male)	Non-APOE4-stratified	RNF113A	eQTL_catalogue_amygdala eQTL	0.0322023	0	1042
GLUD2 (Male)	Non-APOE4-stratified	NKAP	eQTL_catalogue_amygdala eQTL	0.0275684	0	1044
GLUD2 (Male)	Non-APOE4-stratified	TMEM255A	eQTL_catalogue_amygdala eQTL	0.0247055	0	1593
GLUD2 (Male)	Non-APOE4-stratified	NDUFA1	eQTL_catalogue_amygdala eQTL	0.0245882	0	1042
GLUD2 (Male)	Non-APOE4-stratified	CUL4B	eQTL_catalogue_amygdala eQTL	0.0245102	0	2225
GLUD2 (Male)	Non-APOE4-stratified	SOWAHD	eQTL_catalogue_amygdala eQTL	0.0241192	0	914
GLUD2 (Male)	Non-APOE4-stratified	UPF3B	eQTL_catalogue_amygdala eQTL	0.0237686	0	1033
GLUD2 (Male)	Non-APOE4-stratified	RHOXF1	eQTL_catalogue_amygdala eQTL	0.023645	0.00832462	1192
GLUD2 (Male)	Non-APOE4-stratified	RHOXF1-AS1	eQTL_catalogue_amygdala eQTL	0.0236329	0.0139293	1087
GLUD2 (Male)	Non-APOE4-stratified	RPL39	eQTL_catalogue_amygdala eQTL	0.0234053	0	954
GLUD2 (Male)	Non-APOE4-stratified	AKAP14	eQTL_catalogue_amygdala eQTL	0.023258	0	1044
GLUD2 (Male)	Non-APOE4-stratified	ZBTB33	eQTL_catalogue_amygdala eQTL	0.0226118	0	1494
GLUD2 (Male)	Non-APOE4-stratified	LAMP2	eQTL_catalogue_amygdala eQTL	0.0219726	0	2040
GLUD2 (Male)	Non-APOE4-stratified	GLUD2	eQTL_catalogue_amygdala eQTL	0.0216315	0.00748146	2850
GLUD2 (Male)	Non-APOE4-stratified	C1GALT1C1	eQTL_catalogue_amygdala eQTL	0.0216185	0	2265
GLUD2 (Male)	Non-APOE4-stratified	MCTS1	eQTL_catalogue_amygdala eQTL	0.0206983	0.00916794	2218
GLUD2 (Male)	Non-APOE4-stratified	SEPTIN6	eQTL_catalogue_amygdala eQTL	0.00552945	0	775
GLUD2 (Male)	Non-APOE4-stratified	STEEP1	eQTL_catalogue_amygdala eQTL	0.000544273	0	522
GLUD2 (Male)	Non-APOE4-stratified	NKRF	eQTL_catalogue_amygdala eQTL	0.000512979	0	554
GLUD2 (Male)	Non-APOE4-stratified	UBE2A	eQTL_catalogue_amygdala eQTL	0.000473152	0	531
GLUD2 (Male)	Non-APOE4-stratified	SLC25A5-AS1	eQTL_catalogue_amygdala eQTL	0.000424698	0	467
GLUD2 (Male)	Non-APOE4-stratified	SLC25A5	eQTL_catalogue_amygdala eQTL	0.000414028	0	467
GLUD2 (Male)	Non-APOE4-stratified	SLC25A43	eQTL_catalogue_amygdala eQTL	0.000379593	0	365
GLUD2 (Male)	Non-APOE4-stratified	PGRMC1	eQTL_catalogue_amygdala eQTL	0.000136805	0	83
GLUD2 (Male)	Non-APOE4-stratified	LAMP2	eQTL_catalogue_amygdala sQTL	0.0092659	0.00896193	1987
GLUD2 (Male)	Non-APOE4-stratified	RPL39	eQTL_catalogue_anterior_cingulate_cortex eQTL	0.0278777	0	956
GLUD2 (Male)	Non-APOE4-stratified	NDUFA1	eQTL_catalogue_anterior_cingulate_cortex eQTL	0.0256858	0	1047
GLUD2 (Male)	Non-APOE4-stratified	TMEM255A	eQTL_catalogue_anterior_cingulate_cortex eQTL	0.0254218	0	1626
GLUD2 (Male)	Non-APOE4-stratified	AKAP14	eQTL_catalogue_anterior_cingulate_cortex eQTL	0.0245084	0	1050
GLUD2 (Male)	Non-APOE4-stratified	RNF113A	eQTL_catalogue_anterior_cingulate_cortex eQTL	0.0242352	0	1047
GLUD2 (Male)	Non-APOE4-stratified	SOWAHD	eQTL_catalogue_anterior_cingulate_cortex eQTL	0.0242184	0	916
GLUD2 (Male)	Non-APOE4-stratified	CUL4B	eQTL_catalogue_anterior_cingulate_cortex eQTL	0.0241986	0	2266
GLUD2 (Male)	Non-APOE4-stratified	RHOXF1	eQTL_catalogue_anterior_cingulate_cortex eQTL	0.0231961	0.012724	1214
GLUD2 (Male)	Non-APOE4-stratified	UPF3B	eQTL_catalogue_anterior_cingulate_cortex eQTL	0.0230614	0	1036
GLUD2 (Male)	Non-APOE4-stratified	C1GALT1C1	eQTL_catalogue_anterior_cingulate_cortex eQTL	0.0230251	0.0106153	2307
GLUD2 (Male)	Non-APOE4-stratified	LAMP2	eQTL_catalogue_anterior_cingulate_cortex eQTL	0.0228874	0	2073
GLUD2 (Male)	Non-APOE4-stratified	NKAP	eQTL_catalogue_anterior_cingulate_cortex eQTL	0.0226947	0.00645766	1050
GLUD2 (Male)	Non-APOE4-stratified	MCTS1	eQTL_catalogue_anterior_cingulate_cortex eQTL	0.0223103	0	2257
GLUD2 (Male)	Non-APOE4-stratified	ZBTB33	eQTL_catalogue_anterior_cingulate_cortex eQTL	0.0223043	0.00769256	1526
GLUD2 (Male)	Non-APOE4-stratified	GLUD2	eQTL_catalogue_anterior_cingulate_cortex eQTL	0.0220084	0	2898
GLUD2 (Male)	Non-APOE4-stratified	RHOXF1-AS1	eQTL_catalogue_anterior_cingulate_cortex eQTL	0.0216002	0.0128373	1098
GLUD2 (Male)	Non-APOE4-stratified	SEPTIN6	eQTL_catalogue_anterior_cingulate_cortex eQTL	0.00535891	0	768
GLUD2 (Male)	Non-APOE4-stratified	UBE2A	eQTL_catalogue_anterior_cingulate_cortex eQTL	0.000483146	0	528
GLUD2 (Male)	Non-APOE4-stratified	NKRF	eQTL_catalogue_anterior_cingulate_cortex eQTL	0.000472979	0	549
GLUD2 (Male)	Non-APOE4-stratified	STEEP1	eQTL_catalogue_anterior_cingulate_cortex eQTL	0.00045657	0	518
GLUD2 (Male)	Non-APOE4-stratified	SLC25A5-AS1	eQTL_catalogue_anterior_cingulate_cortex eQTL	0.000426782	0	456
GLUD2 (Male)	Non-APOE4-stratified	SLC25A43	eQTL_catalogue_anterior_cingulate_cortex eQTL	0.000401733	0	355
GLUD2 (Male)	Non-APOE4-stratified	SLC25A5	eQTL_catalogue_anterior_cingulate_cortex eQTL	0.000389377	0	456
GLUD2 (Male)	Non-APOE4-stratified	PGRMC1	eQTL_catalogue_anterior_cingulate_cortex eQTL	0.000171278	0	86
GLUD2 (Male)	Non-APOE4-stratified	NDUFA1	eQTL_catalogue_aorta eQTL	0.0285322	0	1217
GLUD2 (Male)	Non-APOE4-stratified	NKAP	eQTL_catalogue_aorta eQTL	0.0276151	0	1220
GLUD2 (Male)	Non-APOE4-stratified	SOWAHD	eQTL_catalogue_aorta eQTL	0.0257915	0	1073
GLUD2 (Male)	Non-APOE4-stratified	UPF3B	eQTL_catalogue_aorta eQTL	0.0236579	0	1204
GLUD2 (Male)	Non-APOE4-stratified	RPL39	eQTL_catalogue_aorta eQTL	0.0230492	0.0112262	1116
GLUD2 (Male)	Non-APOE4-stratified	CUL4B	eQTL_catalogue_aorta eQTL	0.022712	0	2517
GLUD2 (Male)	Non-APOE4-stratified	ZBTB33	eQTL_catalogue_aorta eQTL	0.022058	0	1731
GLUD2 (Male)	Non-APOE4-stratified	RNF113A	eQTL_catalogue_aorta eQTL	0.0216446	0	1217
GLUD2 (Male)	Non-APOE4-stratified	LAMP2	eQTL_catalogue_aorta eQTL	0.0215289	0	2301
GLUD2 (Male)	Non-APOE4-stratified	MCTS1	eQTL_catalogue_aorta eQTL	0.0210059	0	2506
GLUD2 (Male)	Non-APOE4-stratified	C1GALT1C1	eQTL_catalogue_aorta eQTL	0.019472	0.00880353	2561
GLUD2 (Male)	Non-APOE4-stratified	GLUD2	eQTL_catalogue_aorta eQTL	0.00893076	0.0290741	3232
GLUD2 (Male)	Non-APOE4-stratified	RHOXF1-AS1	eQTL_catalogue_aorta eQTL	0.00748942	0.0133344	1280
GLUD2 (Male)	Non-APOE4-stratified	RHOXF1	eQTL_catalogue_aorta eQTL	0.00701125	0.0132772	1401
GLUD2 (Male)	Non-APOE4-stratified	SEPTIN6	eQTL_catalogue_aorta eQTL	0.00514911	0	915
GLUD2 (Male)	Non-APOE4-stratified	TMEM255A	eQTL_catalogue_aorta eQTL	0.00351363	0.0093538	1835
GLUD2 (Male)	Non-APOE4-stratified	SLC25A5	eQTL_catalogue_aorta eQTL	0.000772254	0	541
GLUD2 (Male)	Non-APOE4-stratified	STEEP1	eQTL_catalogue_aorta eQTL	0.000711182	0	622
GLUD2 (Male)	Non-APOE4-stratified	UBE2A	eQTL_catalogue_aorta eQTL	0.000631706	0	633
GLUD2 (Male)	Non-APOE4-stratified	NKRF	eQTL_catalogue_aorta eQTL	0.000629838	0	666
GLUD2 (Male)	Non-APOE4-stratified	SLC25A43	eQTL_catalogue_aorta eQTL	0.000569692	0	420
GLUD2 (Male)	Non-APOE4-stratified	SLC25A5-AS1	eQTL_catalogue_aorta eQTL	0.000519911	0	541
GLUD2 (Male)	Non-APOE4-stratified	PGRMC1	eQTL_catalogue_aorta eQTL	0.000137704	0	106
GLUD2 (Male)	Non-APOE4-stratified	SOWAHD	eQTL_catalogue_atrial_appendage eQTL	0.0270473	0.0127063	1061
GLUD2 (Male)	Non-APOE4-stratified	CUL4B	eQTL_catalogue_atrial_appendage eQTL	0.024603	0	2503
GLUD2 (Male)	Non-APOE4-stratified	NKAP	eQTL_catalogue_atrial_appendage eQTL	0.0238862	0.0073547	1205
GLUD2 (Male)	Non-APOE4-stratified	ATP1B4	eQTL_catalogue_atrial_appendage eQTL	0.0233099	0	1982
GLUD2 (Male)	Non-APOE4-stratified	NDUFA1	eQTL_catalogue_atrial_appendage eQTL	0.0225319	0	1202
GLUD2 (Male)	Non-APOE4-stratified	RPL39	eQTL_catalogue_atrial_appendage eQTL	0.0225186	0	1104
GLUD2 (Male)	Non-APOE4-stratified	UPF3B	eQTL_catalogue_atrial_appendage eQTL	0.0222816	0	1190
GLUD2 (Male)	Non-APOE4-stratified	RNF113A	eQTL_catalogue_atrial_appendage eQTL	0.0220815	0	1202
GLUD2 (Male)	Non-APOE4-stratified	ZBTB33	eQTL_catalogue_atrial_appendage eQTL	0.0220459	0	1720
GLUD2 (Male)	Non-APOE4-stratified	GLUD2	eQTL_catalogue_atrial_appendage eQTL	0.0209559	0	3209
GLUD2 (Male)	Non-APOE4-stratified	MCTS1	eQTL_catalogue_atrial_appendage eQTL	0.0203733	0	2492
GLUD2 (Male)	Non-APOE4-stratified	RHOXF1-AS1	eQTL_catalogue_atrial_appendage eQTL	0.0192602	0.0118086	1269
GLUD2 (Male)	Non-APOE4-stratified	LAMP2	eQTL_catalogue_atrial_appendage eQTL	0.0177218	0.0130532	2290
GLUD2 (Male)	Non-APOE4-stratified	C1GALT1C1	eQTL_catalogue_atrial_appendage eQTL	0.0130653	0.00882328	2548
GLUD2 (Male)	Non-APOE4-stratified	SEPTIN6	eQTL_catalogue_atrial_appendage eQTL	0.00553328	0.00452849	901
GLUD2 (Male)	Non-APOE4-stratified	RHOXF1	eQTL_catalogue_atrial_appendage eQTL	0.00351403	0.012961	1392
GLUD2 (Male)	Non-APOE4-stratified	SLC25A5	eQTL_catalogue_atrial_appendage eQTL	0.00342327	0	532
GLUD2 (Male)	Non-APOE4-stratified	TMEM255A	eQTL_catalogue_atrial_appendage eQTL	0.00250371	0.0086839	1827
GLUD2 (Male)	Non-APOE4-stratified	NKRF	eQTL_catalogue_atrial_appendage eQTL	0.000740361	0	655
GLUD2 (Male)	Non-APOE4-stratified	UBE2A	eQTL_catalogue_atrial_appendage eQTL	0.000680082	0	622
GLUD2 (Male)	Non-APOE4-stratified	STEEP1	eQTL_catalogue_atrial_appendage eQTL	0.000600725	0	610
GLUD2 (Male)	Non-APOE4-stratified	SLC25A5-AS1	eQTL_catalogue_atrial_appendage eQTL	0.000559787	0	532
GLUD2 (Male)	Non-APOE4-stratified	SLC25A43	eQTL_catalogue_atrial_appendage eQTL	0.000388845	0	411
GLUD2 (Male)	Non-APOE4-stratified	PGRMC1	eQTL_catalogue_atrial_appendage eQTL	0.000138446	0	100
GLUD2 (Male)	Non-APOE4-stratified	KIAA1210	eQTL_catalogue_atrial_appendage eQTL	2.36332e-05	0	35
GLUD2 (Male)	Non-APOE4-stratified	NDUFA1	eQTL_catalogue_atrial_appendage sQTL	0.022377	0	1202
GLUD2 (Male)	Non-APOE4-stratified	LAMP2	eQTL_catalogue_atrial_appendage sQTL	0.00306448	0.0098316	2233
GLUD2 (Male)	Non-APOE4-stratified	SEPTIN6	eQTL_catalogue_atrial_appendage sQTL	0.000718	0	671
GLUD2 (Male)	Non-APOE4-stratified	SOWAHD	eQTL_catalogue_blood eQTL	0.024394	0	1078
GLUD2 (Male)	Non-APOE4-stratified	C1GALT1C1	eQTL_catalogue_blood eQTL	0.0226781	0.0122288	2576
GLUD2 (Male)	Non-APOE4-stratified	RNF113A	eQTL_catalogue_blood eQTL	0.021198	0	1222
GLUD2 (Male)	Non-APOE4-stratified	NKAP	eQTL_catalogue_blood eQTL	0.0211964	0.00841879	1225
GLUD2 (Male)	Non-APOE4-stratified	NDUFA1	eQTL_catalogue_blood eQTL	0.021004	0	1222
GLUD2 (Male)	Non-APOE4-stratified	UPF3B	eQTL_catalogue_blood eQTL	0.020659	0	1210
GLUD2 (Male)	Non-APOE4-stratified	RPL39	eQTL_catalogue_blood eQTL	0.0202945	0	1121
GLUD2 (Male)	Non-APOE4-stratified	CUL4B	eQTL_catalogue_blood eQTL	0.0201004	0	2530
GLUD2 (Male)	Non-APOE4-stratified	LAMP2	eQTL_catalogue_blood eQTL	0.0199886	0	2312
GLUD2 (Male)	Non-APOE4-stratified	MCTS1	eQTL_catalogue_blood eQTL	0.018127	0.00916811	2519
GLUD2 (Male)	Non-APOE4-stratified	ZBTB33	eQTL_catalogue_blood eQTL	0.0080176	0.00963314	1739
GLUD2 (Male)	Non-APOE4-stratified	RHOXF1	eQTL_catalogue_blood eQTL	0.00716163	0.0136548	1408
GLUD2 (Male)	Non-APOE4-stratified	SEPTIN6	eQTL_catalogue_blood eQTL	0.00491087	0	918
GLUD2 (Male)	Non-APOE4-stratified	STEEP1	eQTL_catalogue_blood eQTL	0.000662903	0	626
GLUD2 (Male)	Non-APOE4-stratified	UBE2A	eQTL_catalogue_blood eQTL	0.000642857	0	637
GLUD2 (Male)	Non-APOE4-stratified	NKRF	eQTL_catalogue_blood eQTL	0.000615749	0	670
GLUD2 (Male)	Non-APOE4-stratified	SLC25A5	eQTL_catalogue_blood eQTL	0.000579675	0	546
GLUD2 (Male)	Non-APOE4-stratified	SLC25A43	eQTL_catalogue_blood eQTL	0.000439792	0	425
GLUD2 (Male)	Non-APOE4-stratified	PGRMC1	eQTL_catalogue_blood eQTL	0.000161519	0	109
GLUD2 (Male)	Non-APOE4-stratified	C1GALT1C1	eQTL_catalogue_braineac_putamen eQTL	0.00189425	0	2015
GLUD2 (Male)	Non-APOE4-stratified	MCTS1	eQTL_catalogue_braineac_putamen eQTL	0.00172269	0	1967
GLUD2 (Male)	Non-APOE4-stratified	GLUD2	eQTL_catalogue_braineac_putamen eQTL	0.0016536	0	2576
GLUD2 (Male)	Non-APOE4-stratified	LAMP2	eQTL_catalogue_braineac_putamen eQTL	0.00148081	0	1790
GLUD2 (Male)	Non-APOE4-stratified	CUL4B	eQTL_catalogue_braineac_putamen eQTL	0.00147125	0	1978
GLUD2 (Male)	Non-APOE4-stratified	TMEM255A	eQTL_catalogue_braineac_putamen eQTL	0.00127458	0	1337
GLUD2 (Male)	Non-APOE4-stratified	ZBTB33	eQTL_catalogue_braineac_putamen eQTL	0.00122482	0	1238
GLUD2 (Male)	Non-APOE4-stratified	RHOXF2	eQTL_catalogue_braineac_putamen eQTL	0.00113338	0	1011
GLUD2 (Male)	Non-APOE4-stratified	RHOXF1	eQTL_catalogue_braineac_putamen eQTL	0.00111693	0	947
GLUD2 (Male)	Non-APOE4-stratified	NKAP	eQTL_catalogue_braineac_putamen eQTL	0.000990868	0	808
GLUD2 (Male)	Non-APOE4-stratified	RHOXF1-AS1	eQTL_catalogue_braineac_putamen eQTL	0.000988005	0	845
GLUD2 (Male)	Non-APOE4-stratified	RNF113A	eQTL_catalogue_braineac_putamen eQTL	0.000974228	0	807
GLUD2 (Male)	Non-APOE4-stratified	UPF3B	eQTL_catalogue_braineac_putamen eQTL	0.000965451	0	799
GLUD2 (Male)	Non-APOE4-stratified	NDUFA1	eQTL_catalogue_braineac_putamen eQTL	0.000962377	0	807
GLUD2 (Male)	Non-APOE4-stratified	AKAP14	eQTL_catalogue_braineac_putamen eQTL	0.000936459	0	808
GLUD2 (Male)	Non-APOE4-stratified	RPL39	eQTL_catalogue_braineac_putamen eQTL	0.000920364	0	733
GLUD2 (Male)	Non-APOE4-stratified	SOWAHD	eQTL_catalogue_braineac_putamen eQTL	0.000822678	0	697
GLUD2 (Male)	Non-APOE4-stratified	SEPTIN6	eQTL_catalogue_braineac_putamen eQTL	0.000696494	0	609
GLUD2 (Male)	Non-APOE4-stratified	NKRF	eQTL_catalogue_braineac_putamen eQTL	0.00035376	0	453
GLUD2 (Male)	Non-APOE4-stratified	UBE2A	eQTL_catalogue_braineac_putamen eQTL	0.000320631	0	426
GLUD2 (Male)	Non-APOE4-stratified	STEEP1	eQTL_catalogue_braineac_putamen eQTL	0.000312373	0	415
GLUD2 (Male)	Non-APOE4-stratified	SLC25A5-AS1	eQTL_catalogue_braineac_putamen eQTL	0.000296034	0	372
GLUD2 (Male)	Non-APOE4-stratified	SLC25A5	eQTL_catalogue_braineac_putamen eQTL	0.000264784	0	372
GLUD2 (Male)	Non-APOE4-stratified	SLC25A43	eQTL_catalogue_braineac_putamen eQTL	0.000236445	0	285
GLUD2 (Male)	Non-APOE4-stratified	PGRMC1	eQTL_catalogue_braineac_putamen eQTL	4.76427e-05	0	50
GLUD2 (Male)	Non-APOE4-stratified	GLUD2	eQTL_catalogue_braineac_substantia_nigra eQTL	0.00130221	0	2348
GLUD2 (Male)	Non-APOE4-stratified	MCTS1	eQTL_catalogue_braineac_substantia_nigra eQTL	0.00120891	0	1766
GLUD2 (Male)	Non-APOE4-stratified	C1GALT1C1	eQTL_catalogue_braineac_substantia_nigra eQTL	0.00113511	0	1810
GLUD2 (Male)	Non-APOE4-stratified	CUL4B	eQTL_catalogue_braineac_substantia_nigra eQTL	0.0011329	0	1775
GLUD2 (Male)	Non-APOE4-stratified	LAMP2	eQTL_catalogue_braineac_substantia_nigra eQTL	0.00109498	0	1594
GLUD2 (Male)	Non-APOE4-stratified	TMEM255A	eQTL_catalogue_braineac_substantia_nigra eQTL	0.000915967	0	1149
GLUD2 (Male)	Non-APOE4-stratified	ZBTB33	eQTL_catalogue_braineac_substantia_nigra eQTL	0.000841734	0	1060
GLUD2 (Male)	Non-APOE4-stratified	RHOXF2	eQTL_catalogue_braineac_substantia_nigra eQTL	0.000761317	0	842
GLUD2 (Male)	Non-APOE4-stratified	RHOXF1	eQTL_catalogue_braineac_substantia_nigra eQTL	0.000724526	0	780
GLUD2 (Male)	Non-APOE4-stratified	RHOXF1-AS1	eQTL_catalogue_braineac_substantia_nigra eQTL	0.00064347	0	680
GLUD2 (Male)	Non-APOE4-stratified	RNF113A	eQTL_catalogue_braineac_substantia_nigra eQTL	0.000631154	0	652
GLUD2 (Male)	Non-APOE4-stratified	RHOXF2B	eQTL_catalogue_braineac_substantia_nigra eQTL	0.00060885	0	711
GLUD2 (Male)	Non-APOE4-stratified	AKAP14	eQTL_catalogue_braineac_substantia_nigra eQTL	0.000554101	0	653
GLUD2 (Male)	Non-APOE4-stratified	UPF3B	eQTL_catalogue_braineac_substantia_nigra eQTL	0.000551532	0	648
GLUD2 (Male)	Non-APOE4-stratified	NKAP	eQTL_catalogue_braineac_substantia_nigra eQTL	0.000542199	0	653
GLUD2 (Male)	Non-APOE4-stratified	NDUFA1	eQTL_catalogue_braineac_substantia_nigra eQTL	0.000539357	0	652
GLUD2 (Male)	Non-APOE4-stratified	RPL39	eQTL_catalogue_braineac_substantia_nigra eQTL	0.000528222	0	587
GLUD2 (Male)	Non-APOE4-stratified	SOWAHD	eQTL_catalogue_braineac_substantia_nigra eQTL	0.000432511	0	552
GLUD2 (Male)	Non-APOE4-stratified	SEPTIN6	eQTL_catalogue_braineac_substantia_nigra eQTL	0.000416887	0	487
GLUD2 (Male)	Non-APOE4-stratified	NKRF	eQTL_catalogue_braineac_substantia_nigra eQTL	0.000305672	0	393
GLUD2 (Male)	Non-APOE4-stratified	UBE2A	eQTL_catalogue_braineac_substantia_nigra eQTL	0.000273924	0	369
GLUD2 (Male)	Non-APOE4-stratified	SLC25A5-AS1	eQTL_catalogue_braineac_substantia_nigra eQTL	0.000247584	0	323
GLUD2 (Male)	Non-APOE4-stratified	STEEP1	eQTL_catalogue_braineac_substantia_nigra eQTL	0.000233531	0	358
GLUD2 (Male)	Non-APOE4-stratified	SLC25A5	eQTL_catalogue_braineac_substantia_nigra eQTL	0.000217889	0	323
GLUD2 (Male)	Non-APOE4-stratified	SLC25A43	eQTL_catalogue_braineac_substantia_nigra eQTL	0.000188888	0	246
GLUD2 (Male)	Non-APOE4-stratified	PGRMC1	eQTL_catalogue_braineac_substantia_nigra eQTL	2.96537e-05	0	38
GLUD2 (Male)	Non-APOE4-stratified	KIAA1210	eQTL_catalogue_braineac_substantia_nigra eQTL	2.02942e-05	0	22
GLUD2 (Male)	Non-APOE4-stratified	LAMP2	eQTL_catalogue_breast eQTL	0.0276682	0	2298
GLUD2 (Male)	Non-APOE4-stratified	SOWAHD	eQTL_catalogue_breast eQTL	0.0220111	0	1062
GLUD2 (Male)	Non-APOE4-stratified	NDUFA1	eQTL_catalogue_breast eQTL	0.0216409	0	1205
GLUD2 (Male)	Non-APOE4-stratified	RHOXF1-AS1	eQTL_catalogue_breast eQTL	0.0192541	0	1268
GLUD2 (Male)	Non-APOE4-stratified	UPF3B	eQTL_catalogue_breast eQTL	0.0186501	0	1192
GLUD2 (Male)	Non-APOE4-stratified	TMEM255A	eQTL_catalogue_breast eQTL	0.0186046	0	1829
GLUD2 (Male)	Non-APOE4-stratified	RNF113A	eQTL_catalogue_breast eQTL	0.0183962	0	1205
GLUD2 (Male)	Non-APOE4-stratified	NKAP	eQTL_catalogue_breast eQTL	0.0181764	0.00936554	1207
GLUD2 (Male)	Non-APOE4-stratified	CUL4B	eQTL_catalogue_breast eQTL	0.0180445	0	2514
GLUD2 (Male)	Non-APOE4-stratified	RPL39	eQTL_catalogue_breast eQTL	0.0175727	0	1105
GLUD2 (Male)	Non-APOE4-stratified	GLUD2	eQTL_catalogue_breast eQTL	0.017497	0	3204
GLUD2 (Male)	Non-APOE4-stratified	MCTS1	eQTL_catalogue_breast eQTL	0.0173719	0	2504
GLUD2 (Male)	Non-APOE4-stratified	ZBTB33	eQTL_catalogue_breast eQTL	0.0164326	0.00751662	1724
GLUD2 (Male)	Non-APOE4-stratified	C1GALT1C1	eQTL_catalogue_breast eQTL	0.0153487	0.0083388	2560
GLUD2 (Male)	Non-APOE4-stratified	RHOXF1	eQTL_catalogue_breast eQTL	0.00793642	0.0143462	1392
GLUD2 (Male)	Non-APOE4-stratified	SEPTIN6	eQTL_catalogue_breast eQTL	0.00196445	0	906
GLUD2 (Male)	Non-APOE4-stratified	SLC25A5-AS1	eQTL_catalogue_breast eQTL	0.000668767	0	539
GLUD2 (Male)	Non-APOE4-stratified	NKRF	eQTL_catalogue_breast eQTL	0.000612227	0	664
GLUD2 (Male)	Non-APOE4-stratified	UBE2A	eQTL_catalogue_breast eQTL	0.000611618	0	631
GLUD2 (Male)	Non-APOE4-stratified	STEEP1	eQTL_catalogue_breast eQTL	0.000547599	0	619
GLUD2 (Male)	Non-APOE4-stratified	SLC25A5	eQTL_catalogue_breast eQTL	0.000480338	0	539
GLUD2 (Male)	Non-APOE4-stratified	SLC25A43	eQTL_catalogue_breast eQTL	0.000433072	0	423
GLUD2 (Male)	Non-APOE4-stratified	PGRMC1	eQTL_catalogue_breast eQTL	0.000131188	0	108
GLUD2 (Male)	Non-APOE4-stratified	NDUFA1	eQTL_catalogue_breast sQTL	0.0192925	0	1205
GLUD2 (Male)	Non-APOE4-stratified	TMEM255A	eQTL_catalogue_breast sQTL	0.0169477	0.0100443	1749
GLUD2 (Male)	Non-APOE4-stratified	SLC25A43	eQTL_catalogue_breast sQTL	0.000384859	0	443
GLUD2 (Male)	Non-APOE4-stratified	RNF113A	eQTL_catalogue_caudate eQTL	0.0247585	0	1152
GLUD2 (Male)	Non-APOE4-stratified	NDUFA1	eQTL_catalogue_caudate eQTL	0.024278	0.0106764	1152
GLUD2 (Male)	Non-APOE4-stratified	ZBTB33	eQTL_catalogue_caudate eQTL	0.0240536	0	1657
GLUD2 (Male)	Non-APOE4-stratified	TMEM255A	eQTL_catalogue_caudate eQTL	0.023976	0	1761
GLUD2 (Male)	Non-APOE4-stratified	AKAP14	eQTL_catalogue_caudate eQTL	0.0236442	0	1155
GLUD2 (Male)	Non-APOE4-stratified	UPF3B	eQTL_catalogue_caudate eQTL	0.0235227	0	1141
GLUD2 (Male)	Non-APOE4-stratified	RPL39	eQTL_catalogue_caudate eQTL	0.0234648	0	1055
GLUD2 (Male)	Non-APOE4-stratified	SOWAHD	eQTL_catalogue_caudate eQTL	0.0234317	0	1013
GLUD2 (Male)	Non-APOE4-stratified	NKAP	eQTL_catalogue_caudate eQTL	0.023365	0	1155
GLUD2 (Male)	Non-APOE4-stratified	CUL4B	eQTL_catalogue_caudate eQTL	0.022391	0	2428
GLUD2 (Male)	Non-APOE4-stratified	LAMP2	eQTL_catalogue_caudate eQTL	0.0220525	0	2220
GLUD2 (Male)	Non-APOE4-stratified	GLUD2	eQTL_catalogue_caudate eQTL	0.0213	0	3130
GLUD2 (Male)	Non-APOE4-stratified	RHOXF1	eQTL_catalogue_caudate eQTL	0.0193543	0.013184	1330
GLUD2 (Male)	Non-APOE4-stratified	C1GALT1C1	eQTL_catalogue_caudate eQTL	0.0193385	0.0087887	2473
GLUD2 (Male)	Non-APOE4-stratified	RHOXF1-AS1	eQTL_catalogue_caudate eQTL	0.016241	0.0134049	1210
GLUD2 (Male)	Non-APOE4-stratified	MCTS1	eQTL_catalogue_caudate eQTL	0.0123763	0.0104508	2419
GLUD2 (Male)	Non-APOE4-stratified	SEPTIN6	eQTL_catalogue_caudate eQTL	0.00544931	0	858
GLUD2 (Male)	Non-APOE4-stratified	SLC25A5-AS1	eQTL_catalogue_caudate eQTL	0.00087444	0	517
GLUD2 (Male)	Non-APOE4-stratified	STEEP1	eQTL_catalogue_caudate eQTL	0.000788483	0	588
GLUD2 (Male)	Non-APOE4-stratified	NKRF	eQTL_catalogue_caudate eQTL	0.000641391	0	626
GLUD2 (Male)	Non-APOE4-stratified	SLC25A43	eQTL_catalogue_caudate eQTL	0.000619354	0	403
GLUD2 (Male)	Non-APOE4-stratified	UBE2A	eQTL_catalogue_caudate eQTL	0.000576005	0	598
GLUD2 (Male)	Non-APOE4-stratified	SLC25A5	eQTL_catalogue_caudate eQTL	0.00049605	0	517
GLUD2 (Male)	Non-APOE4-stratified	PGRMC1	eQTL_catalogue_caudate eQTL	0.000142042	0	96
GLUD2 (Male)	Non-APOE4-stratified	MCTS1	eQTL_catalogue_cedar_monocytes eQTL	0.0355928	0	2356
GLUD2 (Male)	Non-APOE4-stratified	CT47B1	eQTL_catalogue_cedar_monocytes eQTL	0.0243574	0	2771
GLUD2 (Male)	Non-APOE4-stratified	TMEM255A	eQTL_catalogue_cedar_monocytes eQTL	0.0234806	0	1677
GLUD2 (Male)	Non-APOE4-stratified	RHOXF1	eQTL_catalogue_cedar_monocytes eQTL	0.0234509	0	1247
GLUD2 (Male)	Non-APOE4-stratified	ATP1B4	eQTL_catalogue_cedar_monocytes eQTL	0.0234115	0	1834
GLUD2 (Male)	Non-APOE4-stratified	C1GALT1C1	eQTL_catalogue_cedar_monocytes eQTL	0.0232202	0.0101448	2408
GLUD2 (Male)	Non-APOE4-stratified	RPL39	eQTL_catalogue_cedar_monocytes eQTL	0.023118	0	965
GLUD2 (Male)	Non-APOE4-stratified	RHOXF2	eQTL_catalogue_cedar_monocytes eQTL	0.0230362	0	1326
GLUD2 (Male)	Non-APOE4-stratified	RHOXF1-AS1	eQTL_catalogue_cedar_monocytes eQTL	0.0230097	0	1122
GLUD2 (Male)	Non-APOE4-stratified	SOWAHD	eQTL_catalogue_cedar_monocytes eQTL	0.0229934	0	923
GLUD2 (Male)	Non-APOE4-stratified	NDUFA1	eQTL_catalogue_cedar_monocytes eQTL	0.0229677	0	1064
GLUD2 (Male)	Non-APOE4-stratified	NKAP	eQTL_catalogue_cedar_monocytes eQTL	0.0227932	0	1066
GLUD2 (Male)	Non-APOE4-stratified	UPF3B	eQTL_catalogue_cedar_monocytes eQTL	0.022763	0	1052
GLUD2 (Male)	Non-APOE4-stratified	RNF113A	eQTL_catalogue_cedar_monocytes eQTL	0.0227395	0	1064
GLUD2 (Male)	Non-APOE4-stratified	AKAP14	eQTL_catalogue_cedar_monocytes eQTL	0.0227351	0	1066
GLUD2 (Male)	Non-APOE4-stratified	CT47A6	eQTL_catalogue_cedar_monocytes eQTL	0.0219833	0	2898
GLUD2 (Male)	Non-APOE4-stratified	GLUD2	eQTL_catalogue_cedar_monocytes eQTL	0.0208294	0	3041
GLUD2 (Male)	Non-APOE4-stratified	CUL4B	eQTL_catalogue_cedar_monocytes eQTL	0.0206607	0	2337
GLUD2 (Male)	Non-APOE4-stratified	CT47A5	eQTL_catalogue_cedar_monocytes eQTL	0.0205723	0	2907
GLUD2 (Male)	Non-APOE4-stratified	ZBTB33	eQTL_catalogue_cedar_monocytes eQTL	0.0196419	0.00794271	1574
GLUD2 (Male)	Non-APOE4-stratified	LAMP2	eQTL_catalogue_cedar_monocytes eQTL	0.0187816	0.00693796	2158
GLUD2 (Male)	Non-APOE4-stratified	SEPTIN6	eQTL_catalogue_cedar_monocytes eQTL	0.00705711	0	773
GLUD2 (Male)	Non-APOE4-stratified	STEEP1	eQTL_catalogue_cedar_monocytes eQTL	0.000531834	0	524
GLUD2 (Male)	Non-APOE4-stratified	NKRF	eQTL_catalogue_cedar_monocytes eQTL	0.000459669	0	566
GLUD2 (Male)	Non-APOE4-stratified	SLC25A5	eQTL_catalogue_cedar_monocytes eQTL	0.000448051	0	480
GLUD2 (Male)	Non-APOE4-stratified	UBE2A	eQTL_catalogue_cedar_monocytes eQTL	0.000420003	0	536
GLUD2 (Male)	Non-APOE4-stratified	SLC25A43	eQTL_catalogue_cedar_monocytes eQTL	0.000358155	0	377
GLUD2 (Male)	Non-APOE4-stratified	PGRMC1	eQTL_catalogue_cedar_monocytes eQTL	0.000112082	0	93
GLUD2 (Male)	Non-APOE4-stratified	KIAA1210	eQTL_catalogue_cedar_monocytes eQTL	2.43e-05	0	35
GLUD2 (Male)	Non-APOE4-stratified	C1GALT1C1	eQTL_catalogue_cerebellar_hemisphere eQTL	0.0306062	0.0554196	2412
GLUD2 (Male)	Non-APOE4-stratified	AKAP14	eQTL_catalogue_cerebellar_hemisphere eQTL	0.0285281	0	1133
GLUD2 (Male)	Non-APOE4-stratified	ZBTB33	eQTL_catalogue_cerebellar_hemisphere eQTL	0.0242575	0	1618
GLUD2 (Male)	Non-APOE4-stratified	TMEM255A	eQTL_catalogue_cerebellar_hemisphere eQTL	0.0235644	0	1719
GLUD2 (Male)	Non-APOE4-stratified	RNF113A	eQTL_catalogue_cerebellar_hemisphere eQTL	0.0233566	0.0103932	1130
GLUD2 (Male)	Non-APOE4-stratified	SOWAHD	eQTL_catalogue_cerebellar_hemisphere eQTL	0.0230594	0	993
GLUD2 (Male)	Non-APOE4-stratified	UPF3B	eQTL_catalogue_cerebellar_hemisphere eQTL	0.0229746	0	1119
GLUD2 (Male)	Non-APOE4-stratified	RPL39	eQTL_catalogue_cerebellar_hemisphere eQTL	0.0228719	0	1035
GLUD2 (Male)	Non-APOE4-stratified	NDUFA1	eQTL_catalogue_cerebellar_hemisphere eQTL	0.0225281	0	1130
GLUD2 (Male)	Non-APOE4-stratified	NKAP	eQTL_catalogue_cerebellar_hemisphere eQTL	0.0223566	0	1133
GLUD2 (Male)	Non-APOE4-stratified	CUL4B	eQTL_catalogue_cerebellar_hemisphere eQTL	0.0218868	0	2369
GLUD2 (Male)	Non-APOE4-stratified	RHOXF1	eQTL_catalogue_cerebellar_hemisphere eQTL	0.0216512	0.0132575	1304
GLUD2 (Male)	Non-APOE4-stratified	GLUD2	eQTL_catalogue_cerebellar_hemisphere eQTL	0.0214485	0	3038
GLUD2 (Male)	Non-APOE4-stratified	LAMP2	eQTL_catalogue_cerebellar_hemisphere eQTL	0.0212603	0	2172
GLUD2 (Male)	Non-APOE4-stratified	MCTS1	eQTL_catalogue_cerebellar_hemisphere eQTL	0.014176	0.00984177	2360
GLUD2 (Male)	Non-APOE4-stratified	RHOXF1-AS1	eQTL_catalogue_cerebellar_hemisphere eQTL	0.0128266	0.013481	1186
GLUD2 (Male)	Non-APOE4-stratified	SEPTIN6	eQTL_catalogue_cerebellar_hemisphere eQTL	0.00529778	0	843
GLUD2 (Male)	Non-APOE4-stratified	STEEP1	eQTL_catalogue_cerebellar_hemisphere eQTL	0.000642484	0	562
GLUD2 (Male)	Non-APOE4-stratified	NKRF	eQTL_catalogue_cerebellar_hemisphere eQTL	0.000629481	0	604
GLUD2 (Male)	Non-APOE4-stratified	SLC25A5-AS1	eQTL_catalogue_cerebellar_hemisphere eQTL	0.000613632	0	500
GLUD2 (Male)	Non-APOE4-stratified	UBE2A	eQTL_catalogue_cerebellar_hemisphere eQTL	0.000514626	0	573
GLUD2 (Male)	Non-APOE4-stratified	SLC25A43	eQTL_catalogue_cerebellar_hemisphere eQTL	0.000431999	0	388
GLUD2 (Male)	Non-APOE4-stratified	SLC25A5	eQTL_catalogue_cerebellar_hemisphere eQTL	0.000422289	0	500
GLUD2 (Male)	Non-APOE4-stratified	PGRMC1	eQTL_catalogue_cerebellar_hemisphere eQTL	0.000124897	0	91
GLUD2 (Male)	Non-APOE4-stratified	NKAP	eQTL_catalogue_cerebellar_hemisphere sQTL	0.0228224	0	1133
GLUD2 (Male)	Non-APOE4-stratified	ZBTB33	eQTL_catalogue_cerebellum eQTL	0.0248792	0	1645
GLUD2 (Male)	Non-APOE4-stratified	RPL39	eQTL_catalogue_cerebellum eQTL	0.0248189	0.00925254	1051
GLUD2 (Male)	Non-APOE4-stratified	UPF3B	eQTL_catalogue_cerebellum eQTL	0.0245691	0	1135
GLUD2 (Male)	Non-APOE4-stratified	RNF113A	eQTL_catalogue_cerebellum eQTL	0.0241161	0	1146
GLUD2 (Male)	Non-APOE4-stratified	NDUFA1	eQTL_catalogue_cerebellum eQTL	0.0240453	0	1146
GLUD2 (Male)	Non-APOE4-stratified	TMEM255A	eQTL_catalogue_cerebellum eQTL	0.0239619	0	1751
GLUD2 (Male)	Non-APOE4-stratified	AKAP14	eQTL_catalogue_cerebellum eQTL	0.0236199	0.00798445	1149
GLUD2 (Male)	Non-APOE4-stratified	CUL4B	eQTL_catalogue_cerebellum eQTL	0.0232744	0	2413
GLUD2 (Male)	Non-APOE4-stratified	SOWAHD	eQTL_catalogue_cerebellum eQTL	0.0231766	0.00828822	1010
GLUD2 (Male)	Non-APOE4-stratified	NKAP	eQTL_catalogue_cerebellum eQTL	0.0229292	0	1149
GLUD2 (Male)	Non-APOE4-stratified	LAMP2	eQTL_catalogue_cerebellum eQTL	0.0222177	0.0104881	2207
GLUD2 (Male)	Non-APOE4-stratified	GLUD2	eQTL_catalogue_cerebellum eQTL	0.0207468	0	3065
GLUD2 (Male)	Non-APOE4-stratified	C1GALT1C1	eQTL_catalogue_cerebellum eQTL	0.0200831	0.00888523	2456
GLUD2 (Male)	Non-APOE4-stratified	RHOXF1-AS1	eQTL_catalogue_cerebellum eQTL	0.00715945	0.0132657	1202
GLUD2 (Male)	Non-APOE4-stratified	RHOXF1	eQTL_catalogue_cerebellum eQTL	0.00685697	0.0128377	1322
GLUD2 (Male)	Non-APOE4-stratified	SEPTIN6	eQTL_catalogue_cerebellum eQTL	0.00528043	0	858
GLUD2 (Male)	Non-APOE4-stratified	MCTS1	eQTL_catalogue_cerebellum eQTL	0.00410923	0.0101555	2404
GLUD2 (Male)	Non-APOE4-stratified	SLC25A5-AS1	eQTL_catalogue_cerebellum eQTL	0.000967234	0	506
GLUD2 (Male)	Non-APOE4-stratified	STEEP1	eQTL_catalogue_cerebellum eQTL	0.000843402	0	578
GLUD2 (Male)	Non-APOE4-stratified	NKRF	eQTL_catalogue_cerebellum eQTL	0.000656539	0	618
GLUD2 (Male)	Non-APOE4-stratified	UBE2A	eQTL_catalogue_cerebellum eQTL	0.000565875	0	588
GLUD2 (Male)	Non-APOE4-stratified	SLC25A5	eQTL_catalogue_cerebellum eQTL	0.000473205	0	506
GLUD2 (Male)	Non-APOE4-stratified	SLC25A43	eQTL_catalogue_cerebellum eQTL	0.000384846	0	391
GLUD2 (Male)	Non-APOE4-stratified	PGRMC1	eQTL_catalogue_cerebellum eQTL	0.000120574	0	94
GLUD2 (Male)	Non-APOE4-stratified	NKAP	eQTL_catalogue_commonmind_dlpfc eQTL	0.0115483	0	1092
GLUD2 (Male)	Non-APOE4-stratified	GLUD2	eQTL_catalogue_commonmind_dlpfc eQTL	0.0106491	0	2992
GLUD2 (Male)	Non-APOE4-stratified	RHOXF1	eQTL_catalogue_commonmind_dlpfc eQTL	0.00866784	0.0256084	1276
GLUD2 (Male)	Non-APOE4-stratified	ZBTB33	eQTL_catalogue_commonmind_dlpfc eQTL	0.0060505	0	1598
GLUD2 (Male)	Non-APOE4-stratified	C1GALT1C1	eQTL_catalogue_commonmind_dlpfc eQTL	0.00576121	0	2409
GLUD2 (Male)	Non-APOE4-stratified	TMEM255A	eQTL_catalogue_commonmind_dlpfc eQTL	0.0054454	0	1699
GLUD2 (Male)	Non-APOE4-stratified	SOWAHD	eQTL_catalogue_commonmind_dlpfc eQTL	0.00521859	0	956
GLUD2 (Male)	Non-APOE4-stratified	LAMP2	eQTL_catalogue_commonmind_dlpfc eQTL	0.00489796	0	2169
GLUD2 (Male)	Non-APOE4-stratified	RPL39	eQTL_catalogue_commonmind_dlpfc eQTL	0.00488052	0	997
GLUD2 (Male)	Non-APOE4-stratified	RNF113A	eQTL_catalogue_commonmind_dlpfc eQTL	0.00468763	0	1091
GLUD2 (Male)	Non-APOE4-stratified	RHOXF1-AS1	eQTL_catalogue_commonmind_dlpfc eQTL	0.00451368	0.00542509	1150
GLUD2 (Male)	Non-APOE4-stratified	AKAP14	eQTL_catalogue_commonmind_dlpfc eQTL	0.00441508	0.00722522	1092
GLUD2 (Male)	Non-APOE4-stratified	UPF3B	eQTL_catalogue_commonmind_dlpfc eQTL	0.00440804	0	1082
GLUD2 (Male)	Non-APOE4-stratified	CUL4B	eQTL_catalogue_commonmind_dlpfc eQTL	0.0043879	0	2366
GLUD2 (Male)	Non-APOE4-stratified	NDUFA1	eQTL_catalogue_commonmind_dlpfc eQTL	0.00412084	0	1091
GLUD2 (Male)	Non-APOE4-stratified	RHOXF2	eQTL_catalogue_commonmind_dlpfc eQTL	0.00392418	0.018846	1352
GLUD2 (Male)	Non-APOE4-stratified	MCTS1	eQTL_catalogue_commonmind_dlpfc eQTL	0.00365072	0	2354
GLUD2 (Male)	Non-APOE4-stratified	SEPTIN6	eQTL_catalogue_commonmind_dlpfc eQTL	0.00134439	0	801
GLUD2 (Male)	Non-APOE4-stratified	SLC25A5	eQTL_catalogue_commonmind_dlpfc eQTL	0.000643789	0	472
GLUD2 (Male)	Non-APOE4-stratified	UBE2A	eQTL_catalogue_commonmind_dlpfc eQTL	0.000567871	0	535
GLUD2 (Male)	Non-APOE4-stratified	NKRF	eQTL_catalogue_commonmind_dlpfc eQTL	0.000475434	0	563
GLUD2 (Male)	Non-APOE4-stratified	STEEP1	eQTL_catalogue_commonmind_dlpfc eQTL	0.000423153	0	523
GLUD2 (Male)	Non-APOE4-stratified	SLC25A43	eQTL_catalogue_commonmind_dlpfc eQTL	0.000413705	0	363
GLUD2 (Male)	Non-APOE4-stratified	SLC25A5-AS1	eQTL_catalogue_commonmind_dlpfc eQTL	0.000381028	0	472
GLUD2 (Male)	Non-APOE4-stratified	PGRMC1	eQTL_catalogue_commonmind_dlpfc eQTL	0.000102803	0	91
GLUD2 (Male)	Non-APOE4-stratified	NDUFA1	eQTL_catalogue_commonmind_dlpfc sQTL	0.00445713	0	1091
GLUD2 (Male)	Non-APOE4-stratified	NKAP	eQTL_catalogue_commonmind_dlpfc sQTL	0.00409052	0	1092
GLUD2 (Male)	Non-APOE4-stratified	LAMP2	eQTL_catalogue_commonmind_dlpfc sQTL	0.00384917	0	2112
GLUD2 (Male)	Non-APOE4-stratified	SLC25A43	eQTL_catalogue_commonmind_dlpfc sQTL	0.000836791	0	438
GLUD2 (Male)	Non-APOE4-stratified	GLUD2	eQTL_catalogue_coronary_artery eQTL	0.00396541	0	3095
GLUD2 (Male)	Non-APOE4-stratified	CUL4B	eQTL_catalogue_coronary_artery eQTL	0.003163	0	2436
GLUD2 (Male)	Non-APOE4-stratified	C1GALT1C1	eQTL_catalogue_coronary_artery eQTL	0.00299899	0	2479
GLUD2 (Male)	Non-APOE4-stratified	RHOXF1	eQTL_catalogue_coronary_artery eQTL	0.00296888	0	1353
GLUD2 (Male)	Non-APOE4-stratified	MCTS1	eQTL_catalogue_coronary_artery eQTL	0.00293701	0	2426
GLUD2 (Male)	Non-APOE4-stratified	LAMP2	eQTL_catalogue_coronary_artery eQTL	0.00288147	0	2231
GLUD2 (Male)	Non-APOE4-stratified	ZBTB33	eQTL_catalogue_coronary_artery eQTL	0.00266138	0	1663
GLUD2 (Male)	Non-APOE4-stratified	TMEM255A	eQTL_catalogue_coronary_artery eQTL	0.0026586	0	1767
GLUD2 (Male)	Non-APOE4-stratified	RHOXF1-AS1	eQTL_catalogue_coronary_artery eQTL	0.00226586	0	1229
GLUD2 (Male)	Non-APOE4-stratified	UPF3B	eQTL_catalogue_coronary_artery eQTL	0.00225024	0	1157
GLUD2 (Male)	Non-APOE4-stratified	RNF113A	eQTL_catalogue_coronary_artery eQTL	0.00224907	0	1169
GLUD2 (Male)	Non-APOE4-stratified	NDUFA1	eQTL_catalogue_coronary_artery eQTL	0.00218704	0	1169
GLUD2 (Male)	Non-APOE4-stratified	RPL39	eQTL_catalogue_coronary_artery eQTL	0.00212666	0	1074
GLUD2 (Male)	Non-APOE4-stratified	NKAP	eQTL_catalogue_coronary_artery eQTL	0.00200226	0	1172
GLUD2 (Male)	Non-APOE4-stratified	SOWAHD	eQTL_catalogue_coronary_artery eQTL	0.00196767	0	1031
GLUD2 (Male)	Non-APOE4-stratified	SEPTIN6	eQTL_catalogue_coronary_artery eQTL	0.00131391	0	885
GLUD2 (Male)	Non-APOE4-stratified	NKRF	eQTL_catalogue_coronary_artery eQTL	0.000694011	0	645
GLUD2 (Male)	Non-APOE4-stratified	UBE2A	eQTL_catalogue_coronary_artery eQTL	0.000678246	0	612
GLUD2 (Male)	Non-APOE4-stratified	STEEP1	eQTL_catalogue_coronary_artery eQTL	0.000575783	0	600
GLUD2 (Male)	Non-APOE4-stratified	SLC25A5-AS1	eQTL_catalogue_coronary_artery eQTL	0.000541056	0	522
GLUD2 (Male)	Non-APOE4-stratified	SLC25A5	eQTL_catalogue_coronary_artery eQTL	0.000491226	0	522
GLUD2 (Male)	Non-APOE4-stratified	SLC25A43	eQTL_catalogue_coronary_artery eQTL	0.000415582	0	404
GLUD2 (Male)	Non-APOE4-stratified	PGRMC1	eQTL_catalogue_coronary_artery eQTL	0.000123168	0	103
GLUD2 (Male)	Non-APOE4-stratified	NDUFA1	eQTL_catalogue_cortex eQTL	0.0294675	0	1145
GLUD2 (Male)	Non-APOE4-stratified	CUL4B	eQTL_catalogue_cortex eQTL	0.0265361	0	2421
GLUD2 (Male)	Non-APOE4-stratified	RNF113A	eQTL_catalogue_cortex eQTL	0.0260393	0	1145
GLUD2 (Male)	Non-APOE4-stratified	NKAP	eQTL_catalogue_cortex eQTL	0.0245572	0	1147
GLUD2 (Male)	Non-APOE4-stratified	RPL39	eQTL_catalogue_cortex eQTL	0.023511	0	1053
GLUD2 (Male)	Non-APOE4-stratified	SOWAHD	eQTL_catalogue_cortex eQTL	0.0234993	0	1010
GLUD2 (Male)	Non-APOE4-stratified	AKAP14	eQTL_catalogue_cortex eQTL	0.0233547	0	1147
GLUD2 (Male)	Non-APOE4-stratified	C1GALT1C1	eQTL_catalogue_cortex eQTL	0.023293	0.0142963	2465
GLUD2 (Male)	Non-APOE4-stratified	TMEM255A	eQTL_catalogue_cortex eQTL	0.0224868	0	1754
GLUD2 (Male)	Non-APOE4-stratified	LAMP2	eQTL_catalogue_cortex eQTL	0.0219805	0	2214
GLUD2 (Male)	Non-APOE4-stratified	ZBTB33	eQTL_catalogue_cortex eQTL	0.0219581	0	1648
GLUD2 (Male)	Non-APOE4-stratified	UPF3B	eQTL_catalogue_cortex eQTL	0.0200338	0.007103	1134
GLUD2 (Male)	Non-APOE4-stratified	GLUD2	eQTL_catalogue_cortex eQTL	0.0181263	0	3097
GLUD2 (Male)	Non-APOE4-stratified	RHOXF1	eQTL_catalogue_cortex eQTL	0.00943701	0.0128955	1321
GLUD2 (Male)	Non-APOE4-stratified	SEPTIN6	eQTL_catalogue_cortex eQTL	0.00608705	0.0111506	858
GLUD2 (Male)	Non-APOE4-stratified	MCTS1	eQTL_catalogue_cortex eQTL	0.00373087	0.011378	2411
GLUD2 (Male)	Non-APOE4-stratified	RHOXF1-AS1	eQTL_catalogue_cortex eQTL	0.00299813	0.00848068	1201
GLUD2 (Male)	Non-APOE4-stratified	SLC25A43	eQTL_catalogue_cortex eQTL	0.000622306	0	398
GLUD2 (Male)	Non-APOE4-stratified	NKRF	eQTL_catalogue_cortex eQTL	0.00059103	0	617
GLUD2 (Male)	Non-APOE4-stratified	STEEP1	eQTL_catalogue_cortex eQTL	0.000560252	0	578
GLUD2 (Male)	Non-APOE4-stratified	UBE2A	eQTL_catalogue_cortex eQTL	0.000559893	0	588
GLUD2 (Male)	Non-APOE4-stratified	SLC25A5-AS1	eQTL_catalogue_cortex eQTL	0.000530759	0	511
GLUD2 (Male)	Non-APOE4-stratified	SLC25A5	eQTL_catalogue_cortex eQTL	0.000496372	0	511
GLUD2 (Male)	Non-APOE4-stratified	PGRMC1	eQTL_catalogue_cortex eQTL	0.000108801	0	95
GLUD2 (Male)	Non-APOE4-stratified	C1GALT1C1	eQTL_catalogue_esophagus_gej eQTL	0.025462	0.0161542	2539
GLUD2 (Male)	Non-APOE4-stratified	UPF3B	eQTL_catalogue_esophagus_gej eQTL	0.0241687	0	1192
GLUD2 (Male)	Non-APOE4-stratified	NDUFA1	eQTL_catalogue_esophagus_gej eQTL	0.0238247	0	1203
GLUD2 (Male)	Non-APOE4-stratified	SOWAHD	eQTL_catalogue_esophagus_gej eQTL	0.0237199	0	1065
GLUD2 (Male)	Non-APOE4-stratified	RNF113A	eQTL_catalogue_esophagus_gej eQTL	0.0234721	0.0104618	1203
GLUD2 (Male)	Non-APOE4-stratified	RPL39	eQTL_catalogue_esophagus_gej eQTL	0.0234207	0	1107
GLUD2 (Male)	Non-APOE4-stratified	LAMP2	eQTL_catalogue_esophagus_gej eQTL	0.0234083	0	2284
GLUD2 (Male)	Non-APOE4-stratified	CUL4B	eQTL_catalogue_esophagus_gej eQTL	0.023032	0	2494
GLUD2 (Male)	Non-APOE4-stratified	NKAP	eQTL_catalogue_esophagus_gej eQTL	0.022879	0	1205
GLUD2 (Male)	Non-APOE4-stratified	ZBTB33	eQTL_catalogue_esophagus_gej eQTL	0.0221957	0	1716
GLUD2 (Male)	Non-APOE4-stratified	GLUD2	eQTL_catalogue_esophagus_gej eQTL	0.0215225	0	3143
GLUD2 (Male)	Non-APOE4-stratified	MCTS1	eQTL_catalogue_esophagus_gej eQTL	0.0140422	0.00828932	2484
GLUD2 (Male)	Non-APOE4-stratified	RHOXF1-AS1	eQTL_catalogue_esophagus_gej eQTL	0.0078476	0.0149241	1263
GLUD2 (Male)	Non-APOE4-stratified	RHOXF1	eQTL_catalogue_esophagus_gej eQTL	0.00712505	0.0136409	1387
GLUD2 (Male)	Non-APOE4-stratified	SEPTIN6	eQTL_catalogue_esophagus_gej eQTL	0.00593368	0	912
GLUD2 (Male)	Non-APOE4-stratified	TMEM255A	eQTL_catalogue_esophagus_gej eQTL	0.0027571	0.00864942	1821
GLUD2 (Male)	Non-APOE4-stratified	UBE2A	eQTL_catalogue_esophagus_gej eQTL	0.000672976	0	631
GLUD2 (Male)	Non-APOE4-stratified	NKRF	eQTL_catalogue_esophagus_gej eQTL	0.000643803	0	664
GLUD2 (Male)	Non-APOE4-stratified	STEEP1	eQTL_catalogue_esophagus_gej eQTL	0.000624014	0	620
GLUD2 (Male)	Non-APOE4-stratified	SLC25A5	eQTL_catalogue_esophagus_gej eQTL	0.000560613	0	538
GLUD2 (Male)	Non-APOE4-stratified	SLC25A5-AS1	eQTL_catalogue_esophagus_gej eQTL	0.000474972	0	538
GLUD2 (Male)	Non-APOE4-stratified	SLC25A43	eQTL_catalogue_esophagus_gej eQTL	0.000459564	0	418
GLUD2 (Male)	Non-APOE4-stratified	PGRMC1	eQTL_catalogue_esophagus_gej eQTL	0.000131677	0	104
GLUD2 (Male)	Non-APOE4-stratified	LAMP2	eQTL_catalogue_esophagus_mucosa eQTL	0.0524461	0	2304
GLUD2 (Male)	Non-APOE4-stratified	ZBTB33	eQTL_catalogue_esophagus_mucosa eQTL	0.0447654	0	1735
GLUD2 (Male)	Non-APOE4-stratified	RHOXF1-AS1	eQTL_catalogue_esophagus_mucosa eQTL	0.0337466	0	1279
GLUD2 (Male)	Non-APOE4-stratified	NKAP	eQTL_catalogue_esophagus_mucosa eQTL	0.0277443	0	1220
GLUD2 (Male)	Non-APOE4-stratified	UPF3B	eQTL_catalogue_esophagus_mucosa eQTL	0.0267729	0	1204
GLUD2 (Male)	Non-APOE4-stratified	RPL39	eQTL_catalogue_esophagus_mucosa eQTL	0.0240682	0	1119
GLUD2 (Male)	Non-APOE4-stratified	RNF113A	eQTL_catalogue_esophagus_mucosa eQTL	0.0229883	0	1217
GLUD2 (Male)	Non-APOE4-stratified	SOWAHD	eQTL_catalogue_esophagus_mucosa eQTL	0.0216926	0	1076
GLUD2 (Male)	Non-APOE4-stratified	NDUFA1	eQTL_catalogue_esophagus_mucosa eQTL	0.0213727	0	1217
GLUD2 (Male)	Non-APOE4-stratified	C1GALT1C1	eQTL_catalogue_esophagus_mucosa eQTL	0.0203194	0	2561
GLUD2 (Male)	Non-APOE4-stratified	TMEM255A	eQTL_catalogue_esophagus_mucosa eQTL	0.0201575	0	1840
GLUD2 (Male)	Non-APOE4-stratified	GLUD2	eQTL_catalogue_esophagus_mucosa eQTL	0.0201354	0	3190
GLUD2 (Male)	Non-APOE4-stratified	MCTS1	eQTL_catalogue_esophagus_mucosa eQTL	0.0180278	0.0087769	2505
GLUD2 (Male)	Non-APOE4-stratified	CUL4B	eQTL_catalogue_esophagus_mucosa eQTL	0.0176548	0.0088765	2516
GLUD2 (Male)	Non-APOE4-stratified	RHOXF1	eQTL_catalogue_esophagus_mucosa eQTL	0.00661758	0.012845	1403
GLUD2 (Male)	Non-APOE4-stratified	SEPTIN6	eQTL_catalogue_esophagus_mucosa eQTL	0.00495942	0	921
GLUD2 (Male)	Non-APOE4-stratified	UBE2A	eQTL_catalogue_esophagus_mucosa eQTL	0.000724834	0	638
GLUD2 (Male)	Non-APOE4-stratified	NKRF	eQTL_catalogue_esophagus_mucosa eQTL	0.000656982	0	671
GLUD2 (Male)	Non-APOE4-stratified	STEEP1	eQTL_catalogue_esophagus_mucosa eQTL	0.000588782	0	627
GLUD2 (Male)	Non-APOE4-stratified	SLC25A5-AS1	eQTL_catalogue_esophagus_mucosa eQTL	0.000551969	0	546
GLUD2 (Male)	Non-APOE4-stratified	SLC25A5	eQTL_catalogue_esophagus_mucosa eQTL	0.000465131	0	546
GLUD2 (Male)	Non-APOE4-stratified	SLC25A43	eQTL_catalogue_esophagus_mucosa eQTL	0.000411725	0	426
GLUD2 (Male)	Non-APOE4-stratified	PGRMC1	eQTL_catalogue_esophagus_mucosa eQTL	0.000153951	0	108
GLUD2 (Male)	Non-APOE4-stratified	TMEM255A	eQTL_catalogue_esophagus_mucosa sQTL	0.0138823	0.00800652	1753
GLUD2 (Male)	Non-APOE4-stratified	LAMP2	eQTL_catalogue_esophagus_mucosa sQTL	0.00257926	0.00892233	2247
GLUD2 (Male)	Non-APOE4-stratified	NDUFA1	eQTL_catalogue_esophagus_muscularis eQTL	0.043674	0	1211
GLUD2 (Male)	Non-APOE4-stratified	RNF113A	eQTL_catalogue_esophagus_muscularis eQTL	0.0244594	0	1211
GLUD2 (Male)	Non-APOE4-stratified	ZBTB33	eQTL_catalogue_esophagus_muscularis eQTL	0.0244437	0	1712
GLUD2 (Male)	Non-APOE4-stratified	NKAP	eQTL_catalogue_esophagus_muscularis eQTL	0.0233541	0	1214
GLUD2 (Male)	Non-APOE4-stratified	RPL39	eQTL_catalogue_esophagus_muscularis eQTL	0.0227639	0	1110
GLUD2 (Male)	Non-APOE4-stratified	GLUD2	eQTL_catalogue_esophagus_muscularis eQTL	0.0226685	0	3171
GLUD2 (Male)	Non-APOE4-stratified	SOWAHD	eQTL_catalogue_esophagus_muscularis eQTL	0.0218592	0.0101929	1067
GLUD2 (Male)	Non-APOE4-stratified	CUL4B	eQTL_catalogue_esophagus_muscularis eQTL	0.0214386	0	2491
GLUD2 (Male)	Non-APOE4-stratified	UPF3B	eQTL_catalogue_esophagus_muscularis eQTL	0.0201571	0.00698605	1199
GLUD2 (Male)	Non-APOE4-stratified	LAMP2	eQTL_catalogue_esophagus_muscularis eQTL	0.0162964	0.00844923	2279
GLUD2 (Male)	Non-APOE4-stratified	C1GALT1C1	eQTL_catalogue_esophagus_muscularis eQTL	0.0121452	0.0114395	2535
GLUD2 (Male)	Non-APOE4-stratified	RHOXF1-AS1	eQTL_catalogue_esophagus_muscularis eQTL	0.00665387	0.0127166	1270
GLUD2 (Male)	Non-APOE4-stratified	RHOXF1	eQTL_catalogue_esophagus_muscularis eQTL	0.00660965	0.0127438	1391
GLUD2 (Male)	Non-APOE4-stratified	SEPTIN6	eQTL_catalogue_esophagus_muscularis eQTL	0.00568673	0.00797829	908
GLUD2 (Male)	Non-APOE4-stratified	MCTS1	eQTL_catalogue_esophagus_muscularis eQTL	0.00290778	0.00978333	2481
GLUD2 (Male)	Non-APOE4-stratified	TMEM255A	eQTL_catalogue_esophagus_muscularis eQTL	0.00242714	0.00847037	1818
GLUD2 (Male)	Non-APOE4-stratified	UBE2A	eQTL_catalogue_esophagus_muscularis eQTL	0.00075538	0	626
GLUD2 (Male)	Non-APOE4-stratified	STEEP1	eQTL_catalogue_esophagus_muscularis eQTL	0.000650687	0	615
GLUD2 (Male)	Non-APOE4-stratified	NKRF	eQTL_catalogue_esophagus_muscularis eQTL	0.000611029	0	659
GLUD2 (Male)	Non-APOE4-stratified	SLC25A5	eQTL_catalogue_esophagus_muscularis eQTL	0.00051021	0	535
GLUD2 (Male)	Non-APOE4-stratified	SLC25A5-AS1	eQTL_catalogue_esophagus_muscularis eQTL	0.000446307	0	535
GLUD2 (Male)	Non-APOE4-stratified	SLC25A43	eQTL_catalogue_esophagus_muscularis eQTL	0.000412972	0	416
GLUD2 (Male)	Non-APOE4-stratified	PGRMC1	eQTL_catalogue_esophagus_muscularis eQTL	0.000121678	0	103
GLUD2 (Male)	Non-APOE4-stratified	TMEM255A	eQTL_catalogue_esophagus_muscularis sQTL	0.0201533	0.00844448	1731
GLUD2 (Male)	Non-APOE4-stratified	RHOXF2	eQTL_catalogue_fairfax_monocytes_ifn24 eQTL	0.0306388	0	1298
GLUD2 (Male)	Non-APOE4-stratified	RHOXF1-AS1	eQTL_catalogue_fairfax_monocytes_ifn24 eQTL	0.0276198	0	1089
GLUD2 (Male)	Non-APOE4-stratified	NKAP	eQTL_catalogue_fairfax_monocytes_ifn24 eQTL	0.0273358	0	1026
GLUD2 (Male)	Non-APOE4-stratified	SOWAHD	eQTL_catalogue_fairfax_monocytes_ifn24 eQTL	0.025087	0	880
GLUD2 (Male)	Non-APOE4-stratified	RPL39	eQTL_catalogue_fairfax_monocytes_ifn24 eQTL	0.0245968	0	922
GLUD2 (Male)	Non-APOE4-stratified	UPF3B	eQTL_catalogue_fairfax_monocytes_ifn24 eQTL	0.0242964	0	1012
GLUD2 (Male)	Non-APOE4-stratified	NDUFA1	eQTL_catalogue_fairfax_monocytes_ifn24 eQTL	0.0230455	0	1023
GLUD2 (Male)	Non-APOE4-stratified	RNF113A	eQTL_catalogue_fairfax_monocytes_ifn24 eQTL	0.0230438	0	1023
GLUD2 (Male)	Non-APOE4-stratified	AKAP14	eQTL_catalogue_fairfax_monocytes_ifn24 eQTL	0.0229393	0	1026
GLUD2 (Male)	Non-APOE4-stratified	CT47A5	eQTL_catalogue_fairfax_monocytes_ifn24 eQTL	0.0227873	0	2865
GLUD2 (Male)	Non-APOE4-stratified	ATP1B4	eQTL_catalogue_fairfax_monocytes_ifn24 eQTL	0.0224094	0	1811
GLUD2 (Male)	Non-APOE4-stratified	CUL4B	eQTL_catalogue_fairfax_monocytes_ifn24 eQTL	0.0219538	0	2301
GLUD2 (Male)	Non-APOE4-stratified	MCTS1	eQTL_catalogue_fairfax_monocytes_ifn24 eQTL	0.021938	0	2318
GLUD2 (Male)	Non-APOE4-stratified	GLUD2	eQTL_catalogue_fairfax_monocytes_ifn24 eQTL	0.0213318	0	3004
GLUD2 (Male)	Non-APOE4-stratified	CT47A6	eQTL_catalogue_fairfax_monocytes_ifn24 eQTL	0.0203916	0	2856
GLUD2 (Male)	Non-APOE4-stratified	CT47B1	eQTL_catalogue_fairfax_monocytes_ifn24 eQTL	0.0183036	0	2726
GLUD2 (Male)	Non-APOE4-stratified	RHOXF1	eQTL_catalogue_fairfax_monocytes_ifn24 eQTL	0.0176565	0	1218
GLUD2 (Male)	Non-APOE4-stratified	SEPTIN6	eQTL_catalogue_fairfax_monocytes_ifn24 eQTL	0.00776569	0	749
GLUD2 (Male)	Non-APOE4-stratified	TMEM255A	eQTL_catalogue_fairfax_monocytes_ifn24 eQTL	0.00409702	0.0117304	1654
GLUD2 (Male)	Non-APOE4-stratified	C1GALT1C1	eQTL_catalogue_fairfax_monocytes_ifn24 eQTL	0.00310104	0.0107426	2370
GLUD2 (Male)	Non-APOE4-stratified	ZBTB33	eQTL_catalogue_fairfax_monocytes_ifn24 eQTL	0.00268923	0.0111747	1548
GLUD2 (Male)	Non-APOE4-stratified	LAMP2	eQTL_catalogue_fairfax_monocytes_ifn24 eQTL	0.00266276	0.00919836	2129
GLUD2 (Male)	Non-APOE4-stratified	STEEP1	eQTL_catalogue_fairfax_monocytes_ifn24 eQTL	0.000601296	0	510
GLUD2 (Male)	Non-APOE4-stratified	SLC25A43	eQTL_catalogue_fairfax_monocytes_ifn24 eQTL	0.000488569	0	386
GLUD2 (Male)	Non-APOE4-stratified	NKRF	eQTL_catalogue_fairfax_monocytes_ifn24 eQTL	0.000435582	0	551
GLUD2 (Male)	Non-APOE4-stratified	SLC25A5	eQTL_catalogue_fairfax_monocytes_ifn24 eQTL	0.000425778	0	487
GLUD2 (Male)	Non-APOE4-stratified	UBE2A	eQTL_catalogue_fairfax_monocytes_ifn24 eQTL	0.000407464	0	521
GLUD2 (Male)	Non-APOE4-stratified	PGRMC1	eQTL_catalogue_fairfax_monocytes_ifn24 eQTL	0.000130101	0	100
GLUD2 (Male)	Non-APOE4-stratified	KIAA1210	eQTL_catalogue_fairfax_monocytes_ifn24 eQTL	2.07475e-05	0	34
GLUD2 (Male)	Non-APOE4-stratified	SOWAHD	eQTL_catalogue_fairfax_monocytes_lps2 eQTL	0.0155693	0	848
GLUD2 (Male)	Non-APOE4-stratified	RHOXF2	eQTL_catalogue_fairfax_monocytes_lps2 eQTL	0.0116208	0	1249
GLUD2 (Male)	Non-APOE4-stratified	CUL4B	eQTL_catalogue_fairfax_monocytes_lps2 eQTL	0.011501	0	2242
GLUD2 (Male)	Non-APOE4-stratified	C1GALT1C1	eQTL_catalogue_fairfax_monocytes_lps2 eQTL	0.0115004	0	2311
GLUD2 (Male)	Non-APOE4-stratified	RHOXF1	eQTL_catalogue_fairfax_monocytes_lps2 eQTL	0.0114924	0	1170
GLUD2 (Male)	Non-APOE4-stratified	UPF3B	eQTL_catalogue_fairfax_monocytes_lps2 eQTL	0.0113352	0	976
GLUD2 (Male)	Non-APOE4-stratified	AKAP14	eQTL_catalogue_fairfax_monocytes_lps2 eQTL	0.0110078	0	989
GLUD2 (Male)	Non-APOE4-stratified	ZBTB33	eQTL_catalogue_fairfax_monocytes_lps2 eQTL	0.0108839	0	1495
GLUD2 (Male)	Non-APOE4-stratified	RNF113A	eQTL_catalogue_fairfax_monocytes_lps2 eQTL	0.0107319	0	987
GLUD2 (Male)	Non-APOE4-stratified	RHOXF1-AS1	eQTL_catalogue_fairfax_monocytes_lps2 eQTL	0.0106838	0	1045
GLUD2 (Male)	Non-APOE4-stratified	CT47B1	eQTL_catalogue_fairfax_monocytes_lps2 eQTL	0.0105512	0	2661
GLUD2 (Male)	Non-APOE4-stratified	RPL39	eQTL_catalogue_fairfax_monocytes_lps2 eQTL	0.0104426	0	890
GLUD2 (Male)	Non-APOE4-stratified	ATP1B4	eQTL_catalogue_fairfax_monocytes_lps2 eQTL	0.0103873	0	1755
GLUD2 (Male)	Non-APOE4-stratified	CT47A6	eQTL_catalogue_fairfax_monocytes_lps2 eQTL	0.0103647	0	2790
GLUD2 (Male)	Non-APOE4-stratified	NKAP	eQTL_catalogue_fairfax_monocytes_lps2 eQTL	0.0103366	0	989
GLUD2 (Male)	Non-APOE4-stratified	MCTS1	eQTL_catalogue_fairfax_monocytes_lps2 eQTL	0.0103284	0	2259
GLUD2 (Male)	Non-APOE4-stratified	NDUFA1	eQTL_catalogue_fairfax_monocytes_lps2 eQTL	0.0103053	0	987
GLUD2 (Male)	Non-APOE4-stratified	CT47A5	eQTL_catalogue_fairfax_monocytes_lps2 eQTL	0.0100734	0	2799
GLUD2 (Male)	Non-APOE4-stratified	GLUD2	eQTL_catalogue_fairfax_monocytes_lps2 eQTL	0.0100662	0	2932
GLUD2 (Male)	Non-APOE4-stratified	TMEM255A	eQTL_catalogue_fairfax_monocytes_lps2 eQTL	0.00548364	0.0139058	1598
GLUD2 (Male)	Non-APOE4-stratified	LAMP2	eQTL_catalogue_fairfax_monocytes_lps2 eQTL	0.00343261	0.0135825	2072
GLUD2 (Male)	Non-APOE4-stratified	SEPTIN6	eQTL_catalogue_fairfax_monocytes_lps2 eQTL	0.000818018	0	725
GLUD2 (Male)	Non-APOE4-stratified	STEEP1	eQTL_catalogue_fairfax_monocytes_lps2 eQTL	0.000507168	0	495
GLUD2 (Male)	Non-APOE4-stratified	UBE2A	eQTL_catalogue_fairfax_monocytes_lps2 eQTL	0.000452568	0	506
GLUD2 (Male)	Non-APOE4-stratified	SLC25A5	eQTL_catalogue_fairfax_monocytes_lps2 eQTL	0.000416841	0	475
GLUD2 (Male)	Non-APOE4-stratified	NKRF	eQTL_catalogue_fairfax_monocytes_lps2 eQTL	0.000411156	0	536
GLUD2 (Male)	Non-APOE4-stratified	SLC25A43	eQTL_catalogue_fairfax_monocytes_lps2 eQTL	0.000321304	0	375
GLUD2 (Male)	Non-APOE4-stratified	PGRMC1	eQTL_catalogue_fairfax_monocytes_lps2 eQTL	0.000113744	0	96
GLUD2 (Male)	Non-APOE4-stratified	KIAA1210	eQTL_catalogue_fairfax_monocytes_lps2 eQTL	2.09763e-05	0	34
GLUD2 (Male)	Non-APOE4-stratified	UPF3B	eQTL_catalogue_fairfax_monocytes_lps24 eQTL	0.0293275	0	1000
GLUD2 (Male)	Non-APOE4-stratified	SOWAHD	eQTL_catalogue_fairfax_monocytes_lps24 eQTL	0.0288762	0	870
GLUD2 (Male)	Non-APOE4-stratified	RHOXF1-AS1	eQTL_catalogue_fairfax_monocytes_lps24 eQTL	0.0273001	0	1076
GLUD2 (Male)	Non-APOE4-stratified	NKAP	eQTL_catalogue_fairfax_monocytes_lps24 eQTL	0.0255502	0	1014
GLUD2 (Male)	Non-APOE4-stratified	NDUFA1	eQTL_catalogue_fairfax_monocytes_lps24 eQTL	0.0252891	0.0128392	1011
GLUD2 (Male)	Non-APOE4-stratified	ATP1B4	eQTL_catalogue_fairfax_monocytes_lps24 eQTL	0.0243962	0	1797
GLUD2 (Male)	Non-APOE4-stratified	RNF113A	eQTL_catalogue_fairfax_monocytes_lps24 eQTL	0.0242843	0	1011
GLUD2 (Male)	Non-APOE4-stratified	CT47A6	eQTL_catalogue_fairfax_monocytes_lps24 eQTL	0.0237802	0	2838
GLUD2 (Male)	Non-APOE4-stratified	CT47A5	eQTL_catalogue_fairfax_monocytes_lps24 eQTL	0.0235973	0	2847
GLUD2 (Male)	Non-APOE4-stratified	AKAP14	eQTL_catalogue_fairfax_monocytes_lps24 eQTL	0.0234089	0	1014
GLUD2 (Male)	Non-APOE4-stratified	MCTS1	eQTL_catalogue_fairfax_monocytes_lps24 eQTL	0.0233769	0.0652456	2303
GLUD2 (Male)	Non-APOE4-stratified	RPL39	eQTL_catalogue_fairfax_monocytes_lps24 eQTL	0.0231016	0	912
GLUD2 (Male)	Non-APOE4-stratified	RHOXF1	eQTL_catalogue_fairfax_monocytes_lps24 eQTL	0.0227476	0	1204
GLUD2 (Male)	Non-APOE4-stratified	RHOXF2	eQTL_catalogue_fairfax_monocytes_lps24 eQTL	0.0226142	0	1284
GLUD2 (Male)	Non-APOE4-stratified	C1GALT1C1	eQTL_catalogue_fairfax_monocytes_lps24 eQTL	0.0220911	0.00771303	2355
GLUD2 (Male)	Non-APOE4-stratified	TMEM255A	eQTL_catalogue_fairfax_monocytes_lps24 eQTL	0.0218731	0	1640
GLUD2 (Male)	Non-APOE4-stratified	CUL4B	eQTL_catalogue_fairfax_monocytes_lps24 eQTL	0.0217061	0	2286
GLUD2 (Male)	Non-APOE4-stratified	ZBTB33	eQTL_catalogue_fairfax_monocytes_lps24 eQTL	0.0216425	0.0105352	1534
GLUD2 (Male)	Non-APOE4-stratified	GLUD2	eQTL_catalogue_fairfax_monocytes_lps24 eQTL	0.0216046	0	2984
GLUD2 (Male)	Non-APOE4-stratified	CT47B1	eQTL_catalogue_fairfax_monocytes_lps24 eQTL	0.0207517	0	2708
GLUD2 (Male)	Non-APOE4-stratified	SEPTIN6	eQTL_catalogue_fairfax_monocytes_lps24 eQTL	0.00717202	0.00453193	740
GLUD2 (Male)	Non-APOE4-stratified	LAMP2	eQTL_catalogue_fairfax_monocytes_lps24 eQTL	0.00240374	0.00831388	2116
GLUD2 (Male)	Non-APOE4-stratified	SLC25A5	eQTL_catalogue_fairfax_monocytes_lps24 eQTL	0.000991253	0	478
GLUD2 (Male)	Non-APOE4-stratified	NKRF	eQTL_catalogue_fairfax_monocytes_lps24 eQTL	0.000463336	0	542
GLUD2 (Male)	Non-APOE4-stratified	UBE2A	eQTL_catalogue_fairfax_monocytes_lps24 eQTL	0.000445864	0	512
GLUD2 (Male)	Non-APOE4-stratified	STEEP1	eQTL_catalogue_fairfax_monocytes_lps24 eQTL	0.000398268	0	501
GLUD2 (Male)	Non-APOE4-stratified	SLC25A43	eQTL_catalogue_fairfax_monocytes_lps24 eQTL	0.000346339	0	378
GLUD2 (Male)	Non-APOE4-stratified	PGRMC1	eQTL_catalogue_fairfax_monocytes_lps24 eQTL	0.000185718	0	101
GLUD2 (Male)	Non-APOE4-stratified	KIAA1210	eQTL_catalogue_fairfax_monocytes_lps24 eQTL	2.81797e-05	0	34
GLUD2 (Male)	Non-APOE4-stratified	CT47A6	eQTL_catalogue_fairfax_monocytes_naive eQTL	0.0271701	0	2865
GLUD2 (Male)	Non-APOE4-stratified	SOWAHD	eQTL_catalogue_fairfax_monocytes_naive eQTL	0.0270406	0	880
GLUD2 (Male)	Non-APOE4-stratified	NKAP	eQTL_catalogue_fairfax_monocytes_naive eQTL	0.0260555	0	1027
GLUD2 (Male)	Non-APOE4-stratified	AKAP14	eQTL_catalogue_fairfax_monocytes_naive eQTL	0.0257674	0	1027
GLUD2 (Male)	Non-APOE4-stratified	RHOXF1-AS1	eQTL_catalogue_fairfax_monocytes_naive eQTL	0.0249867	0.00908417	1090
GLUD2 (Male)	Non-APOE4-stratified	RHOXF2	eQTL_catalogue_fairfax_monocytes_naive eQTL	0.0248649	0	1299
GLUD2 (Male)	Non-APOE4-stratified	UPF3B	eQTL_catalogue_fairfax_monocytes_naive eQTL	0.022443	0	1013
GLUD2 (Male)	Non-APOE4-stratified	RPL39	eQTL_catalogue_fairfax_monocytes_naive eQTL	0.022417	0	923
GLUD2 (Male)	Non-APOE4-stratified	RHOXF1	eQTL_catalogue_fairfax_monocytes_naive eQTL	0.0222169	0	1219
GLUD2 (Male)	Non-APOE4-stratified	RNF113A	eQTL_catalogue_fairfax_monocytes_naive eQTL	0.0222122	0	1024
GLUD2 (Male)	Non-APOE4-stratified	NDUFA1	eQTL_catalogue_fairfax_monocytes_naive eQTL	0.0221524	0	1024
GLUD2 (Male)	Non-APOE4-stratified	CUL4B	eQTL_catalogue_fairfax_monocytes_naive eQTL	0.0219613	0.0134589	2306
GLUD2 (Male)	Non-APOE4-stratified	MCTS1	eQTL_catalogue_fairfax_monocytes_naive eQTL	0.0214666	0.0106573	2323
GLUD2 (Male)	Non-APOE4-stratified	CT47B1	eQTL_catalogue_fairfax_monocytes_naive eQTL	0.0208074	0	2733
GLUD2 (Male)	Non-APOE4-stratified	C1GALT1C1	eQTL_catalogue_fairfax_monocytes_naive eQTL	0.0207909	0.00803662	2375
GLUD2 (Male)	Non-APOE4-stratified	TMEM255A	eQTL_catalogue_fairfax_monocytes_naive eQTL	0.0206061	0	1655
GLUD2 (Male)	Non-APOE4-stratified	ATP1B4	eQTL_catalogue_fairfax_monocytes_naive eQTL	0.0200275	0.00889581	1812
GLUD2 (Male)	Non-APOE4-stratified	GLUD2	eQTL_catalogue_fairfax_monocytes_naive eQTL	0.0199922	0	3014
GLUD2 (Male)	Non-APOE4-stratified	CT47A5	eQTL_catalogue_fairfax_monocytes_naive eQTL	0.01969	0	2874
GLUD2 (Male)	Non-APOE4-stratified	SEPTIN6	eQTL_catalogue_fairfax_monocytes_naive eQTL	0.00745115	0	749
GLUD2 (Male)	Non-APOE4-stratified	ZBTB33	eQTL_catalogue_fairfax_monocytes_naive eQTL	0.00518164	0.00899621	1549
GLUD2 (Male)	Non-APOE4-stratified	LAMP2	eQTL_catalogue_fairfax_monocytes_naive eQTL	0.00259254	0.00898642	2132
GLUD2 (Male)	Non-APOE4-stratified	STEEP1	eQTL_catalogue_fairfax_monocytes_naive eQTL	0.000456154	0	510
GLUD2 (Male)	Non-APOE4-stratified	NKRF	eQTL_catalogue_fairfax_monocytes_naive eQTL	0.000427627	0	551
GLUD2 (Male)	Non-APOE4-stratified	UBE2A	eQTL_catalogue_fairfax_monocytes_naive eQTL	0.00040828	0	521
GLUD2 (Male)	Non-APOE4-stratified	SLC25A43	eQTL_catalogue_fairfax_monocytes_naive eQTL	0.00038479	0	386
GLUD2 (Male)	Non-APOE4-stratified	SLC25A5	eQTL_catalogue_fairfax_monocytes_naive eQTL	0.000371906	0	487
GLUD2 (Male)	Non-APOE4-stratified	PGRMC1	eQTL_catalogue_fairfax_monocytes_naive eQTL	0.000163767	0	101
GLUD2 (Male)	Non-APOE4-stratified	KIAA1210	eQTL_catalogue_fairfax_monocytes_naive eQTL	3.47421e-05	0	34
GLUD2 (Male)	Non-APOE4-stratified	UPF3B	eQTL_catalogue_fibroblast eQTL	0.0322414	0	1196
GLUD2 (Male)	Non-APOE4-stratified	TMEM255A	eQTL_catalogue_fibroblast eQTL	0.0274492	0	1830
GLUD2 (Male)	Non-APOE4-stratified	NDUFA1	eQTL_catalogue_fibroblast eQTL	0.0235475	0	1208
GLUD2 (Male)	Non-APOE4-stratified	RPL39	eQTL_catalogue_fibroblast eQTL	0.0234786	0	1111
GLUD2 (Male)	Non-APOE4-stratified	RNF113A	eQTL_catalogue_fibroblast eQTL	0.022058	0	1208
GLUD2 (Male)	Non-APOE4-stratified	RHOXF1	eQTL_catalogue_fibroblast eQTL	0.0219133	0.0087989	1399
GLUD2 (Male)	Non-APOE4-stratified	SOWAHD	eQTL_catalogue_fibroblast eQTL	0.0217585	0	1068
GLUD2 (Male)	Non-APOE4-stratified	NKAP	eQTL_catalogue_fibroblast eQTL	0.0216745	0	1211
GLUD2 (Male)	Non-APOE4-stratified	LAMP2	eQTL_catalogue_fibroblast eQTL	0.0214141	0	2294
GLUD2 (Male)	Non-APOE4-stratified	MCTS1	eQTL_catalogue_fibroblast eQTL	0.0213042	0.00946392	2498
GLUD2 (Male)	Non-APOE4-stratified	ZBTB33	eQTL_catalogue_fibroblast eQTL	0.0210661	0	1723
GLUD2 (Male)	Non-APOE4-stratified	CUL4B	eQTL_catalogue_fibroblast eQTL	0.0201295	0	2509
GLUD2 (Male)	Non-APOE4-stratified	GLUD2	eQTL_catalogue_fibroblast eQTL	0.0189265	0	3203
GLUD2 (Male)	Non-APOE4-stratified	C1GALT1C1	eQTL_catalogue_fibroblast eQTL	0.0145976	0	2554
GLUD2 (Male)	Non-APOE4-stratified	SEPTIN6	eQTL_catalogue_fibroblast eQTL	0.00525734	0.00435977	913
GLUD2 (Male)	Non-APOE4-stratified	STEEP1	eQTL_catalogue_fibroblast eQTL	0.000697963	0	627
GLUD2 (Male)	Non-APOE4-stratified	NKRF	eQTL_catalogue_fibroblast eQTL	0.000685082	0	668
GLUD2 (Male)	Non-APOE4-stratified	UBE2A	eQTL_catalogue_fibroblast eQTL	0.000628474	0	637
GLUD2 (Male)	Non-APOE4-stratified	SLC25A5-AS1	eQTL_catalogue_fibroblast eQTL	0.000579943	0	547
GLUD2 (Male)	Non-APOE4-stratified	SLC25A5	eQTL_catalogue_fibroblast eQTL	0.000558877	0	547
GLUD2 (Male)	Non-APOE4-stratified	SLC25A43	eQTL_catalogue_fibroblast eQTL	0.000408775	0	425
GLUD2 (Male)	Non-APOE4-stratified	PGRMC1	eQTL_catalogue_fibroblast eQTL	0.000138056	0	109
GLUD2 (Male)	Non-APOE4-stratified	NDUFA1	eQTL_catalogue_fibroblast sQTL	0.0225597	0	1208
GLUD2 (Male)	Non-APOE4-stratified	LAMP2	eQTL_catalogue_fibroblast sQTL	0.00257973	0.00896741	2237
GLUD2 (Male)	Non-APOE4-stratified	SLC25A43	eQTL_catalogue_fibroblast sQTL	0.000490654	0	510
GLUD2 (Male)	Non-APOE4-stratified	RHOXF1	eQTL_catalogue_frontal_cortex eQTL	0.0267259	0.0135612	1266
GLUD2 (Male)	Non-APOE4-stratified	SOWAHD	eQTL_catalogue_frontal_cortex eQTL	0.025515	0	960
GLUD2 (Male)	Non-APOE4-stratified	AKAP14	eQTL_catalogue_frontal_cortex eQTL	0.0246711	0	1097
GLUD2 (Male)	Non-APOE4-stratified	TMEM255A	eQTL_catalogue_frontal_cortex eQTL	0.0238923	0	1685
GLUD2 (Male)	Non-APOE4-stratified	RPL39	eQTL_catalogue_frontal_cortex eQTL	0.0236803	0	1000
GLUD2 (Male)	Non-APOE4-stratified	NKAP	eQTL_catalogue_frontal_cortex eQTL	0.0233644	0	1097
GLUD2 (Male)	Non-APOE4-stratified	RNF113A	eQTL_catalogue_frontal_cortex eQTL	0.0233113	0	1094
GLUD2 (Male)	Non-APOE4-stratified	NDUFA1	eQTL_catalogue_frontal_cortex eQTL	0.0232923	0	1094
GLUD2 (Male)	Non-APOE4-stratified	LAMP2	eQTL_catalogue_frontal_cortex eQTL	0.0232267	0	2137
GLUD2 (Male)	Non-APOE4-stratified	UPF3B	eQTL_catalogue_frontal_cortex eQTL	0.0230493	0	1083
GLUD2 (Male)	Non-APOE4-stratified	ZBTB33	eQTL_catalogue_frontal_cortex eQTL	0.0224339	0	1583
GLUD2 (Male)	Non-APOE4-stratified	GLUD2	eQTL_catalogue_frontal_cortex eQTL	0.0211186	0	2976
GLUD2 (Male)	Non-APOE4-stratified	CUL4B	eQTL_catalogue_frontal_cortex eQTL	0.0210284	0	2336
GLUD2 (Male)	Non-APOE4-stratified	C1GALT1C1	eQTL_catalogue_frontal_cortex eQTL	0.019231	0.0131547	2379
GLUD2 (Male)	Non-APOE4-stratified	MCTS1	eQTL_catalogue_frontal_cortex eQTL	0.00776142	0.00967021	2326
GLUD2 (Male)	Non-APOE4-stratified	SEPTIN6	eQTL_catalogue_frontal_cortex eQTL	0.00587132	0	817
GLUD2 (Male)	Non-APOE4-stratified	RHOXF1-AS1	eQTL_catalogue_frontal_cortex eQTL	0.00299015	0.00839608	1150
GLUD2 (Male)	Non-APOE4-stratified	SLC25A5-AS1	eQTL_catalogue_frontal_cortex eQTL	0.000641847	0	486
GLUD2 (Male)	Non-APOE4-stratified	SLC25A5	eQTL_catalogue_frontal_cortex eQTL	0.000534861	0	486
GLUD2 (Male)	Non-APOE4-stratified	STEEP1	eQTL_catalogue_frontal_cortex eQTL	0.000532949	0	542
GLUD2 (Male)	Non-APOE4-stratified	UBE2A	eQTL_catalogue_frontal_cortex eQTL	0.000510553	0	553
GLUD2 (Male)	Non-APOE4-stratified	NKRF	eQTL_catalogue_frontal_cortex eQTL	0.000504862	0	582
GLUD2 (Male)	Non-APOE4-stratified	SLC25A43	eQTL_catalogue_frontal_cortex eQTL	0.000426795	0	379
GLUD2 (Male)	Non-APOE4-stratified	PGRMC1	eQTL_catalogue_frontal_cortex eQTL	0.000116852	0	92
GLUD2 (Male)	Non-APOE4-stratified	NKAP	eQTL_catalogue_frontal_cortex sQTL	0.0232273	0	1097
GLUD2 (Male)	Non-APOE4-stratified	RHOXF1-AS1	eQTL_catalogue_frontal_cortex sQTL	0.0178785	0.00791088	1309
GLUD2 (Male)	Non-APOE4-stratified	GLUD2	eQTL_catalogue_hippocampus eQTL	0.00299881	0	2941
GLUD2 (Male)	Non-APOE4-stratified	MCTS1	eQTL_catalogue_hippocampus eQTL	0.00288438	0	2324
GLUD2 (Male)	Non-APOE4-stratified	C1GALT1C1	eQTL_catalogue_hippocampus eQTL	0.00280248	0	2376
GLUD2 (Male)	Non-APOE4-stratified	CUL4B	eQTL_catalogue_hippocampus eQTL	0.00268505	0	2334
GLUD2 (Male)	Non-APOE4-stratified	LAMP2	eQTL_catalogue_hippocampus eQTL	0.0026662	0	2136
GLUD2 (Male)	Non-APOE4-stratified	ZBTB33	eQTL_catalogue_hippocampus eQTL	0.0025372	0	1582
GLUD2 (Male)	Non-APOE4-stratified	RHOXF1	eQTL_catalogue_hippocampus eQTL	0.00249685	0	1270
GLUD2 (Male)	Non-APOE4-stratified	TMEM255A	eQTL_catalogue_hippocampus eQTL	0.00247532	0	1684
GLUD2 (Male)	Non-APOE4-stratified	RHOXF1-AS1	eQTL_catalogue_hippocampus eQTL	0.00235244	0	1150
GLUD2 (Male)	Non-APOE4-stratified	RNF113A	eQTL_catalogue_hippocampus eQTL	0.00215868	0	1094
GLUD2 (Male)	Non-APOE4-stratified	AKAP14	eQTL_catalogue_hippocampus eQTL	0.00212692	0	1097
GLUD2 (Male)	Non-APOE4-stratified	NKAP	eQTL_catalogue_hippocampus eQTL	0.00211886	0	1097
GLUD2 (Male)	Non-APOE4-stratified	SOWAHD	eQTL_catalogue_hippocampus eQTL	0.00207874	0	957
GLUD2 (Male)	Non-APOE4-stratified	NDUFA1	eQTL_catalogue_hippocampus eQTL	0.00206644	0	1094
GLUD2 (Male)	Non-APOE4-stratified	UPF3B	eQTL_catalogue_hippocampus eQTL	0.00202455	0	1083
GLUD2 (Male)	Non-APOE4-stratified	RPL39	eQTL_catalogue_hippocampus eQTL	0.00196209	0	999
GLUD2 (Male)	Non-APOE4-stratified	SEPTIN6	eQTL_catalogue_hippocampus eQTL	0.00120824	0	814
GLUD2 (Male)	Non-APOE4-stratified	SLC25A5-AS1	eQTL_catalogue_hippocampus eQTL	0.000527669	0	482
GLUD2 (Male)	Non-APOE4-stratified	STEEP1	eQTL_catalogue_hippocampus eQTL	0.000516863	0	545
GLUD2 (Male)	Non-APOE4-stratified	NKRF	eQTL_catalogue_hippocampus eQTL	0.000499408	0	586
GLUD2 (Male)	Non-APOE4-stratified	UBE2A	eQTL_catalogue_hippocampus eQTL	0.000477179	0	556
GLUD2 (Male)	Non-APOE4-stratified	SLC25A5	eQTL_catalogue_hippocampus eQTL	0.00043473	0	482
GLUD2 (Male)	Non-APOE4-stratified	SLC25A43	eQTL_catalogue_hippocampus eQTL	0.000363215	0	375
GLUD2 (Male)	Non-APOE4-stratified	PGRMC1	eQTL_catalogue_hippocampus eQTL	0.000102452	0	87
GLUD2 (Male)	Non-APOE4-stratified	AKAP14	eQTL_catalogue_hypothalamus eQTL	0.0325976	0	1135
GLUD2 (Male)	Non-APOE4-stratified	NKAP	eQTL_catalogue_hypothalamus eQTL	0.027149	0	1135
GLUD2 (Male)	Non-APOE4-stratified	RNF113A	eQTL_catalogue_hypothalamus eQTL	0.0251174	0	1132
GLUD2 (Male)	Non-APOE4-stratified	GLUD2	eQTL_catalogue_hypothalamus eQTL	0.0244205	0	3039
GLUD2 (Male)	Non-APOE4-stratified	C1GALT1C1	eQTL_catalogue_hypothalamus eQTL	0.0243277	0.0155778	2425
GLUD2 (Male)	Non-APOE4-stratified	UPF3B	eQTL_catalogue_hypothalamus eQTL	0.0235109	0.00895708	1120
GLUD2 (Male)	Non-APOE4-stratified	NDUFA1	eQTL_catalogue_hypothalamus eQTL	0.0233169	0	1132
GLUD2 (Male)	Non-APOE4-stratified	SOWAHD	eQTL_catalogue_hypothalamus eQTL	0.0229989	0	997
GLUD2 (Male)	Non-APOE4-stratified	CUL4B	eQTL_catalogue_hypothalamus eQTL	0.022988	0	2382
GLUD2 (Male)	Non-APOE4-stratified	RPL39	eQTL_catalogue_hypothalamus eQTL	0.0227103	0.0089821	1037
GLUD2 (Male)	Non-APOE4-stratified	MCTS1	eQTL_catalogue_hypothalamus eQTL	0.0226147	0	2373
GLUD2 (Male)	Non-APOE4-stratified	RHOXF1	eQTL_catalogue_hypothalamus eQTL	0.0224701	0.011853	1306
GLUD2 (Male)	Non-APOE4-stratified	ZBTB33	eQTL_catalogue_hypothalamus eQTL	0.0223813	0	1618
GLUD2 (Male)	Non-APOE4-stratified	TMEM255A	eQTL_catalogue_hypothalamus eQTL	0.0222687	0	1722
GLUD2 (Male)	Non-APOE4-stratified	LAMP2	eQTL_catalogue_hypothalamus eQTL	0.0219616	0	2180
GLUD2 (Male)	Non-APOE4-stratified	RHOXF1-AS1	eQTL_catalogue_hypothalamus eQTL	0.0215898	0.0133114	1188
GLUD2 (Male)	Non-APOE4-stratified	SEPTIN6	eQTL_catalogue_hypothalamus eQTL	0.00594867	0	846
GLUD2 (Male)	Non-APOE4-stratified	SLC25A5-AS1	eQTL_catalogue_hypothalamus eQTL	0.000699663	0	505
GLUD2 (Male)	Non-APOE4-stratified	STEEP1	eQTL_catalogue_hypothalamus eQTL	0.000589346	0	569
GLUD2 (Male)	Non-APOE4-stratified	NKRF	eQTL_catalogue_hypothalamus eQTL	0.000570523	0	610
GLUD2 (Male)	Non-APOE4-stratified	UBE2A	eQTL_catalogue_hypothalamus eQTL	0.000546032	0	580
GLUD2 (Male)	Non-APOE4-stratified	SLC25A5	eQTL_catalogue_hypothalamus eQTL	0.000465405	0	505
GLUD2 (Male)	Non-APOE4-stratified	SLC25A43	eQTL_catalogue_hypothalamus eQTL	0.000400361	0	393
GLUD2 (Male)	Non-APOE4-stratified	PGRMC1	eQTL_catalogue_hypothalamus eQTL	0.000110586	0	92
GLUD2 (Male)	Non-APOE4-stratified	LAMP2	eQTL_catalogue_kasela_tcells_cd4 eQTL	0.0900211	0	2112
GLUD2 (Male)	Non-APOE4-stratified	GLUD2	eQTL_catalogue_kasela_tcells_cd4 eQTL	0.060972	0	2991
GLUD2 (Male)	Non-APOE4-stratified	TMEM255A	eQTL_catalogue_kasela_tcells_cd4 eQTL	0.0596526	0	1627
GLUD2 (Male)	Non-APOE4-stratified	RHOXF2	eQTL_catalogue_kasela_tcells_cd4 eQTL	0.0581323	0	1276
GLUD2 (Male)	Non-APOE4-stratified	ATP1B4	eQTL_catalogue_kasela_tcells_cd4 eQTL	0.0580592	0	1788
GLUD2 (Male)	Non-APOE4-stratified	ZBTB33	eQTL_catalogue_kasela_tcells_cd4 eQTL	0.0568237	0	1523
GLUD2 (Male)	Non-APOE4-stratified	MCTS1	eQTL_catalogue_kasela_tcells_cd4 eQTL	0.0550572	0	2304
GLUD2 (Male)	Non-APOE4-stratified	CUL4B	eQTL_catalogue_kasela_tcells_cd4 eQTL	0.0549052	0	2287
GLUD2 (Male)	Non-APOE4-stratified	CT47B1	eQTL_catalogue_kasela_tcells_cd4 eQTL	0.0540181	0	2712
GLUD2 (Male)	Non-APOE4-stratified	CT47A5	eQTL_catalogue_kasela_tcells_cd4 eQTL	0.0532837	0	2850
GLUD2 (Male)	Non-APOE4-stratified	C1GALT1C1	eQTL_catalogue_kasela_tcells_cd4 eQTL	0.0527548	0	2357
GLUD2 (Male)	Non-APOE4-stratified	CT47A6	eQTL_catalogue_kasela_tcells_cd4 eQTL	0.0512521	0	2841
GLUD2 (Male)	Non-APOE4-stratified	SOWAHD	eQTL_catalogue_kasela_tcells_cd4 eQTL	0.00514271	0	859
GLUD2 (Male)	Non-APOE4-stratified	RHOXF1	eQTL_catalogue_kasela_tcells_cd4 eQTL	0.00481069	0.00557668	1196
GLUD2 (Male)	Non-APOE4-stratified	RHOXF1-AS1	eQTL_catalogue_kasela_tcells_cd4 eQTL	0.0047126	0	1068
GLUD2 (Male)	Non-APOE4-stratified	RPL39	eQTL_catalogue_kasela_tcells_cd4 eQTL	0.00468526	0	904
GLUD2 (Male)	Non-APOE4-stratified	RNF113A	eQTL_catalogue_kasela_tcells_cd4 eQTL	0.00453624	0	1010
GLUD2 (Male)	Non-APOE4-stratified	NKAP	eQTL_catalogue_kasela_tcells_cd4 eQTL	0.00445913	0	1014
GLUD2 (Male)	Non-APOE4-stratified	UPF3B	eQTL_catalogue_kasela_tcells_cd4 eQTL	0.00435866	0	997
GLUD2 (Male)	Non-APOE4-stratified	NDUFA1	eQTL_catalogue_kasela_tcells_cd4 eQTL	0.0043475	0	1010
GLUD2 (Male)	Non-APOE4-stratified	AKAP14	eQTL_catalogue_kasela_tcells_cd4 eQTL	0.00432502	0	1014
GLUD2 (Male)	Non-APOE4-stratified	SEPTIN6	eQTL_catalogue_kasela_tcells_cd4 eQTL	0.00101721	0	733
GLUD2 (Male)	Non-APOE4-stratified	STEEP1	eQTL_catalogue_kasela_tcells_cd4 eQTL	0.000454025	0	488
GLUD2 (Male)	Non-APOE4-stratified	UBE2A	eQTL_catalogue_kasela_tcells_cd4 eQTL	0.000452529	0	501
GLUD2 (Male)	Non-APOE4-stratified	NKRF	eQTL_catalogue_kasela_tcells_cd4 eQTL	0.000424377	0	531
GLUD2 (Male)	Non-APOE4-stratified	SLC25A5	eQTL_catalogue_kasela_tcells_cd4 eQTL	0.000384474	0	458
GLUD2 (Male)	Non-APOE4-stratified	SLC25A43	eQTL_catalogue_kasela_tcells_cd4 eQTL	0.000327187	0	356
GLUD2 (Male)	Non-APOE4-stratified	PGRMC1	eQTL_catalogue_kasela_tcells_cd4 eQTL	9.57332e-05	0	87
GLUD2 (Male)	Non-APOE4-stratified	KIAA1210	eQTL_catalogue_kasela_tcells_cd4 eQTL	2.78988e-05	0	35
GLUD2 (Male)	Non-APOE4-stratified	ATP1B4	eQTL_catalogue_kasela_tcells_cd8 eQTL	0.0707497	0	1742
GLUD2 (Male)	Non-APOE4-stratified	MCTS1	eQTL_catalogue_kasela_tcells_cd8 eQTL	0.0667282	0	2250
GLUD2 (Male)	Non-APOE4-stratified	RHOXF2	eQTL_catalogue_kasela_tcells_cd8 eQTL	0.065233	0	1234
GLUD2 (Male)	Non-APOE4-stratified	ZBTB33	eQTL_catalogue_kasela_tcells_cd8 eQTL	0.0607363	0	1481
GLUD2 (Male)	Non-APOE4-stratified	GLUD2	eQTL_catalogue_kasela_tcells_cd8 eQTL	0.0582423	0	2911
GLUD2 (Male)	Non-APOE4-stratified	CT47A5	eQTL_catalogue_kasela_tcells_cd8 eQTL	0.0565539	0	2782
GLUD2 (Male)	Non-APOE4-stratified	LAMP2	eQTL_catalogue_kasela_tcells_cd8 eQTL	0.0556923	0	2062
GLUD2 (Male)	Non-APOE4-stratified	TMEM255A	eQTL_catalogue_kasela_tcells_cd8 eQTL	0.0555619	0.0183133	1585
GLUD2 (Male)	Non-APOE4-stratified	CUL4B	eQTL_catalogue_kasela_tcells_cd8 eQTL	0.0546514	0	2233
GLUD2 (Male)	Non-APOE4-stratified	C1GALT1C1	eQTL_catalogue_kasela_tcells_cd8 eQTL	0.0536178	0	2300
GLUD2 (Male)	Non-APOE4-stratified	CT47B1	eQTL_catalogue_kasela_tcells_cd8 eQTL	0.0533556	0	2646
GLUD2 (Male)	Non-APOE4-stratified	CT47A6	eQTL_catalogue_kasela_tcells_cd8 eQTL	0.0521623	0	2773
GLUD2 (Male)	Non-APOE4-stratified	AKAP14	eQTL_catalogue_kasela_tcells_cd8 eQTL	0.00254421	0	978
GLUD2 (Male)	Non-APOE4-stratified	RHOXF1	eQTL_catalogue_kasela_tcells_cd8 eQTL	0.00244815	0	1155
GLUD2 (Male)	Non-APOE4-stratified	RHOXF1-AS1	eQTL_catalogue_kasela_tcells_cd8 eQTL	0.00222699	0	1029
GLUD2 (Male)	Non-APOE4-stratified	RNF113A	eQTL_catalogue_kasela_tcells_cd8 eQTL	0.00220435	0	974
GLUD2 (Male)	Non-APOE4-stratified	NKAP	eQTL_catalogue_kasela_tcells_cd8 eQTL	0.00215998	0	978
GLUD2 (Male)	Non-APOE4-stratified	NDUFA1	eQTL_catalogue_kasela_tcells_cd8 eQTL	0.00211058	0	974
GLUD2 (Male)	Non-APOE4-stratified	RPL39	eQTL_catalogue_kasela_tcells_cd8 eQTL	0.00206736	0	872
GLUD2 (Male)	Non-APOE4-stratified	UPF3B	eQTL_catalogue_kasela_tcells_cd8 eQTL	0.00206632	0	961
GLUD2 (Male)	Non-APOE4-stratified	SOWAHD	eQTL_catalogue_kasela_tcells_cd8 eQTL	0.00195889	0.00350928	827
GLUD2 (Male)	Non-APOE4-stratified	SEPTIN6	eQTL_catalogue_kasela_tcells_cd8 eQTL	0.00101077	0	704
GLUD2 (Male)	Non-APOE4-stratified	SLC25A5	eQTL_catalogue_kasela_tcells_cd8 eQTL	0.000417472	0	440
GLUD2 (Male)	Non-APOE4-stratified	UBE2A	eQTL_catalogue_kasela_tcells_cd8 eQTL	0.00039656	0	480
GLUD2 (Male)	Non-APOE4-stratified	STEEP1	eQTL_catalogue_kasela_tcells_cd8 eQTL	0.000384275	0	469
GLUD2 (Male)	Non-APOE4-stratified	NKRF	eQTL_catalogue_kasela_tcells_cd8 eQTL	0.000382988	0	509
GLUD2 (Male)	Non-APOE4-stratified	SLC25A43	eQTL_catalogue_kasela_tcells_cd8 eQTL	0.000328046	0	340
GLUD2 (Male)	Non-APOE4-stratified	PGRMC1	eQTL_catalogue_kasela_tcells_cd8 eQTL	7.65374e-05	0	78
GLUD2 (Male)	Non-APOE4-stratified	KIAA1210	eQTL_catalogue_kasela_tcells_cd8 eQTL	2.15593e-05	0	35
GLUD2 (Male)	Non-APOE4-stratified	C1GALT1C1	eQTL_catalogue_kidney eQTL	0.00233986	0	1800
GLUD2 (Male)	Non-APOE4-stratified	MCTS1	eQTL_catalogue_kidney eQTL	0.00226942	0	1771
GLUD2 (Male)	Non-APOE4-stratified	GLUD2	eQTL_catalogue_kidney eQTL	0.00225463	0	2295
GLUD2 (Male)	Non-APOE4-stratified	CUL4B	eQTL_catalogue_kidney eQTL	0.00214606	0	1777
GLUD2 (Male)	Non-APOE4-stratified	LAMP2	eQTL_catalogue_kidney eQTL	0.00214557	0	1704
GLUD2 (Male)	Non-APOE4-stratified	TMEM255A	eQTL_catalogue_kidney eQTL	0.00200907	0	1322
GLUD2 (Male)	Non-APOE4-stratified	ZBTB33	eQTL_catalogue_kidney eQTL	0.00196851	0	1236
GLUD2 (Male)	Non-APOE4-stratified	UPF3B	eQTL_catalogue_kidney eQTL	0.0019184	0	933
GLUD2 (Male)	Non-APOE4-stratified	RHOXF1	eQTL_catalogue_kidney eQTL	0.00191571	0	1072
GLUD2 (Male)	Non-APOE4-stratified	RHOXF1-AS1	eQTL_catalogue_kidney eQTL	0.00188326	0	981
GLUD2 (Male)	Non-APOE4-stratified	RNF113A	eQTL_catalogue_kidney eQTL	0.00173702	0	943
GLUD2 (Male)	Non-APOE4-stratified	NDUFA1	eQTL_catalogue_kidney eQTL	0.00173573	0	943
GLUD2 (Male)	Non-APOE4-stratified	NKAP	eQTL_catalogue_kidney eQTL	0.00168519	0	944
GLUD2 (Male)	Non-APOE4-stratified	RPL39	eQTL_catalogue_kidney eQTL	0.00166883	0	858
GLUD2 (Male)	Non-APOE4-stratified	SOWAHD	eQTL_catalogue_kidney eQTL	0.00160019	0	820
GLUD2 (Male)	Non-APOE4-stratified	SEPTIN6	eQTL_catalogue_kidney eQTL	0.000895801	0	685
GLUD2 (Male)	Non-APOE4-stratified	NKRF	eQTL_catalogue_kidney eQTL	0.000401067	0	477
GLUD2 (Male)	Non-APOE4-stratified	UBE2A	eQTL_catalogue_kidney eQTL	0.000387646	0	450
GLUD2 (Male)	Non-APOE4-stratified	STEEP1	eQTL_catalogue_kidney eQTL	0.00037058	0	441
GLUD2 (Male)	Non-APOE4-stratified	SLC25A5	eQTL_catalogue_kidney eQTL	0.000333426	0	394
GLUD2 (Male)	Non-APOE4-stratified	SLC25A5-AS1	eQTL_catalogue_kidney eQTL	0.000328724	0	394
GLUD2 (Male)	Non-APOE4-stratified	SLC25A43	eQTL_catalogue_kidney eQTL	0.000290473	0	322
GLUD2 (Male)	Non-APOE4-stratified	PGRMC1	eQTL_catalogue_kidney eQTL	9.58723e-05	0	81
GLUD2 (Male)	Non-APOE4-stratified	KIAA1210	eQTL_catalogue_kidney eQTL	2.33286e-05	0	32
GLUD2 (Male)	Non-APOE4-stratified	NDUFA1	eQTL_catalogue_lcl eQTL	0.0412851	0	1042
GLUD2 (Male)	Non-APOE4-stratified	RHOXF1-AS1	eQTL_catalogue_lcl eQTL	0.0289207	0	1087
GLUD2 (Male)	Non-APOE4-stratified	CUL4B	eQTL_catalogue_lcl eQTL	0.0263217	0	2109
GLUD2 (Male)	Non-APOE4-stratified	ZBTB33	eQTL_catalogue_lcl eQTL	0.0247632	0	1492
GLUD2 (Male)	Non-APOE4-stratified	LAMP2	eQTL_catalogue_lcl eQTL	0.0237435	0	2001
GLUD2 (Male)	Non-APOE4-stratified	RPL39	eQTL_catalogue_lcl eQTL	0.0235066	0	956
GLUD2 (Male)	Non-APOE4-stratified	TMEM255A	eQTL_catalogue_lcl eQTL	0.0234723	0	1588
GLUD2 (Male)	Non-APOE4-stratified	NKAP	eQTL_catalogue_lcl eQTL	0.0234411	0.00847403	1043
GLUD2 (Male)	Non-APOE4-stratified	UPF3B	eQTL_catalogue_lcl eQTL	0.0233888	0	1034
GLUD2 (Male)	Non-APOE4-stratified	RNF113A	eQTL_catalogue_lcl eQTL	0.0232608	0	1042
GLUD2 (Male)	Non-APOE4-stratified	SOWAHD	eQTL_catalogue_lcl eQTL	0.0231557	0	918
GLUD2 (Male)	Non-APOE4-stratified	GLUD2	eQTL_catalogue_lcl eQTL	0.0231395	0	2617
GLUD2 (Male)	Non-APOE4-stratified	C1GALT1C1	eQTL_catalogue_lcl eQTL	0.022623	0.0157146	2147
GLUD2 (Male)	Non-APOE4-stratified	MCTS1	eQTL_catalogue_lcl eQTL	0.0217814	0	2102
GLUD2 (Male)	Non-APOE4-stratified	RHOXF1	eQTL_catalogue_lcl eQTL	0.02076	0.0131007	1196
GLUD2 (Male)	Non-APOE4-stratified	SEPTIN6	eQTL_catalogue_lcl eQTL	0.0054409	0	775
GLUD2 (Male)	Non-APOE4-stratified	NKRF	eQTL_catalogue_lcl eQTL	0.000531079	0	553
GLUD2 (Male)	Non-APOE4-stratified	UBE2A	eQTL_catalogue_lcl eQTL	0.00050399	0	520
GLUD2 (Male)	Non-APOE4-stratified	SLC25A5-AS1	eQTL_catalogue_lcl eQTL	0.000476252	0	446
GLUD2 (Male)	Non-APOE4-stratified	STEEP1	eQTL_catalogue_lcl eQTL	0.00046447	0	509
GLUD2 (Male)	Non-APOE4-stratified	SLC25A5	eQTL_catalogue_lcl eQTL	0.00045517	0	446
GLUD2 (Male)	Non-APOE4-stratified	SLC25A43	eQTL_catalogue_lcl eQTL	0.000348581	0	342
GLUD2 (Male)	Non-APOE4-stratified	PGRMC1	eQTL_catalogue_lcl eQTL	0.000104222	0	72
GLUD2 (Male)	Non-APOE4-stratified	RPL39	eQTL_catalogue_left_ventricle eQTL	0.0286658	0	1111
GLUD2 (Male)	Non-APOE4-stratified	SOWAHD	eQTL_catalogue_left_ventricle eQTL	0.0244221	0	1068
GLUD2 (Male)	Non-APOE4-stratified	RNF113A	eQTL_catalogue_left_ventricle eQTL	0.0235919	0	1208
GLUD2 (Male)	Non-APOE4-stratified	ATP1B4	eQTL_catalogue_left_ventricle eQTL	0.0235378	0	1979
GLUD2 (Male)	Non-APOE4-stratified	GLUD2	eQTL_catalogue_left_ventricle eQTL	0.0231161	0	3196
GLUD2 (Male)	Non-APOE4-stratified	ZBTB33	eQTL_catalogue_left_ventricle eQTL	0.0227944	0	1718
GLUD2 (Male)	Non-APOE4-stratified	NKAP	eQTL_catalogue_left_ventricle eQTL	0.0227112	0	1211
GLUD2 (Male)	Non-APOE4-stratified	UPF3B	eQTL_catalogue_left_ventricle eQTL	0.0224933	0	1197
GLUD2 (Male)	Non-APOE4-stratified	NDUFA1	eQTL_catalogue_left_ventricle eQTL	0.0224303	0	1208
GLUD2 (Male)	Non-APOE4-stratified	CUL4B	eQTL_catalogue_left_ventricle eQTL	0.0222262	0	2496
GLUD2 (Male)	Non-APOE4-stratified	MCTS1	eQTL_catalogue_left_ventricle eQTL	0.0217306	0	2485
GLUD2 (Male)	Non-APOE4-stratified	RHOXF1-AS1	eQTL_catalogue_left_ventricle eQTL	0.0199192	0.0124503	1272
GLUD2 (Male)	Non-APOE4-stratified	LAMP2	eQTL_catalogue_left_ventricle eQTL	0.0196646	0	2287
GLUD2 (Male)	Non-APOE4-stratified	C1GALT1C1	eQTL_catalogue_left_ventricle eQTL	0.0139483	0.00871058	2541
GLUD2 (Male)	Non-APOE4-stratified	SEPTIN6	eQTL_catalogue_left_ventricle eQTL	0.00529518	0	910
GLUD2 (Male)	Non-APOE4-stratified	RHOXF1	eQTL_catalogue_left_ventricle eQTL	0.00344657	0.0125443	1396
GLUD2 (Male)	Non-APOE4-stratified	TMEM255A	eQTL_catalogue_left_ventricle eQTL	0.00255828	0.00876058	1825
GLUD2 (Male)	Non-APOE4-stratified	NKRF	eQTL_catalogue_left_ventricle eQTL	0.000660622	0	660
GLUD2 (Male)	Non-APOE4-stratified	UBE2A	eQTL_catalogue_left_ventricle eQTL	0.000632678	0	627
GLUD2 (Male)	Non-APOE4-stratified	STEEP1	eQTL_catalogue_left_ventricle eQTL	0.000591239	0	616
GLUD2 (Male)	Non-APOE4-stratified	SLC25A5	eQTL_catalogue_left_ventricle eQTL	0.000522166	0	536
GLUD2 (Male)	Non-APOE4-stratified	SLC25A5-AS1	eQTL_catalogue_left_ventricle eQTL	0.000469511	0	536
GLUD2 (Male)	Non-APOE4-stratified	SLC25A43	eQTL_catalogue_left_ventricle eQTL	0.000445839	0	417
GLUD2 (Male)	Non-APOE4-stratified	PGRMC1	eQTL_catalogue_left_ventricle eQTL	0.000146733	0	107
GLUD2 (Male)	Non-APOE4-stratified	RHOXF1	eQTL_catalogue_liver eQTL	0.00858906	0.02398	1315
GLUD2 (Male)	Non-APOE4-stratified	RHOXF1-AS1	eQTL_catalogue_liver eQTL	0.00756014	0.0241736	1193
GLUD2 (Male)	Non-APOE4-stratified	RNF113A	eQTL_catalogue_liver eQTL	0.0074864	0	1143
GLUD2 (Male)	Non-APOE4-stratified	GLUD2	eQTL_catalogue_liver eQTL	0.00721202	0	3098
GLUD2 (Male)	Non-APOE4-stratified	MCTS1	eQTL_catalogue_liver eQTL	0.00720618	0	2388
GLUD2 (Male)	Non-APOE4-stratified	CUL4B	eQTL_catalogue_liver eQTL	0.00683362	0	2397
GLUD2 (Male)	Non-APOE4-stratified	LAMP2	eQTL_catalogue_liver eQTL	0.00643029	0	2192
GLUD2 (Male)	Non-APOE4-stratified	SOWAHD	eQTL_catalogue_liver eQTL	0.00630189	0	1009
GLUD2 (Male)	Non-APOE4-stratified	ZBTB33	eQTL_catalogue_liver eQTL	0.00628866	0	1631
GLUD2 (Male)	Non-APOE4-stratified	NDUFA1	eQTL_catalogue_liver eQTL	0.00621842	0	1143
GLUD2 (Male)	Non-APOE4-stratified	NKAP	eQTL_catalogue_liver eQTL	0.00615991	0.00582477	1145
GLUD2 (Male)	Non-APOE4-stratified	UPF3B	eQTL_catalogue_liver eQTL	0.00610614	0	1131
GLUD2 (Male)	Non-APOE4-stratified	RPL39	eQTL_catalogue_liver eQTL	0.00592691	0	1047
GLUD2 (Male)	Non-APOE4-stratified	SEPTIN6	eQTL_catalogue_liver eQTL	0.00572382	0	861
GLUD2 (Male)	Non-APOE4-stratified	C1GALT1C1	eQTL_catalogue_liver eQTL	0.00564833	0.0154115	2442
GLUD2 (Male)	Non-APOE4-stratified	NKRF	eQTL_catalogue_liver eQTL	0.000625664	0	619
GLUD2 (Male)	Non-APOE4-stratified	STEEP1	eQTL_catalogue_liver eQTL	0.000617191	0	578
GLUD2 (Male)	Non-APOE4-stratified	SLC25A5	eQTL_catalogue_liver eQTL	0.000594245	0	506
GLUD2 (Male)	Non-APOE4-stratified	UBE2A	eQTL_catalogue_liver eQTL	0.000592003	0	588
GLUD2 (Male)	Non-APOE4-stratified	SLC25A5-AS1	eQTL_catalogue_liver eQTL	0.000500049	0	506
GLUD2 (Male)	Non-APOE4-stratified	SLC25A43	eQTL_catalogue_liver eQTL	0.000394854	0	392
GLUD2 (Male)	Non-APOE4-stratified	PGRMC1	eQTL_catalogue_liver eQTL	0.000124126	0	97
GLUD2 (Male)	Non-APOE4-stratified	RPL39	eQTL_catalogue_lung eQTL	0.021424	0	1119
GLUD2 (Male)	Non-APOE4-stratified	CUL4B	eQTL_catalogue_lung eQTL	0.0213771	0	2525
GLUD2 (Male)	Non-APOE4-stratified	AKAP14	eQTL_catalogue_lung eQTL	0.0206656	0	1222
GLUD2 (Male)	Non-APOE4-stratified	TMEM255A	eQTL_catalogue_lung eQTL	0.019357	0.00807184	1841
GLUD2 (Male)	Non-APOE4-stratified	RNF113A	eQTL_catalogue_lung eQTL	0.0193533	0	1219
GLUD2 (Male)	Non-APOE4-stratified	SOWAHD	eQTL_catalogue_lung eQTL	0.0192574	0	1076
GLUD2 (Male)	Non-APOE4-stratified	UPF3B	eQTL_catalogue_lung eQTL	0.0192474	0	1207
GLUD2 (Male)	Non-APOE4-stratified	NKAP	eQTL_catalogue_lung eQTL	0.0189972	0.00817331	1222
GLUD2 (Male)	Non-APOE4-stratified	NDUFA1	eQTL_catalogue_lung eQTL	0.0188148	0	1219
GLUD2 (Male)	Non-APOE4-stratified	ZBTB33	eQTL_catalogue_lung eQTL	0.0187886	0.00685954	1734
GLUD2 (Male)	Non-APOE4-stratified	LAMP2	eQTL_catalogue_lung eQTL	0.0184767	0	2307
GLUD2 (Male)	Non-APOE4-stratified	MCTS1	eQTL_catalogue_lung eQTL	0.016422	0.00904475	2514
GLUD2 (Male)	Non-APOE4-stratified	GLUD2	eQTL_catalogue_lung eQTL	0.0156427	0	3238
GLUD2 (Male)	Non-APOE4-stratified	C1GALT1C1	eQTL_catalogue_lung eQTL	0.0102704	0.00927533	2571
GLUD2 (Male)	Non-APOE4-stratified	RHOXF1-AS1	eQTL_catalogue_lung eQTL	0.0090114	0.0191031	1280
GLUD2 (Male)	Non-APOE4-stratified	RHOXF1	eQTL_catalogue_lung eQTL	0.00706776	0.013856	1403
GLUD2 (Male)	Non-APOE4-stratified	SEPTIN6	eQTL_catalogue_lung eQTL	0.00559129	0	921
GLUD2 (Male)	Non-APOE4-stratified	SLC25A5-AS1	eQTL_catalogue_lung eQTL	0.000603547	0	547
GLUD2 (Male)	Non-APOE4-stratified	NKRF	eQTL_catalogue_lung eQTL	0.000595186	0	672
GLUD2 (Male)	Non-APOE4-stratified	UBE2A	eQTL_catalogue_lung eQTL	0.000584964	0	639
GLUD2 (Male)	Non-APOE4-stratified	STEEP1	eQTL_catalogue_lung eQTL	0.00057318	0	628
GLUD2 (Male)	Non-APOE4-stratified	SLC25A5	eQTL_catalogue_lung eQTL	0.000539247	0	547
GLUD2 (Male)	Non-APOE4-stratified	SLC25A43	eQTL_catalogue_lung eQTL	0.000484973	0	425
GLUD2 (Male)	Non-APOE4-stratified	PGRMC1	eQTL_catalogue_lung eQTL	0.000171531	0	108
GLUD2 (Male)	Non-APOE4-stratified	ZBTB33	eQTL_catalogue_muscle eQTL	0.0139654	0	1724
GLUD2 (Male)	Non-APOE4-stratified	GLUD2	eQTL_catalogue_muscle eQTL	0.0127199	0	3237
GLUD2 (Male)	Non-APOE4-stratified	MCTS1	eQTL_catalogue_muscle eQTL	0.0125743	0.0146325	2509
GLUD2 (Male)	Non-APOE4-stratified	NDUFA1	eQTL_catalogue_muscle eQTL	0.0124352	0	1207
GLUD2 (Male)	Non-APOE4-stratified	CUL4B	eQTL_catalogue_muscle eQTL	0.0111182	0	2520
GLUD2 (Male)	Non-APOE4-stratified	ATP1B4	eQTL_catalogue_muscle eQTL	0.0108204	0	1988
GLUD2 (Male)	Non-APOE4-stratified	NKAP	eQTL_catalogue_muscle eQTL	0.0107536	0	1210
GLUD2 (Male)	Non-APOE4-stratified	RHOXF1-AS1	eQTL_catalogue_muscle eQTL	0.0104242	0.0244446	1270
GLUD2 (Male)	Non-APOE4-stratified	RPL39	eQTL_catalogue_muscle eQTL	0.0102598	0	1110
GLUD2 (Male)	Non-APOE4-stratified	RNF113A	eQTL_catalogue_muscle eQTL	0.0100304	0	1207
GLUD2 (Male)	Non-APOE4-stratified	UPF3B	eQTL_catalogue_muscle eQTL	0.00999546	0	1196
GLUD2 (Male)	Non-APOE4-stratified	TMEM255A	eQTL_catalogue_muscle eQTL	0.00978719	0.00711643	1831
GLUD2 (Male)	Non-APOE4-stratified	RHOXF1	eQTL_catalogue_muscle eQTL	0.00810907	0.0176985	1394
GLUD2 (Male)	Non-APOE4-stratified	C1GALT1C1	eQTL_catalogue_muscle eQTL	0.00695326	0.0119778	2566
GLUD2 (Male)	Non-APOE4-stratified	LAMP2	eQTL_catalogue_muscle eQTL	0.00284491	0.0117715	2300
GLUD2 (Male)	Non-APOE4-stratified	SEPTIN6	eQTL_catalogue_muscle eQTL	0.00183661	0	914
GLUD2 (Male)	Non-APOE4-stratified	NKRF	eQTL_catalogue_muscle eQTL	0.000774762	0	670
GLUD2 (Male)	Non-APOE4-stratified	UBE2A	eQTL_catalogue_muscle eQTL	0.000630911	0	637
GLUD2 (Male)	Non-APOE4-stratified	STEEP1	eQTL_catalogue_muscle eQTL	0.000585749	0	626
GLUD2 (Male)	Non-APOE4-stratified	SLC25A5-AS1	eQTL_catalogue_muscle eQTL	0.000518301	0	544
GLUD2 (Male)	Non-APOE4-stratified	SLC25A5	eQTL_catalogue_muscle eQTL	0.000497725	0	544
GLUD2 (Male)	Non-APOE4-stratified	SLC25A43	eQTL_catalogue_muscle eQTL	0.000424816	0	424
GLUD2 (Male)	Non-APOE4-stratified	PGRMC1	eQTL_catalogue_muscle eQTL	0.000105484	0	106
GLUD2 (Male)	Non-APOE4-stratified	RHOXF1-AS1	eQTL_catalogue_muscle sQTL	0.0103293	0.0244922	1409
GLUD2 (Male)	Non-APOE4-stratified	MCTS1	eQTL_catalogue_muscle sQTL	0.00934485	0.0136683	2497
GLUD2 (Male)	Non-APOE4-stratified	NDUFA1	eQTL_catalogue_nucleus_accumbens eQTL	0.0269222	0	1156
GLUD2 (Male)	Non-APOE4-stratified	NKAP	eQTL_catalogue_nucleus_accumbens eQTL	0.0249418	0	1159
GLUD2 (Male)	Non-APOE4-stratified	UPF3B	eQTL_catalogue_nucleus_accumbens eQTL	0.0249316	0.00947025	1145
GLUD2 (Male)	Non-APOE4-stratified	CUL4B	eQTL_catalogue_nucleus_accumbens eQTL	0.0240022	0	2419
GLUD2 (Male)	Non-APOE4-stratified	RPL39	eQTL_catalogue_nucleus_accumbens eQTL	0.0238903	0	1061
GLUD2 (Male)	Non-APOE4-stratified	TMEM255A	eQTL_catalogue_nucleus_accumbens eQTL	0.0238524	0	1760
GLUD2 (Male)	Non-APOE4-stratified	SOWAHD	eQTL_catalogue_nucleus_accumbens eQTL	0.0229875	0	1019
GLUD2 (Male)	Non-APOE4-stratified	AKAP14	eQTL_catalogue_nucleus_accumbens eQTL	0.0225916	0	1159
GLUD2 (Male)	Non-APOE4-stratified	RNF113A	eQTL_catalogue_nucleus_accumbens eQTL	0.0224529	0	1156
GLUD2 (Male)	Non-APOE4-stratified	ZBTB33	eQTL_catalogue_nucleus_accumbens eQTL	0.0223381	0.00985782	1656
GLUD2 (Male)	Non-APOE4-stratified	LAMP2	eQTL_catalogue_nucleus_accumbens eQTL	0.0213816	0	2216
GLUD2 (Male)	Non-APOE4-stratified	MCTS1	eQTL_catalogue_nucleus_accumbens eQTL	0.0212584	0	2409
GLUD2 (Male)	Non-APOE4-stratified	GLUD2	eQTL_catalogue_nucleus_accumbens eQTL	0.021	0	3111
GLUD2 (Male)	Non-APOE4-stratified	RHOXF1	eQTL_catalogue_nucleus_accumbens eQTL	0.020251	0.013377	1334
GLUD2 (Male)	Non-APOE4-stratified	RHOXF1-AS1	eQTL_catalogue_nucleus_accumbens eQTL	0.0196646	0.0133267	1215
GLUD2 (Male)	Non-APOE4-stratified	C1GALT1C1	eQTL_catalogue_nucleus_accumbens eQTL	0.0163675	0.00903429	2464
GLUD2 (Male)	Non-APOE4-stratified	SEPTIN6	eQTL_catalogue_nucleus_accumbens eQTL	0.00533173	0	865
GLUD2 (Male)	Non-APOE4-stratified	UBE2A	eQTL_catalogue_nucleus_accumbens eQTL	0.000575164	0	594
GLUD2 (Male)	Non-APOE4-stratified	NKRF	eQTL_catalogue_nucleus_accumbens eQTL	0.000559363	0	625
GLUD2 (Male)	Non-APOE4-stratified	STEEP1	eQTL_catalogue_nucleus_accumbens eQTL	0.000551883	0	583
GLUD2 (Male)	Non-APOE4-stratified	SLC25A5-AS1	eQTL_catalogue_nucleus_accumbens eQTL	0.000507261	0	511
GLUD2 (Male)	Non-APOE4-stratified	SLC25A5	eQTL_catalogue_nucleus_accumbens eQTL	0.00048735	0	511
GLUD2 (Male)	Non-APOE4-stratified	SLC25A43	eQTL_catalogue_nucleus_accumbens eQTL	0.000393858	0	396
GLUD2 (Male)	Non-APOE4-stratified	PGRMC1	eQTL_catalogue_nucleus_accumbens eQTL	0.000108172	0	94
GLUD2 (Male)	Non-APOE4-stratified	RHOXF1-AS1	eQTL_catalogue_nucleus_accumbens sQTL	0.0231777	0.0134809	1381
GLUD2 (Male)	Non-APOE4-stratified	RHOXF1-AS1	eQTL_catalogue_ovary eQTL	0.025674	0	1226
GLUD2 (Male)	Non-APOE4-stratified	RPL39	eQTL_catalogue_ovary eQTL	0.0245591	0	1076
GLUD2 (Male)	Non-APOE4-stratified	NDUFA1	eQTL_catalogue_ovary eQTL	0.0241557	0	1171
GLUD2 (Male)	Non-APOE4-stratified	UPF3B	eQTL_catalogue_ovary eQTL	0.0241052	0	1160
GLUD2 (Male)	Non-APOE4-stratified	CUL4B	eQTL_catalogue_ovary eQTL	0.0237502	0	2429
GLUD2 (Male)	Non-APOE4-stratified	SOWAHD	eQTL_catalogue_ovary eQTL	0.0235189	0	1034
GLUD2 (Male)	Non-APOE4-stratified	NKAP	eQTL_catalogue_ovary eQTL	0.0234598	0	1174
GLUD2 (Male)	Non-APOE4-stratified	C1GALT1C1	eQTL_catalogue_ovary eQTL	0.0233362	0	2474
GLUD2 (Male)	Non-APOE4-stratified	ZBTB33	eQTL_catalogue_ovary eQTL	0.022953	0	1658
GLUD2 (Male)	Non-APOE4-stratified	RNF113A	eQTL_catalogue_ovary eQTL	0.0227363	0.00878169	1171
GLUD2 (Male)	Non-APOE4-stratified	LAMP2	eQTL_catalogue_ovary eQTL	0.0220804	0.0134519	2224
GLUD2 (Male)	Non-APOE4-stratified	RHOXF1	eQTL_catalogue_ovary eQTL	0.0220612	0.0083718	1340
GLUD2 (Male)	Non-APOE4-stratified	GLUD2	eQTL_catalogue_ovary eQTL	0.0217277	0	3111
GLUD2 (Male)	Non-APOE4-stratified	TMEM255A	eQTL_catalogue_ovary eQTL	0.021571	0	1760
GLUD2 (Male)	Non-APOE4-stratified	MCTS1	eQTL_catalogue_ovary eQTL	0.0207389	0.00864821	2419
GLUD2 (Male)	Non-APOE4-stratified	SEPTIN6	eQTL_catalogue_ovary eQTL	0.00545946	0	878
GLUD2 (Male)	Non-APOE4-stratified	UBE2A	eQTL_catalogue_ovary eQTL	0.000622464	0	602
GLUD2 (Male)	Non-APOE4-stratified	NKRF	eQTL_catalogue_ovary eQTL	0.000616545	0	635
GLUD2 (Male)	Non-APOE4-stratified	STEEP1	eQTL_catalogue_ovary eQTL	0.000597165	0	591
GLUD2 (Male)	Non-APOE4-stratified	SLC25A5-AS1	eQTL_catalogue_ovary eQTL	0.00054086	0	520
GLUD2 (Male)	Non-APOE4-stratified	SLC25A5	eQTL_catalogue_ovary eQTL	0.000464378	0	520
GLUD2 (Male)	Non-APOE4-stratified	SLC25A43	eQTL_catalogue_ovary eQTL	0.000458657	0	406
GLUD2 (Male)	Non-APOE4-stratified	PGRMC1	eQTL_catalogue_ovary eQTL	0.000124287	0	101
GLUD2 (Male)	Non-APOE4-stratified	KIAA1210	eQTL_catalogue_ovary eQTL	2.43588e-05	0	34
GLUD2 (Male)	Non-APOE4-stratified	NKAP	eQTL_catalogue_pancreas eQTL	0.0354888	0	1175
GLUD2 (Male)	Non-APOE4-stratified	NDUFA1	eQTL_catalogue_pancreas eQTL	0.0247711	0	1172
GLUD2 (Male)	Non-APOE4-stratified	UPF3B	eQTL_catalogue_pancreas eQTL	0.0241981	0	1160
GLUD2 (Male)	Non-APOE4-stratified	MCTS1	eQTL_catalogue_pancreas eQTL	0.0230881	0	2432
GLUD2 (Male)	Non-APOE4-stratified	RNF113A	eQTL_catalogue_pancreas eQTL	0.022676	0	1172
GLUD2 (Male)	Non-APOE4-stratified	ZBTB33	eQTL_catalogue_pancreas eQTL	0.0226388	0.0088324	1668
GLUD2 (Male)	Non-APOE4-stratified	RPL39	eQTL_catalogue_pancreas eQTL	0.0222114	0	1074
GLUD2 (Male)	Non-APOE4-stratified	CUL4B	eQTL_catalogue_pancreas eQTL	0.0220744	0	2443
GLUD2 (Male)	Non-APOE4-stratified	LAMP2	eQTL_catalogue_pancreas eQTL	0.021617	0	2228
GLUD2 (Male)	Non-APOE4-stratified	C1GALT1C1	eQTL_catalogue_pancreas eQTL	0.020927	0.00885542	2488
GLUD2 (Male)	Non-APOE4-stratified	GLUD2	eQTL_catalogue_pancreas eQTL	0.0200605	0.00954007	3124
GLUD2 (Male)	Non-APOE4-stratified	RHOXF1	eQTL_catalogue_pancreas eQTL	0.0169877	0.013037	1354
GLUD2 (Male)	Non-APOE4-stratified	RHOXF1-AS1	eQTL_catalogue_pancreas eQTL	0.00862912	0.0180834	1231
GLUD2 (Male)	Non-APOE4-stratified	SEPTIN6	eQTL_catalogue_pancreas eQTL	0.00553916	0	879
GLUD2 (Male)	Non-APOE4-stratified	NKRF	eQTL_catalogue_pancreas eQTL	0.000674641	0	636
GLUD2 (Male)	Non-APOE4-stratified	UBE2A	eQTL_catalogue_pancreas eQTL	0.000647492	0	603
GLUD2 (Male)	Non-APOE4-stratified	STEEP1	eQTL_catalogue_pancreas eQTL	0.000551573	0	592
GLUD2 (Male)	Non-APOE4-stratified	SLC25A5-AS1	eQTL_catalogue_pancreas eQTL	0.000507882	0	516
GLUD2 (Male)	Non-APOE4-stratified	SLC25A5	eQTL_catalogue_pancreas eQTL	0.000443278	0	516
GLUD2 (Male)	Non-APOE4-stratified	SLC25A43	eQTL_catalogue_pancreas eQTL	0.000403123	0	405
GLUD2 (Male)	Non-APOE4-stratified	PGRMC1	eQTL_catalogue_pancreas eQTL	0.00011291	0	102
GLUD2 (Male)	Non-APOE4-stratified	NDUFA1	eQTL_catalogue_pancreas sQTL	0.0232632	0	1172
GLUD2 (Male)	Non-APOE4-stratified	RHOXF1-AS1	eQTL_catalogue_pancreas sQTL	0.0182239	0.0159636	1372
GLUD2 (Male)	Non-APOE4-stratified	LAMP2	eQTL_catalogue_pancreas sQTL	0.00258946	0.00874366	2176
GLUD2 (Male)	Non-APOE4-stratified	ZBTB33	eQTL_catalogue_pituitary eQTL	0.0296884	0	1657
GLUD2 (Male)	Non-APOE4-stratified	RNF113A	eQTL_catalogue_pituitary eQTL	0.0287268	0	1158
GLUD2 (Male)	Non-APOE4-stratified	SOWAHD	eQTL_catalogue_pituitary eQTL	0.0250964	0	1018
GLUD2 (Male)	Non-APOE4-stratified	TMEM255A	eQTL_catalogue_pituitary eQTL	0.0238697	0	1763
GLUD2 (Male)	Non-APOE4-stratified	NDUFA1	eQTL_catalogue_pituitary eQTL	0.0232174	0	1158
GLUD2 (Male)	Non-APOE4-stratified	RPL39	eQTL_catalogue_pituitary eQTL	0.0230652	0.0080064	1061
GLUD2 (Male)	Non-APOE4-stratified	AKAP14	eQTL_catalogue_pituitary eQTL	0.0229483	0	1161
GLUD2 (Male)	Non-APOE4-stratified	NKAP	eQTL_catalogue_pituitary eQTL	0.0225761	0	1161
GLUD2 (Male)	Non-APOE4-stratified	UPF3B	eQTL_catalogue_pituitary eQTL	0.0220181	0	1146
GLUD2 (Male)	Non-APOE4-stratified	GLUD2	eQTL_catalogue_pituitary eQTL	0.0219085	0	3133
GLUD2 (Male)	Non-APOE4-stratified	LAMP2	eQTL_catalogue_pituitary eQTL	0.0214533	0.00770739	2222
GLUD2 (Male)	Non-APOE4-stratified	CUL4B	eQTL_catalogue_pituitary eQTL	0.0213415	0	2431
GLUD2 (Male)	Non-APOE4-stratified	C1GALT1C1	eQTL_catalogue_pituitary eQTL	0.0207435	0.00986048	2477
GLUD2 (Male)	Non-APOE4-stratified	RHOXF1	eQTL_catalogue_pituitary eQTL	0.016925	0.0131696	1337
GLUD2 (Male)	Non-APOE4-stratified	RHOXF1-AS1	eQTL_catalogue_pituitary eQTL	0.0124137	0.0149791	1215
GLUD2 (Male)	Non-APOE4-stratified	MCTS1	eQTL_catalogue_pituitary eQTL	0.0109353	0.00969814	2420
GLUD2 (Male)	Non-APOE4-stratified	SEPTIN6	eQTL_catalogue_pituitary eQTL	0.00525647	0	864
GLUD2 (Male)	Non-APOE4-stratified	STEEP1	eQTL_catalogue_pituitary eQTL	0.000629624	0	586
GLUD2 (Male)	Non-APOE4-stratified	UBE2A	eQTL_catalogue_pituitary eQTL	0.000609324	0	597
GLUD2 (Male)	Non-APOE4-stratified	NKRF	eQTL_catalogue_pituitary eQTL	0.000598979	0	627
GLUD2 (Male)	Non-APOE4-stratified	SLC25A5-AS1	eQTL_catalogue_pituitary eQTL	0.000504448	0	513
GLUD2 (Male)	Non-APOE4-stratified	SLC25A5	eQTL_catalogue_pituitary eQTL	0.000478558	0	513
GLUD2 (Male)	Non-APOE4-stratified	SLC25A43	eQTL_catalogue_pituitary eQTL	0.000441642	0	397
GLUD2 (Male)	Non-APOE4-stratified	PGRMC1	eQTL_catalogue_pituitary eQTL	0.000152518	0	95
GLUD2 (Male)	Non-APOE4-stratified	KIAA1210	eQTL_catalogue_pituitary eQTL	3.238e-05	0	36
GLUD2 (Male)	Non-APOE4-stratified	RHOXF1	eQTL_catalogue_prostate eQTL	0.00946155	0	1317
GLUD2 (Male)	Non-APOE4-stratified	C1GALT1C1	eQTL_catalogue_prostate eQTL	0.00405663	0	2439
GLUD2 (Male)	Non-APOE4-stratified	UPF3B	eQTL_catalogue_prostate eQTL	0.00347589	0	1132
GLUD2 (Male)	Non-APOE4-stratified	GLUD2	eQTL_catalogue_prostate eQTL	0.00340048	0	3046
GLUD2 (Male)	Non-APOE4-stratified	ATP1B4	eQTL_catalogue_prostate eQTL	0.0033421	0	1892
GLUD2 (Male)	Non-APOE4-stratified	MCTS1	eQTL_catalogue_prostate eQTL	0.0031057	0	2386
GLUD2 (Male)	Non-APOE4-stratified	CUL4B	eQTL_catalogue_prostate eQTL	0.00303555	0	2396
GLUD2 (Male)	Non-APOE4-stratified	LAMP2	eQTL_catalogue_prostate eQTL	0.00276764	0	2194
GLUD2 (Male)	Non-APOE4-stratified	TMEM255A	eQTL_catalogue_prostate eQTL	0.0025876	0	1740
GLUD2 (Male)	Non-APOE4-stratified	ZBTB33	eQTL_catalogue_prostate eQTL	0.00256023	0	1636
GLUD2 (Male)	Non-APOE4-stratified	RHOXF1-AS1	eQTL_catalogue_prostate eQTL	0.00252369	0	1195
GLUD2 (Male)	Non-APOE4-stratified	SOWAHD	eQTL_catalogue_prostate eQTL	0.00227854	0	1006
GLUD2 (Male)	Non-APOE4-stratified	NKAP	eQTL_catalogue_prostate eQTL	0.00225355	0	1146
GLUD2 (Male)	Non-APOE4-stratified	RNF113A	eQTL_catalogue_prostate eQTL	0.00207857	0	1143
GLUD2 (Male)	Non-APOE4-stratified	NDUFA1	eQTL_catalogue_prostate eQTL	0.00204138	0	1143
GLUD2 (Male)	Non-APOE4-stratified	RPL39	eQTL_catalogue_prostate eQTL	0.00191554	0	1048
GLUD2 (Male)	Non-APOE4-stratified	SEPTIN6	eQTL_catalogue_prostate eQTL	0.00140666	0	862
GLUD2 (Male)	Non-APOE4-stratified	NKRF	eQTL_catalogue_prostate eQTL	0.000621087	0	629
GLUD2 (Male)	Non-APOE4-stratified	STEEP1	eQTL_catalogue_prostate eQTL	0.000588732	0	585
GLUD2 (Male)	Non-APOE4-stratified	UBE2A	eQTL_catalogue_prostate eQTL	0.000587031	0	596
GLUD2 (Male)	Non-APOE4-stratified	SLC25A5	eQTL_catalogue_prostate eQTL	0.000484402	0	513
GLUD2 (Male)	Non-APOE4-stratified	SLC25A5-AS1	eQTL_catalogue_prostate eQTL	0.000441106	0	513
GLUD2 (Male)	Non-APOE4-stratified	SLC25A43	eQTL_catalogue_prostate eQTL	0.000404905	0	398
GLUD2 (Male)	Non-APOE4-stratified	PGRMC1	eQTL_catalogue_prostate eQTL	0.000141066	0	101
GLUD2 (Male)	Non-APOE4-stratified	KIAA1210	eQTL_catalogue_prostate eQTL	2.3797e-05	0	34
GLUD2 (Male)	Non-APOE4-stratified	UPF3B	eQTL_catalogue_putamen eQTL	0.0248617	0	1131
GLUD2 (Male)	Non-APOE4-stratified	NKAP	eQTL_catalogue_putamen eQTL	0.0247594	0	1145
GLUD2 (Male)	Non-APOE4-stratified	NDUFA1	eQTL_catalogue_putamen eQTL	0.0243043	0	1142
GLUD2 (Male)	Non-APOE4-stratified	SOWAHD	eQTL_catalogue_putamen eQTL	0.0241607	0	1005
GLUD2 (Male)	Non-APOE4-stratified	ZBTB33	eQTL_catalogue_putamen eQTL	0.0236909	0	1637
GLUD2 (Male)	Non-APOE4-stratified	RNF113A	eQTL_catalogue_putamen eQTL	0.0236654	0	1142
GLUD2 (Male)	Non-APOE4-stratified	RPL39	eQTL_catalogue_putamen eQTL	0.0233761	0.0108698	1047
GLUD2 (Male)	Non-APOE4-stratified	AKAP14	eQTL_catalogue_putamen eQTL	0.0225127	0	1145
GLUD2 (Male)	Non-APOE4-stratified	TMEM255A	eQTL_catalogue_putamen eQTL	0.0222513	0	1739
GLUD2 (Male)	Non-APOE4-stratified	RHOXF1	eQTL_catalogue_putamen eQTL	0.0221108	0.00876062	1318
GLUD2 (Male)	Non-APOE4-stratified	RHOXF1-AS1	eQTL_catalogue_putamen eQTL	0.0215718	0.0133102	1199
GLUD2 (Male)	Non-APOE4-stratified	GLUD2	eQTL_catalogue_putamen eQTL	0.0215406	0.0122104	3083
GLUD2 (Male)	Non-APOE4-stratified	CUL4B	eQTL_catalogue_putamen eQTL	0.0211435	0	2397
GLUD2 (Male)	Non-APOE4-stratified	LAMP2	eQTL_catalogue_putamen eQTL	0.020938	0	2196
GLUD2 (Male)	Non-APOE4-stratified	C1GALT1C1	eQTL_catalogue_putamen eQTL	0.0206635	0	2442
GLUD2 (Male)	Non-APOE4-stratified	MCTS1	eQTL_catalogue_putamen eQTL	0.0205155	0.0100478	2388
GLUD2 (Male)	Non-APOE4-stratified	SEPTIN6	eQTL_catalogue_putamen eQTL	0.00573203	0	850
GLUD2 (Male)	Non-APOE4-stratified	SLC25A5	eQTL_catalogue_putamen eQTL	0.000666285	0	509
GLUD2 (Male)	Non-APOE4-stratified	NKRF	eQTL_catalogue_putamen eQTL	0.000592222	0	616
GLUD2 (Male)	Non-APOE4-stratified	UBE2A	eQTL_catalogue_putamen eQTL	0.000583437	0	585
GLUD2 (Male)	Non-APOE4-stratified	STEEP1	eQTL_catalogue_putamen eQTL	0.000534378	0	574
GLUD2 (Male)	Non-APOE4-stratified	SLC25A5-AS1	eQTL_catalogue_putamen eQTL	0.000509908	0	509
GLUD2 (Male)	Non-APOE4-stratified	SLC25A43	eQTL_catalogue_putamen eQTL	0.0003951	0	392
GLUD2 (Male)	Non-APOE4-stratified	PGRMC1	eQTL_catalogue_putamen eQTL	0.000203155	0	92
GLUD2 (Male)	Non-APOE4-stratified	NKAP	eQTL_catalogue_salivary_gland eQTL	0.0271045	0	1087
GLUD2 (Male)	Non-APOE4-stratified	CUL4B	eQTL_catalogue_salivary_gland eQTL	0.0252205	0	2294
GLUD2 (Male)	Non-APOE4-stratified	UPF3B	eQTL_catalogue_salivary_gland eQTL	0.0250261	0	1075
GLUD2 (Male)	Non-APOE4-stratified	NDUFA1	eQTL_catalogue_salivary_gland eQTL	0.0247292	0	1085
GLUD2 (Male)	Non-APOE4-stratified	RPL39	eQTL_catalogue_salivary_gland eQTL	0.0236312	0	997
GLUD2 (Male)	Non-APOE4-stratified	RNF113A	eQTL_catalogue_salivary_gland eQTL	0.0231882	0	1085
GLUD2 (Male)	Non-APOE4-stratified	ZBTB33	eQTL_catalogue_salivary_gland eQTL	0.0230558	0	1557
GLUD2 (Male)	Non-APOE4-stratified	SOWAHD	eQTL_catalogue_salivary_gland eQTL	0.023031	0	957
GLUD2 (Male)	Non-APOE4-stratified	TMEM255A	eQTL_catalogue_salivary_gland eQTL	0.0227938	0	1654
GLUD2 (Male)	Non-APOE4-stratified	ATP1B4	eQTL_catalogue_salivary_gland eQTL	0.022402	0	1806
GLUD2 (Male)	Non-APOE4-stratified	RHOXF1	eQTL_catalogue_salivary_gland eQTL	0.0220791	0.00881752	1251
GLUD2 (Male)	Non-APOE4-stratified	LAMP2	eQTL_catalogue_salivary_gland eQTL	0.0218779	0	2102
GLUD2 (Male)	Non-APOE4-stratified	C1GALT1C1	eQTL_catalogue_salivary_gland eQTL	0.0216032	0.00802851	2337
GLUD2 (Male)	Non-APOE4-stratified	MCTS1	eQTL_catalogue_salivary_gland eQTL	0.0215686	0	2284
GLUD2 (Male)	Non-APOE4-stratified	GLUD2	eQTL_catalogue_salivary_gland eQTL	0.0210851	0	2923
GLUD2 (Male)	Non-APOE4-stratified	RHOXF1-AS1	eQTL_catalogue_salivary_gland eQTL	0.0204154	0.0172585	1134
GLUD2 (Male)	Non-APOE4-stratified	SEPTIN6	eQTL_catalogue_salivary_gland eQTL	0.0052624	0	806
GLUD2 (Male)	Non-APOE4-stratified	NKRF	eQTL_catalogue_salivary_gland eQTL	0.000552988	0	565
GLUD2 (Male)	Non-APOE4-stratified	STEEP1	eQTL_catalogue_salivary_gland eQTL	0.000537761	0	523
GLUD2 (Male)	Non-APOE4-stratified	UBE2A	eQTL_catalogue_salivary_gland eQTL	0.00048716	0	532
GLUD2 (Male)	Non-APOE4-stratified	SLC25A5-AS1	eQTL_catalogue_salivary_gland eQTL	0.00046157	0	459
GLUD2 (Male)	Non-APOE4-stratified	SLC25A5	eQTL_catalogue_salivary_gland eQTL	0.000418861	0	459
GLUD2 (Male)	Non-APOE4-stratified	SLC25A43	eQTL_catalogue_salivary_gland eQTL	0.000388241	0	365
GLUD2 (Male)	Non-APOE4-stratified	PGRMC1	eQTL_catalogue_salivary_gland eQTL	9.87867e-05	0	86
GLUD2 (Male)	Non-APOE4-stratified	LAMP2	eQTL_catalogue_salivary_gland sQTL	0.00335573	0.00823468	2047
GLUD2 (Male)	Non-APOE4-stratified	NDUFA1	eQTL_catalogue_sigmoid_colon eQTL	0.0251424	0	1191
GLUD2 (Male)	Non-APOE4-stratified	UPF3B	eQTL_catalogue_sigmoid_colon eQTL	0.0246875	0	1181
GLUD2 (Male)	Non-APOE4-stratified	ZBTB33	eQTL_catalogue_sigmoid_colon eQTL	0.0229684	0	1709
GLUD2 (Male)	Non-APOE4-stratified	RPL39	eQTL_catalogue_sigmoid_colon eQTL	0.0229487	0	1094
GLUD2 (Male)	Non-APOE4-stratified	NKAP	eQTL_catalogue_sigmoid_colon eQTL	0.0227276	0.00843778	1194
GLUD2 (Male)	Non-APOE4-stratified	LAMP2	eQTL_catalogue_sigmoid_colon eQTL	0.0226324	0.0110339	2272
GLUD2 (Male)	Non-APOE4-stratified	RNF113A	eQTL_catalogue_sigmoid_colon eQTL	0.0224275	0	1191
GLUD2 (Male)	Non-APOE4-stratified	SOWAHD	eQTL_catalogue_sigmoid_colon eQTL	0.0223244	0.00859829	1051
GLUD2 (Male)	Non-APOE4-stratified	CUL4B	eQTL_catalogue_sigmoid_colon eQTL	0.0221793	0	2480
GLUD2 (Male)	Non-APOE4-stratified	C1GALT1C1	eQTL_catalogue_sigmoid_colon eQTL	0.021727	0	2525
GLUD2 (Male)	Non-APOE4-stratified	GLUD2	eQTL_catalogue_sigmoid_colon eQTL	0.0169659	0.00906844	3189
GLUD2 (Male)	Non-APOE4-stratified	MCTS1	eQTL_catalogue_sigmoid_colon eQTL	0.0165242	0.00775156	2469
GLUD2 (Male)	Non-APOE4-stratified	RHOXF1-AS1	eQTL_catalogue_sigmoid_colon eQTL	0.00738187	0.0136767	1256
GLUD2 (Male)	Non-APOE4-stratified	RHOXF1	eQTL_catalogue_sigmoid_colon eQTL	0.00677419	0.0129962	1378
GLUD2 (Male)	Non-APOE4-stratified	SEPTIN6	eQTL_catalogue_sigmoid_colon eQTL	0.00537203	0	896
GLUD2 (Male)	Non-APOE4-stratified	TMEM255A	eQTL_catalogue_sigmoid_colon eQTL	0.00257283	0.00895172	1814
GLUD2 (Male)	Non-APOE4-stratified	UBE2A	eQTL_catalogue_sigmoid_colon eQTL	0.00075397	0	618
GLUD2 (Male)	Non-APOE4-stratified	SLC25A43	eQTL_catalogue_sigmoid_colon eQTL	0.000656844	0	414
GLUD2 (Male)	Non-APOE4-stratified	NKRF	eQTL_catalogue_sigmoid_colon eQTL	0.000624124	0	651
GLUD2 (Male)	Non-APOE4-stratified	SLC25A5-AS1	eQTL_catalogue_sigmoid_colon eQTL	0.00062334	0	531
GLUD2 (Male)	Non-APOE4-stratified	SLC25A5	eQTL_catalogue_sigmoid_colon eQTL	0.000607321	0	531
GLUD2 (Male)	Non-APOE4-stratified	STEEP1	eQTL_catalogue_sigmoid_colon eQTL	0.000599691	0	607
GLUD2 (Male)	Non-APOE4-stratified	PGRMC1	eQTL_catalogue_sigmoid_colon eQTL	0.000113083	0	107
GLUD2 (Male)	Non-APOE4-stratified	NDUFA1	eQTL_catalogue_skin_exposed eQTL	0.02334	0	1215
GLUD2 (Male)	Non-APOE4-stratified	RPL39	eQTL_catalogue_skin_exposed eQTL	0.023036	0	1115
GLUD2 (Male)	Non-APOE4-stratified	CUL4B	eQTL_catalogue_skin_exposed eQTL	0.0229696	0	2512
GLUD2 (Male)	Non-APOE4-stratified	NKAP	eQTL_catalogue_skin_exposed eQTL	0.022525	0.00850451	1218
GLUD2 (Male)	Non-APOE4-stratified	UPF3B	eQTL_catalogue_skin_exposed eQTL	0.0216644	0	1202
GLUD2 (Male)	Non-APOE4-stratified	RNF113A	eQTL_catalogue_skin_exposed eQTL	0.02138	0	1215
GLUD2 (Male)	Non-APOE4-stratified	SOWAHD	eQTL_catalogue_skin_exposed eQTL	0.0213155	0	1072
GLUD2 (Male)	Non-APOE4-stratified	GLUD2	eQTL_catalogue_skin_exposed eQTL	0.0210109	0	3209
GLUD2 (Male)	Non-APOE4-stratified	MCTS1	eQTL_catalogue_skin_exposed eQTL	0.0208107	0	2501
GLUD2 (Male)	Non-APOE4-stratified	LAMP2	eQTL_catalogue_skin_exposed eQTL	0.0197416	0	2296
GLUD2 (Male)	Non-APOE4-stratified	TMEM255A	eQTL_catalogue_skin_exposed eQTL	0.0101324	0.00997498	1834
GLUD2 (Male)	Non-APOE4-stratified	C1GALT1C1	eQTL_catalogue_skin_exposed eQTL	0.00765039	0.00848152	2557
GLUD2 (Male)	Non-APOE4-stratified	RHOXF1	eQTL_catalogue_skin_exposed eQTL	0.00701637	0.0135047	1401
GLUD2 (Male)	Non-APOE4-stratified	RHOXF1-AS1	eQTL_catalogue_skin_exposed eQTL	0.00697186	0.0131798	1278
GLUD2 (Male)	Non-APOE4-stratified	ZBTB33	eQTL_catalogue_skin_exposed eQTL	0.00573087	0.00809539	1727
GLUD2 (Male)	Non-APOE4-stratified	SEPTIN6	eQTL_catalogue_skin_exposed eQTL	0.00537649	0	918
GLUD2 (Male)	Non-APOE4-stratified	NKRF	eQTL_catalogue_skin_exposed eQTL	0.000626572	0	669
GLUD2 (Male)	Non-APOE4-stratified	SLC25A5	eQTL_catalogue_skin_exposed eQTL	0.000593941	0	546
GLUD2 (Male)	Non-APOE4-stratified	UBE2A	eQTL_catalogue_skin_exposed eQTL	0.000588401	0	636
GLUD2 (Male)	Non-APOE4-stratified	STEEP1	eQTL_catalogue_skin_exposed eQTL	0.000534901	0	624
GLUD2 (Male)	Non-APOE4-stratified	SLC25A43	eQTL_catalogue_skin_exposed eQTL	0.000525722	0	425
GLUD2 (Male)	Non-APOE4-stratified	SLC25A5-AS1	eQTL_catalogue_skin_exposed eQTL	0.000482582	0	546
GLUD2 (Male)	Non-APOE4-stratified	PGRMC1	eQTL_catalogue_skin_exposed eQTL	0.000113223	0	109
GLUD2 (Male)	Non-APOE4-stratified	RHOXF1-AS1	eQTL_catalogue_skin_exposed sQTL	0.0068145	0.0129254	1415
GLUD2 (Male)	Non-APOE4-stratified	TMEM255A	eQTL_catalogue_skin_exposed sQTL	0.00280013	0.00825451	1752
GLUD2 (Male)	Non-APOE4-stratified	LAMP2	eQTL_catalogue_skin_exposed sQTL	0.00245133	0.00849403	2240
GLUD2 (Male)	Non-APOE4-stratified	NDUFA1	eQTL_catalogue_skin_non_exposed eQTL	0.0276223	0	1211
GLUD2 (Male)	Non-APOE4-stratified	RNF113A	eQTL_catalogue_skin_non_exposed eQTL	0.0273017	0	1211
GLUD2 (Male)	Non-APOE4-stratified	UPF3B	eQTL_catalogue_skin_non_exposed eQTL	0.0208981	0	1198
GLUD2 (Male)	Non-APOE4-stratified	NKAP	eQTL_catalogue_skin_non_exposed eQTL	0.01961	0	1214
GLUD2 (Male)	Non-APOE4-stratified	CUL4B	eQTL_catalogue_skin_non_exposed eQTL	0.01903	0	2509
GLUD2 (Male)	Non-APOE4-stratified	GLUD2	eQTL_catalogue_skin_non_exposed eQTL	0.0189571	0	3182
GLUD2 (Male)	Non-APOE4-stratified	SOWAHD	eQTL_catalogue_skin_non_exposed eQTL	0.0188039	0.00763415	1067
GLUD2 (Male)	Non-APOE4-stratified	RPL39	eQTL_catalogue_skin_non_exposed eQTL	0.0185619	0	1110
GLUD2 (Male)	Non-APOE4-stratified	TMEM255A	eQTL_catalogue_skin_non_exposed eQTL	0.0180199	0	1830
GLUD2 (Male)	Non-APOE4-stratified	LAMP2	eQTL_catalogue_skin_non_exposed eQTL	0.0161914	0	2296
GLUD2 (Male)	Non-APOE4-stratified	C1GALT1C1	eQTL_catalogue_skin_non_exposed eQTL	0.00988435	0.0095177	2553
GLUD2 (Male)	Non-APOE4-stratified	RHOXF1-AS1	eQTL_catalogue_skin_non_exposed eQTL	0.00744025	0.0141651	1272
GLUD2 (Male)	Non-APOE4-stratified	RHOXF1	eQTL_catalogue_skin_non_exposed eQTL	0.00700155	0.0138091	1394
GLUD2 (Male)	Non-APOE4-stratified	SEPTIN6	eQTL_catalogue_skin_non_exposed eQTL	0.00688955	0	913
GLUD2 (Male)	Non-APOE4-stratified	MCTS1	eQTL_catalogue_skin_non_exposed eQTL	0.00604958	0.0101311	2498
GLUD2 (Male)	Non-APOE4-stratified	ZBTB33	eQTL_catalogue_skin_non_exposed eQTL	0.00274592	0.00906521	1723
GLUD2 (Male)	Non-APOE4-stratified	NKRF	eQTL_catalogue_skin_non_exposed eQTL	0.0005892	0	664
GLUD2 (Male)	Non-APOE4-stratified	SLC25A43	eQTL_catalogue_skin_non_exposed eQTL	0.000585784	0	424
GLUD2 (Male)	Non-APOE4-stratified	UBE2A	eQTL_catalogue_skin_non_exposed eQTL	0.000583205	0	631
GLUD2 (Male)	Non-APOE4-stratified	STEEP1	eQTL_catalogue_skin_non_exposed eQTL	0.000578063	0	620
GLUD2 (Male)	Non-APOE4-stratified	SLC25A5	eQTL_catalogue_skin_non_exposed eQTL	0.000486606	0	540
GLUD2 (Male)	Non-APOE4-stratified	SLC25A5-AS1	eQTL_catalogue_skin_non_exposed eQTL	0.000453163	0	540
GLUD2 (Male)	Non-APOE4-stratified	PGRMC1	eQTL_catalogue_skin_non_exposed eQTL	0.000131042	0	108
GLUD2 (Male)	Non-APOE4-stratified	NDUFA1	eQTL_catalogue_skin_non_exposed sQTL	0.0196181	0	1211
GLUD2 (Male)	Non-APOE4-stratified	TMEM255A	eQTL_catalogue_skin_non_exposed sQTL	0.00338155	0.00898693	1748
GLUD2 (Male)	Non-APOE4-stratified	SLC25A5	eQTL_catalogue_skin_non_exposed sQTL	0.00050675	0	541
GLUD2 (Male)	Non-APOE4-stratified	RNF113A	eQTL_catalogue_small_intestine eQTL	0.0373464	0	1093
GLUD2 (Male)	Non-APOE4-stratified	UPF3B	eQTL_catalogue_small_intestine eQTL	0.0245245	0	1085
GLUD2 (Male)	Non-APOE4-stratified	RHOXF1-AS1	eQTL_catalogue_small_intestine eQTL	0.0240529	0.00929794	1140
GLUD2 (Male)	Non-APOE4-stratified	RPL39	eQTL_catalogue_small_intestine eQTL	0.0240165	0	1008
GLUD2 (Male)	Non-APOE4-stratified	ZBTB33	eQTL_catalogue_small_intestine eQTL	0.0235944	0	1555
GLUD2 (Male)	Non-APOE4-stratified	SOWAHD	eQTL_catalogue_small_intestine eQTL	0.0234354	0	970
GLUD2 (Male)	Non-APOE4-stratified	NKAP	eQTL_catalogue_small_intestine eQTL	0.023326	0	1096
GLUD2 (Male)	Non-APOE4-stratified	NDUFA1	eQTL_catalogue_small_intestine eQTL	0.0231783	0	1093
GLUD2 (Male)	Non-APOE4-stratified	C1GALT1C1	eQTL_catalogue_small_intestine eQTL	0.0226161	0	2268
GLUD2 (Male)	Non-APOE4-stratified	MCTS1	eQTL_catalogue_small_intestine eQTL	0.0222558	0	2217
GLUD2 (Male)	Non-APOE4-stratified	TMEM255A	eQTL_catalogue_small_intestine eQTL	0.0221943	0	1656
GLUD2 (Male)	Non-APOE4-stratified	GLUD2	eQTL_catalogue_small_intestine eQTL	0.0219351	0.00970181	2797
GLUD2 (Male)	Non-APOE4-stratified	LAMP2	eQTL_catalogue_small_intestine eQTL	0.0214466	0	2099
GLUD2 (Male)	Non-APOE4-stratified	CUL4B	eQTL_catalogue_small_intestine eQTL	0.0214082	0.0109444	2226
GLUD2 (Male)	Non-APOE4-stratified	RHOXF1	eQTL_catalogue_small_intestine eQTL	0.0172148	0.013113	1248
GLUD2 (Male)	Non-APOE4-stratified	SEPTIN6	eQTL_catalogue_small_intestine eQTL	0.00538923	0	821
GLUD2 (Male)	Non-APOE4-stratified	NKRF	eQTL_catalogue_small_intestine eQTL	0.000616427	0	581
GLUD2 (Male)	Non-APOE4-stratified	STEEP1	eQTL_catalogue_small_intestine eQTL	0.000547608	0	538
GLUD2 (Male)	Non-APOE4-stratified	UBE2A	eQTL_catalogue_small_intestine eQTL	0.000525063	0	549
GLUD2 (Male)	Non-APOE4-stratified	SLC25A5-AS1	eQTL_catalogue_small_intestine eQTL	0.00051709	0	476
GLUD2 (Male)	Non-APOE4-stratified	SLC25A5	eQTL_catalogue_small_intestine eQTL	0.000499614	0	476
GLUD2 (Male)	Non-APOE4-stratified	SLC25A43	eQTL_catalogue_small_intestine eQTL	0.000399221	0	374
GLUD2 (Male)	Non-APOE4-stratified	PGRMC1	eQTL_catalogue_small_intestine eQTL	0.000103431	0	85
GLUD2 (Male)	Non-APOE4-stratified	NDUFA1	eQTL_catalogue_spinal_cord eQTL	0.028711	0	1079
GLUD2 (Male)	Non-APOE4-stratified	UPF3B	eQTL_catalogue_spinal_cord eQTL	0.0258093	0	1067
GLUD2 (Male)	Non-APOE4-stratified	NKAP	eQTL_catalogue_spinal_cord eQTL	0.02482	0	1082
GLUD2 (Male)	Non-APOE4-stratified	RHOXF1	eQTL_catalogue_spinal_cord eQTL	0.0248119	0.0129854	1250
GLUD2 (Male)	Non-APOE4-stratified	RNF113A	eQTL_catalogue_spinal_cord eQTL	0.0247291	0	1079
GLUD2 (Male)	Non-APOE4-stratified	RPL39	eQTL_catalogue_spinal_cord eQTL	0.0241033	0	987
GLUD2 (Male)	Non-APOE4-stratified	SOWAHD	eQTL_catalogue_spinal_cord eQTL	0.0237795	0	945
GLUD2 (Male)	Non-APOE4-stratified	C1GALT1C1	eQTL_catalogue_spinal_cord eQTL	0.0234944	0.0150114	2322
GLUD2 (Male)	Non-APOE4-stratified	AKAP14	eQTL_catalogue_spinal_cord eQTL	0.0232534	0	1082
GLUD2 (Male)	Non-APOE4-stratified	TMEM255A	eQTL_catalogue_spinal_cord eQTL	0.0225075	0.00916579	1645
GLUD2 (Male)	Non-APOE4-stratified	LAMP2	eQTL_catalogue_spinal_cord eQTL	0.0224568	0	2093
GLUD2 (Male)	Non-APOE4-stratified	ZBTB33	eQTL_catalogue_spinal_cord eQTL	0.0224376	0	1544
GLUD2 (Male)	Non-APOE4-stratified	CUL4B	eQTL_catalogue_spinal_cord eQTL	0.0217064	0	2279
GLUD2 (Male)	Non-APOE4-stratified	GLUD2	eQTL_catalogue_spinal_cord eQTL	0.0207421	0.00923808	2941
GLUD2 (Male)	Non-APOE4-stratified	MCTS1	eQTL_catalogue_spinal_cord eQTL	0.0206447	0	2272
GLUD2 (Male)	Non-APOE4-stratified	RHOXF1-AS1	eQTL_catalogue_spinal_cord eQTL	0.0175545	0.0132367	1133
GLUD2 (Male)	Non-APOE4-stratified	SEPTIN6	eQTL_catalogue_spinal_cord eQTL	0.00540207	0.00385278	799
GLUD2 (Male)	Non-APOE4-stratified	NKRF	eQTL_catalogue_spinal_cord eQTL	0.000559691	0	574
GLUD2 (Male)	Non-APOE4-stratified	UBE2A	eQTL_catalogue_spinal_cord eQTL	0.000472437	0	551
GLUD2 (Male)	Non-APOE4-stratified	STEEP1	eQTL_catalogue_spinal_cord eQTL	0.000469406	0	541
GLUD2 (Male)	Non-APOE4-stratified	SLC25A5-AS1	eQTL_catalogue_spinal_cord eQTL	0.000444223	0	483
GLUD2 (Male)	Non-APOE4-stratified	SLC25A5	eQTL_catalogue_spinal_cord eQTL	0.00044072	0	483
GLUD2 (Male)	Non-APOE4-stratified	SLC25A43	eQTL_catalogue_spinal_cord eQTL	0.000395633	0	371
GLUD2 (Male)	Non-APOE4-stratified	PGRMC1	eQTL_catalogue_spinal_cord eQTL	9.86181e-05	0	84
GLUD2 (Male)	Non-APOE4-stratified	RHOXF1-AS1	eQTL_catalogue_spleen eQTL	0.00960931	0	1174
GLUD2 (Male)	Non-APOE4-stratified	RHOXF1	eQTL_catalogue_spleen eQTL	0.00949122	0	1289
GLUD2 (Male)	Non-APOE4-stratified	TMEM255A	eQTL_catalogue_spleen eQTL	0.00512713	0	1703
GLUD2 (Male)	Non-APOE4-stratified	GLUD2	eQTL_catalogue_spleen eQTL	0.00424986	0	3035
GLUD2 (Male)	Non-APOE4-stratified	LAMP2	eQTL_catalogue_spleen eQTL	0.00417676	0	2164
GLUD2 (Male)	Non-APOE4-stratified	MCTS1	eQTL_catalogue_spleen eQTL	0.00416043	0	2356
GLUD2 (Male)	Non-APOE4-stratified	CUL4B	eQTL_catalogue_spleen eQTL	0.00413811	0	2367
GLUD2 (Male)	Non-APOE4-stratified	C1GALT1C1	eQTL_catalogue_spleen eQTL	0.00411818	0	2411
GLUD2 (Male)	Non-APOE4-stratified	ZBTB33	eQTL_catalogue_spleen eQTL	0.00354179	0	1603
GLUD2 (Male)	Non-APOE4-stratified	NDUFA1	eQTL_catalogue_spleen eQTL	0.00305107	0.00866485	1118
GLUD2 (Male)	Non-APOE4-stratified	RPL39	eQTL_catalogue_spleen eQTL	0.0028527	0.00748415	1025
GLUD2 (Male)	Non-APOE4-stratified	SOWAHD	eQTL_catalogue_spleen eQTL	0.00274089	0	983
GLUD2 (Male)	Non-APOE4-stratified	NKAP	eQTL_catalogue_spleen eQTL	0.00273087	0	1121
GLUD2 (Male)	Non-APOE4-stratified	RNF113A	eQTL_catalogue_spleen eQTL	0.002612	0	1118
GLUD2 (Male)	Non-APOE4-stratified	UPF3B	eQTL_catalogue_spleen eQTL	0.00257788	0	1107
GLUD2 (Male)	Non-APOE4-stratified	SEPTIN6	eQTL_catalogue_spleen eQTL	0.0020103	0	840
GLUD2 (Male)	Non-APOE4-stratified	NKRF	eQTL_catalogue_spleen eQTL	0.000594479	0	606
GLUD2 (Male)	Non-APOE4-stratified	UBE2A	eQTL_catalogue_spleen eQTL	0.000551311	0	574
GLUD2 (Male)	Non-APOE4-stratified	STEEP1	eQTL_catalogue_spleen eQTL	0.00052333	0	563
GLUD2 (Male)	Non-APOE4-stratified	SLC25A5	eQTL_catalogue_spleen eQTL	0.000458981	0	497
GLUD2 (Male)	Non-APOE4-stratified	SLC25A5-AS1	eQTL_catalogue_spleen eQTL	0.000441155	0	497
GLUD2 (Male)	Non-APOE4-stratified	SLC25A43	eQTL_catalogue_spleen eQTL	0.000421933	0	391
GLUD2 (Male)	Non-APOE4-stratified	PGRMC1	eQTL_catalogue_spleen eQTL	9.91824e-05	0	89
GLUD2 (Male)	Non-APOE4-stratified	NDUFA1	eQTL_catalogue_stomach eQTL	0.0183752	0	1173
GLUD2 (Male)	Non-APOE4-stratified	NKAP	eQTL_catalogue_stomach eQTL	0.0163967	0.0169166	1176
GLUD2 (Male)	Non-APOE4-stratified	C1GALT1C1	eQTL_catalogue_stomach eQTL	0.0152138	0	2509
GLUD2 (Male)	Non-APOE4-stratified	RNF113A	eQTL_catalogue_stomach eQTL	0.0143369	0	1173
GLUD2 (Male)	Non-APOE4-stratified	MCTS1	eQTL_catalogue_stomach eQTL	0.0143172	0	2456
GLUD2 (Male)	Non-APOE4-stratified	LAMP2	eQTL_catalogue_stomach eQTL	0.0140506	0	2251
GLUD2 (Male)	Non-APOE4-stratified	TMEM255A	eQTL_catalogue_stomach eQTL	0.0137829	0	1788
GLUD2 (Male)	Non-APOE4-stratified	CUL4B	eQTL_catalogue_stomach eQTL	0.0137807	0	2466
GLUD2 (Male)	Non-APOE4-stratified	ZBTB33	eQTL_catalogue_stomach eQTL	0.0137081	0	1684
GLUD2 (Male)	Non-APOE4-stratified	SOWAHD	eQTL_catalogue_stomach eQTL	0.0137006	0	1032
GLUD2 (Male)	Non-APOE4-stratified	RPL39	eQTL_catalogue_stomach eQTL	0.0136598	0	1075
GLUD2 (Male)	Non-APOE4-stratified	UPF3B	eQTL_catalogue_stomach eQTL	0.013245	0.00793217	1161
GLUD2 (Male)	Non-APOE4-stratified	GLUD2	eQTL_catalogue_stomach eQTL	0.0131578	0	3155
GLUD2 (Male)	Non-APOE4-stratified	RHOXF1-AS1	eQTL_catalogue_stomach eQTL	0.0127001	0.0206661	1235
GLUD2 (Male)	Non-APOE4-stratified	RHOXF1	eQTL_catalogue_stomach eQTL	0.00822426	0.0175103	1358
GLUD2 (Male)	Non-APOE4-stratified	SEPTIN6	eQTL_catalogue_stomach eQTL	0.00565064	0	886
GLUD2 (Male)	Non-APOE4-stratified	STEEP1	eQTL_catalogue_stomach eQTL	0.000677973	0	598
GLUD2 (Male)	Non-APOE4-stratified	NKRF	eQTL_catalogue_stomach eQTL	0.000617117	0	642
GLUD2 (Male)	Non-APOE4-stratified	UBE2A	eQTL_catalogue_stomach eQTL	0.000613861	0	609
GLUD2 (Male)	Non-APOE4-stratified	SLC25A5	eQTL_catalogue_stomach eQTL	0.000490719	0	523
GLUD2 (Male)	Non-APOE4-stratified	SLC25A5-AS1	eQTL_catalogue_stomach eQTL	0.000450461	0	523
GLUD2 (Male)	Non-APOE4-stratified	SLC25A43	eQTL_catalogue_stomach eQTL	0.000427232	0	405
GLUD2 (Male)	Non-APOE4-stratified	PGRMC1	eQTL_catalogue_stomach eQTL	0.000111458	0	103
GLUD2 (Male)	Non-APOE4-stratified	NDUFA1	eQTL_catalogue_substantia_nigra eQTL	0.0294051	0	1049
GLUD2 (Male)	Non-APOE4-stratified	AKAP14	eQTL_catalogue_substantia_nigra eQTL	0.0290069	0	1052
GLUD2 (Male)	Non-APOE4-stratified	NKAP	eQTL_catalogue_substantia_nigra eQTL	0.0257071	0	1052
GLUD2 (Male)	Non-APOE4-stratified	SOWAHD	eQTL_catalogue_substantia_nigra eQTL	0.024132	0	925
GLUD2 (Male)	Non-APOE4-stratified	TMEM255A	eQTL_catalogue_substantia_nigra eQTL	0.0240835	0.0134914	1581
GLUD2 (Male)	Non-APOE4-stratified	RNF113A	eQTL_catalogue_substantia_nigra eQTL	0.0237818	0	1049
GLUD2 (Male)	Non-APOE4-stratified	RHOXF1-AS1	eQTL_catalogue_substantia_nigra eQTL	0.0236903	0.00807366	1091
GLUD2 (Male)	Non-APOE4-stratified	RPL39	eQTL_catalogue_substantia_nigra eQTL	0.0235935	0	960
GLUD2 (Male)	Non-APOE4-stratified	RHOXF1	eQTL_catalogue_substantia_nigra eQTL	0.0231827	0	1188
GLUD2 (Male)	Non-APOE4-stratified	UPF3B	eQTL_catalogue_substantia_nigra eQTL	0.0231578	0	1039
GLUD2 (Male)	Non-APOE4-stratified	CUL4B	eQTL_catalogue_substantia_nigra eQTL	0.0225388	0	2145
GLUD2 (Male)	Non-APOE4-stratified	ZBTB33	eQTL_catalogue_substantia_nigra eQTL	0.0219939	0	1482
GLUD2 (Male)	Non-APOE4-stratified	LAMP2	eQTL_catalogue_substantia_nigra eQTL	0.0215816	0	2013
GLUD2 (Male)	Non-APOE4-stratified	GLUD2	eQTL_catalogue_substantia_nigra eQTL	0.0215184	0	2703
GLUD2 (Male)	Non-APOE4-stratified	MCTS1	eQTL_catalogue_substantia_nigra eQTL	0.0214645	0	2137
GLUD2 (Male)	Non-APOE4-stratified	C1GALT1C1	eQTL_catalogue_substantia_nigra eQTL	0.0213631	0.00977853	2184
GLUD2 (Male)	Non-APOE4-stratified	SEPTIN6	eQTL_catalogue_substantia_nigra eQTL	0.00540787	0	781
GLUD2 (Male)	Non-APOE4-stratified	NKRF	eQTL_catalogue_substantia_nigra eQTL	0.000487286	0	551
GLUD2 (Male)	Non-APOE4-stratified	UBE2A	eQTL_catalogue_substantia_nigra eQTL	0.000474226	0	524
GLUD2 (Male)	Non-APOE4-stratified	STEEP1	eQTL_catalogue_substantia_nigra eQTL	0.000464505	0	513
GLUD2 (Male)	Non-APOE4-stratified	SLC25A5	eQTL_catalogue_substantia_nigra eQTL	0.00039174	0	456
GLUD2 (Male)	Non-APOE4-stratified	SLC25A5-AS1	eQTL_catalogue_substantia_nigra eQTL	0.000391333	0	456
GLUD2 (Male)	Non-APOE4-stratified	SLC25A43	eQTL_catalogue_substantia_nigra eQTL	0.000336598	0	354
GLUD2 (Male)	Non-APOE4-stratified	PGRMC1	eQTL_catalogue_substantia_nigra eQTL	9.84932e-05	0	80
GLUD2 (Male)	Non-APOE4-stratified	NKAP	eQTL_catalogue_testis eQTL	0.0318781	0.0198197	1184
GLUD2 (Male)	Non-APOE4-stratified	RPL39	eQTL_catalogue_testis eQTL	0.0272875	0	1084
GLUD2 (Male)	Non-APOE4-stratified	UPF3B	eQTL_catalogue_testis eQTL	0.0256378	0.0152111	1170
GLUD2 (Male)	Non-APOE4-stratified	C1GALT1C1	eQTL_catalogue_testis eQTL	0.0250298	0.0112007	2505
GLUD2 (Male)	Non-APOE4-stratified	CUL4B	eQTL_catalogue_testis eQTL	0.024979	0	2461
GLUD2 (Male)	Non-APOE4-stratified	AKAP14	eQTL_catalogue_testis eQTL	0.0246958	0	1184
GLUD2 (Male)	Non-APOE4-stratified	RNF113A	eQTL_catalogue_testis eQTL	0.0239253	0	1181
GLUD2 (Male)	Non-APOE4-stratified	NDUFA1	eQTL_catalogue_testis eQTL	0.0222412	0	1181
GLUD2 (Male)	Non-APOE4-stratified	SOWAHD	eQTL_catalogue_testis eQTL	0.022013	0	1041
GLUD2 (Male)	Non-APOE4-stratified	RHOXF1	eQTL_catalogue_testis eQTL	0.0216751	0	1356
GLUD2 (Male)	Non-APOE4-stratified	TMEM255A	eQTL_catalogue_testis eQTL	0.021636	0	1789
GLUD2 (Male)	Non-APOE4-stratified	CT47A2	eQTL_catalogue_testis eQTL	0.0214202	0	3036
GLUD2 (Male)	Non-APOE4-stratified	CT47B1	eQTL_catalogue_testis eQTL	0.0213731	0	2909
GLUD2 (Male)	Non-APOE4-stratified	ZBTB33	eQTL_catalogue_testis eQTL	0.0210456	0.0103584	1683
GLUD2 (Male)	Non-APOE4-stratified	CT47A1	eQTL_catalogue_testis eQTL	0.0201962	0	3040
GLUD2 (Male)	Non-APOE4-stratified	GLUD2	eQTL_catalogue_testis eQTL	0.0197952	0	3134
GLUD2 (Male)	Non-APOE4-stratified	LAMP2	eQTL_catalogue_testis eQTL	0.0197871	0.0087241	2251
GLUD2 (Male)	Non-APOE4-stratified	RHOXF2	eQTL_catalogue_testis eQTL	0.0191673	0.106086	1433
GLUD2 (Male)	Non-APOE4-stratified	MCTS1	eQTL_catalogue_testis eQTL	0.00857427	0.00897735	2451
GLUD2 (Male)	Non-APOE4-stratified	SEPTIN6	eQTL_catalogue_testis eQTL	0.00588041	0	889
GLUD2 (Male)	Non-APOE4-stratified	SLC25A5-AS1	eQTL_catalogue_testis eQTL	0.00528003	0	526
GLUD2 (Male)	Non-APOE4-stratified	RHOXF2B	eQTL_catalogue_testis eQTL	0.00366132	0.104248	1278
GLUD2 (Male)	Non-APOE4-stratified	RHOXF1-AS1	eQTL_catalogue_testis eQTL	0.00299163	0.00851973	1235
GLUD2 (Male)	Non-APOE4-stratified	NKRF	eQTL_catalogue_testis eQTL	0.000667566	0	645
GLUD2 (Male)	Non-APOE4-stratified	STEEP1	eQTL_catalogue_testis eQTL	0.000614066	0	601
GLUD2 (Male)	Non-APOE4-stratified	UBE2A	eQTL_catalogue_testis eQTL	0.000545401	0	612
GLUD2 (Male)	Non-APOE4-stratified	SLC25A5	eQTL_catalogue_testis eQTL	0.000513887	0	526
GLUD2 (Male)	Non-APOE4-stratified	SLC25A43	eQTL_catalogue_testis eQTL	0.000487814	0	408
GLUD2 (Male)	Non-APOE4-stratified	PGRMC1	eQTL_catalogue_testis eQTL	0.000142812	0	102
GLUD2 (Male)	Non-APOE4-stratified	KIAA1210	eQTL_catalogue_testis eQTL	3.0085e-05	0	36
GLUD2 (Male)	Non-APOE4-stratified	RHOXF2B	eQTL_catalogue_testis sQTL	0.0204148	0.0084084	1278
GLUD2 (Male)	Non-APOE4-stratified	NDUFA1	eQTL_catalogue_thyroid eQTL	0.0287964	0	1228
GLUD2 (Male)	Non-APOE4-stratified	RNF113A	eQTL_catalogue_thyroid eQTL	0.0279477	0	1228
GLUD2 (Male)	Non-APOE4-stratified	SOWAHD	eQTL_catalogue_thyroid eQTL	0.0246267	0	1084
GLUD2 (Male)	Non-APOE4-stratified	UPF3B	eQTL_catalogue_thyroid eQTL	0.0236706	0	1215
GLUD2 (Male)	Non-APOE4-stratified	ZBTB33	eQTL_catalogue_thyroid eQTL	0.0227602	0	1747
GLUD2 (Male)	Non-APOE4-stratified	NKAP	eQTL_catalogue_thyroid eQTL	0.0223553	0.00849226	1231
GLUD2 (Male)	Non-APOE4-stratified	CUL4B	eQTL_catalogue_thyroid eQTL	0.0221725	0	2536
GLUD2 (Male)	Non-APOE4-stratified	RPL39	eQTL_catalogue_thyroid eQTL	0.0201889	0	1127
GLUD2 (Male)	Non-APOE4-stratified	GLUD2	eQTL_catalogue_thyroid eQTL	0.0186513	0	3255
GLUD2 (Male)	Non-APOE4-stratified	TMEM255A	eQTL_catalogue_thyroid eQTL	0.0115684	0.00867732	1853
GLUD2 (Male)	Non-APOE4-stratified	RHOXF1-AS1	eQTL_catalogue_thyroid eQTL	0.0084415	0.017874	1292
GLUD2 (Male)	Non-APOE4-stratified	RHOXF1	eQTL_catalogue_thyroid eQTL	0.00691115	0.0134783	1416
GLUD2 (Male)	Non-APOE4-stratified	SEPTIN6	eQTL_catalogue_thyroid eQTL	0.00502911	0	924
GLUD2 (Male)	Non-APOE4-stratified	C1GALT1C1	eQTL_catalogue_thyroid eQTL	0.00359	0.0136089	2582
GLUD2 (Male)	Non-APOE4-stratified	MCTS1	eQTL_catalogue_thyroid eQTL	0.00284792	0.00993525	2525
GLUD2 (Male)	Non-APOE4-stratified	LAMP2	eQTL_catalogue_thyroid eQTL	0.00248585	0.00860772	2319
GLUD2 (Male)	Non-APOE4-stratified	SLC25A5	eQTL_catalogue_thyroid eQTL	0.000757802	0	551
GLUD2 (Male)	Non-APOE4-stratified	UBE2A	eQTL_catalogue_thyroid eQTL	0.00073845	0	643
GLUD2 (Male)	Non-APOE4-stratified	NKRF	eQTL_catalogue_thyroid eQTL	0.000641925	0	676
GLUD2 (Male)	Non-APOE4-stratified	STEEP1	eQTL_catalogue_thyroid eQTL	0.000626947	0	632
GLUD2 (Male)	Non-APOE4-stratified	SLC25A5-AS1	eQTL_catalogue_thyroid eQTL	0.000608997	0	551
GLUD2 (Male)	Non-APOE4-stratified	SLC25A43	eQTL_catalogue_thyroid eQTL	0.000534772	0	428
GLUD2 (Male)	Non-APOE4-stratified	PGRMC1	eQTL_catalogue_thyroid eQTL	0.000141518	0	110
GLUD2 (Male)	Non-APOE4-stratified	NDUFA1	eQTL_catalogue_thyroid sQTL	0.0194636	0.0102988	1228
GLUD2 (Male)	Non-APOE4-stratified	RHOXF1-AS1	eQTL_catalogue_thyroid sQTL	0.0131846	0.0160369	1465
GLUD2 (Male)	Non-APOE4-stratified	LAMP2	eQTL_catalogue_thyroid sQTL	0.00381691	0.00898957	2263
GLUD2 (Male)	Non-APOE4-stratified	UPF3B	eQTL_catalogue_tibial_artery eQTL	0.0246788	0	1187
GLUD2 (Male)	Non-APOE4-stratified	TMEM255A	eQTL_catalogue_tibial_artery eQTL	0.0234084	0	1820
GLUD2 (Male)	Non-APOE4-stratified	LAMP2	eQTL_catalogue_tibial_artery eQTL	0.0229552	0.0181243	2289
GLUD2 (Male)	Non-APOE4-stratified	SOWAHD	eQTL_catalogue_tibial_artery eQTL	0.0226385	0	1059
GLUD2 (Male)	Non-APOE4-stratified	RNF113A	eQTL_catalogue_tibial_artery eQTL	0.0223807	0.0114076	1199
GLUD2 (Male)	Non-APOE4-stratified	NKAP	eQTL_catalogue_tibial_artery eQTL	0.0216476	0	1202
GLUD2 (Male)	Non-APOE4-stratified	NDUFA1	eQTL_catalogue_tibial_artery eQTL	0.0213963	0.0123857	1199
GLUD2 (Male)	Non-APOE4-stratified	RPL39	eQTL_catalogue_tibial_artery eQTL	0.0196898	0	1102
GLUD2 (Male)	Non-APOE4-stratified	ZBTB33	eQTL_catalogue_tibial_artery eQTL	0.0189675	0	1713
GLUD2 (Male)	Non-APOE4-stratified	GLUD2	eQTL_catalogue_tibial_artery eQTL	0.0186588	0	3214
GLUD2 (Male)	Non-APOE4-stratified	CUL4B	eQTL_catalogue_tibial_artery eQTL	0.017528	0.0119957	2510
GLUD2 (Male)	Non-APOE4-stratified	C1GALT1C1	eQTL_catalogue_tibial_artery eQTL	0.0111872	0.00875714	2556
GLUD2 (Male)	Non-APOE4-stratified	MCTS1	eQTL_catalogue_tibial_artery eQTL	0.0100356	0.0184509	2499
GLUD2 (Male)	Non-APOE4-stratified	RHOXF1	eQTL_catalogue_tibial_artery eQTL	0.00715151	0.0140422	1387
GLUD2 (Male)	Non-APOE4-stratified	RHOXF1-AS1	eQTL_catalogue_tibial_artery eQTL	0.0070875	0.0137303	1262
GLUD2 (Male)	Non-APOE4-stratified	SEPTIN6	eQTL_catalogue_tibial_artery eQTL	0.00565116	0	905
GLUD2 (Male)	Non-APOE4-stratified	SLC25A5-AS1	eQTL_catalogue_tibial_artery eQTL	0.00134945	0	530
GLUD2 (Male)	Non-APOE4-stratified	STEEP1	eQTL_catalogue_tibial_artery eQTL	0.00067146	0	612
GLUD2 (Male)	Non-APOE4-stratified	UBE2A	eQTL_catalogue_tibial_artery eQTL	0.000665918	0	623
GLUD2 (Male)	Non-APOE4-stratified	NKRF	eQTL_catalogue_tibial_artery eQTL	0.00058622	0	656
GLUD2 (Male)	Non-APOE4-stratified	SLC25A43	eQTL_catalogue_tibial_artery eQTL	0.000530607	0	416
GLUD2 (Male)	Non-APOE4-stratified	SLC25A5	eQTL_catalogue_tibial_artery eQTL	0.000445501	0	530
GLUD2 (Male)	Non-APOE4-stratified	PGRMC1	eQTL_catalogue_tibial_artery eQTL	9.99409e-05	0	104
GLUD2 (Male)	Non-APOE4-stratified	LAMP2	eQTL_catalogue_tibial_artery sQTL	0.00363573	0.00948105	2232
GLUD2 (Male)	Non-APOE4-stratified	SLC25A43	eQTL_catalogue_tibial_artery sQTL	0.000392479	0	438
GLUD2 (Male)	Non-APOE4-stratified	RHOXF1-AS1	eQTL_catalogue_tibial_nerve eQTL	0.0102012	0.0269173	1271
GLUD2 (Male)	Non-APOE4-stratified	CUL4B	eQTL_catalogue_tibial_nerve eQTL	0.00953344	0	2508
GLUD2 (Male)	Non-APOE4-stratified	NDUFA1	eQTL_catalogue_tibial_nerve eQTL	0.00886899	0	1206
GLUD2 (Male)	Non-APOE4-stratified	RHOXF1	eQTL_catalogue_tibial_nerve eQTL	0.00859566	0.0246042	1395
GLUD2 (Male)	Non-APOE4-stratified	NKAP	eQTL_catalogue_tibial_nerve eQTL	0.00544055	0.0168847	1209
GLUD2 (Male)	Non-APOE4-stratified	SOWAHD	eQTL_catalogue_tibial_nerve eQTL	0.00535177	0	1065
GLUD2 (Male)	Non-APOE4-stratified	ZBTB33	eQTL_catalogue_tibial_nerve eQTL	0.00523285	0	1720
GLUD2 (Male)	Non-APOE4-stratified	RNF113A	eQTL_catalogue_tibial_nerve eQTL	0.00492286	0	1206
GLUD2 (Male)	Non-APOE4-stratified	UPF3B	eQTL_catalogue_tibial_nerve eQTL	0.00464212	0.00459485	1193
GLUD2 (Male)	Non-APOE4-stratified	RPL39	eQTL_catalogue_tibial_nerve eQTL	0.00458387	0	1108
GLUD2 (Male)	Non-APOE4-stratified	C1GALT1C1	eQTL_catalogue_tibial_nerve eQTL	0.00438355	0	2553
GLUD2 (Male)	Non-APOE4-stratified	LAMP2	eQTL_catalogue_tibial_nerve eQTL	0.0041217	0	2295
GLUD2 (Male)	Non-APOE4-stratified	MCTS1	eQTL_catalogue_tibial_nerve eQTL	0.00383129	0	2499
GLUD2 (Male)	Non-APOE4-stratified	TMEM255A	eQTL_catalogue_tibial_nerve eQTL	0.00324618	0.0188113	1827
GLUD2 (Male)	Non-APOE4-stratified	GLUD2	eQTL_catalogue_tibial_nerve eQTL	0.00309269	0	3200
GLUD2 (Male)	Non-APOE4-stratified	SEPTIN6	eQTL_catalogue_tibial_nerve eQTL	0.00223871	0	913
GLUD2 (Male)	Non-APOE4-stratified	STEEP1	eQTL_catalogue_tibial_nerve eQTL	0.000594843	0	626
GLUD2 (Male)	Non-APOE4-stratified	UBE2A	eQTL_catalogue_tibial_nerve eQTL	0.00058697	0	637
GLUD2 (Male)	Non-APOE4-stratified	NKRF	eQTL_catalogue_tibial_nerve eQTL	0.000569097	0	670
GLUD2 (Male)	Non-APOE4-stratified	SLC25A5-AS1	eQTL_catalogue_tibial_nerve eQTL	0.000483242	0	544
GLUD2 (Male)	Non-APOE4-stratified	SLC25A5	eQTL_catalogue_tibial_nerve eQTL	0.000480861	0	544
GLUD2 (Male)	Non-APOE4-stratified	SLC25A43	eQTL_catalogue_tibial_nerve eQTL	0.000437812	0	423
GLUD2 (Male)	Non-APOE4-stratified	PGRMC1	eQTL_catalogue_tibial_nerve eQTL	0.000117682	0	107
GLUD2 (Male)	Non-APOE4-stratified	TMEM255A	eQTL_catalogue_tibial_nerve sQTL	0.00462516	0.0176322	1739
GLUD2 (Male)	Non-APOE4-stratified	LAMP2	eQTL_catalogue_tibial_nerve sQTL	0.00369161	0	2238
GLUD2 (Male)	Non-APOE4-stratified	SLC25A43	eQTL_catalogue_tibial_nerve sQTL	0.000617789	0	508
GLUD2 (Male)	Non-APOE4-stratified	SLC25A5	eQTL_catalogue_tibial_nerve sQTL	0.000515172	0	545
GLUD2 (Male)	Non-APOE4-stratified	RNF113A	eQTL_catalogue_tranverse_colon eQTL	0.0311193	0	1192
GLUD2 (Male)	Non-APOE4-stratified	LAMP2	eQTL_catalogue_tranverse_colon eQTL	0.0263841	0	2266
GLUD2 (Male)	Non-APOE4-stratified	NDUFA1	eQTL_catalogue_tranverse_colon eQTL	0.0262691	0	1192
GLUD2 (Male)	Non-APOE4-stratified	UPF3B	eQTL_catalogue_tranverse_colon eQTL	0.0261231	0	1180
GLUD2 (Male)	Non-APOE4-stratified	ZBTB33	eQTL_catalogue_tranverse_colon eQTL	0.0254794	0	1699
GLUD2 (Male)	Non-APOE4-stratified	CUL4B	eQTL_catalogue_tranverse_colon eQTL	0.0233832	0.014162	2472
GLUD2 (Male)	Non-APOE4-stratified	NKAP	eQTL_catalogue_tranverse_colon eQTL	0.0229811	0.00686198	1195
GLUD2 (Male)	Non-APOE4-stratified	RPL39	eQTL_catalogue_tranverse_colon eQTL	0.0228848	0	1097
GLUD2 (Male)	Non-APOE4-stratified	SOWAHD	eQTL_catalogue_tranverse_colon eQTL	0.0227989	0	1054
GLUD2 (Male)	Non-APOE4-stratified	GLUD2	eQTL_catalogue_tranverse_colon eQTL	0.0212679	0	3134
GLUD2 (Male)	Non-APOE4-stratified	C1GALT1C1	eQTL_catalogue_tranverse_colon eQTL	0.0189889	0.00766833	2517
GLUD2 (Male)	Non-APOE4-stratified	MCTS1	eQTL_catalogue_tranverse_colon eQTL	0.0150872	0.00888281	2461
GLUD2 (Male)	Non-APOE4-stratified	RHOXF1	eQTL_catalogue_tranverse_colon eQTL	0.00668308	0.012962	1379
GLUD2 (Male)	Non-APOE4-stratified	RHOXF1-AS1	eQTL_catalogue_tranverse_colon eQTL	0.00538982	0.013342	1255
GLUD2 (Male)	Non-APOE4-stratified	SEPTIN6	eQTL_catalogue_tranverse_colon eQTL	0.00525766	0	900
GLUD2 (Male)	Non-APOE4-stratified	TMEM255A	eQTL_catalogue_tranverse_colon eQTL	0.00262516	0.00880719	1802
GLUD2 (Male)	Non-APOE4-stratified	NKRF	eQTL_catalogue_tranverse_colon eQTL	0.000729193	0	655
GLUD2 (Male)	Non-APOE4-stratified	UBE2A	eQTL_catalogue_tranverse_colon eQTL	0.000710152	0	622
GLUD2 (Male)	Non-APOE4-stratified	STEEP1	eQTL_catalogue_tranverse_colon eQTL	0.0005877	0	610
GLUD2 (Male)	Non-APOE4-stratified	SLC25A5	eQTL_catalogue_tranverse_colon eQTL	0.000524134	0	531
GLUD2 (Male)	Non-APOE4-stratified	SLC25A5-AS1	eQTL_catalogue_tranverse_colon eQTL	0.000519554	0	531
GLUD2 (Male)	Non-APOE4-stratified	SLC25A43	eQTL_catalogue_tranverse_colon eQTL	0.00047533	0	412
GLUD2 (Male)	Non-APOE4-stratified	PGRMC1	eQTL_catalogue_tranverse_colon eQTL	0.000132016	0	103
GLUD2 (Male)	Non-APOE4-stratified	ZBTB33	eQTL_catalogue_uterus eQTL	0.00642366	0	1524
GLUD2 (Male)	Non-APOE4-stratified	LAMP2	eQTL_catalogue_uterus eQTL	0.00546289	0	2069
GLUD2 (Male)	Non-APOE4-stratified	MCTS1	eQTL_catalogue_uterus eQTL	0.00514523	0	2244
GLUD2 (Male)	Non-APOE4-stratified	TMEM255A	eQTL_catalogue_uterus eQTL	0.00491908	0.0114716	1620
GLUD2 (Male)	Non-APOE4-stratified	RHOXF1	eQTL_catalogue_uterus eQTL	0.00490869	0.0190906	1215
GLUD2 (Male)	Non-APOE4-stratified	GLUD2	eQTL_catalogue_uterus eQTL	0.00484789	0	2900
GLUD2 (Male)	Non-APOE4-stratified	NDUFA1	eQTL_catalogue_uterus eQTL	0.00484284	0	1058
GLUD2 (Male)	Non-APOE4-stratified	RNF113A	eQTL_catalogue_uterus eQTL	0.00480305	0	1058
GLUD2 (Male)	Non-APOE4-stratified	CUL4B	eQTL_catalogue_uterus eQTL	0.00473935	0	2252
GLUD2 (Male)	Non-APOE4-stratified	UPF3B	eQTL_catalogue_uterus eQTL	0.00464799	0	1048
GLUD2 (Male)	Non-APOE4-stratified	NKAP	eQTL_catalogue_uterus eQTL	0.00464118	0	1060
GLUD2 (Male)	Non-APOE4-stratified	C1GALT1C1	eQTL_catalogue_uterus eQTL	0.00452904	0	2294
GLUD2 (Male)	Non-APOE4-stratified	RHOXF1-AS1	eQTL_catalogue_uterus eQTL	0.0043792	0.017667	1106
GLUD2 (Male)	Non-APOE4-stratified	RPL39	eQTL_catalogue_uterus eQTL	0.00409932	0.00429165	968
GLUD2 (Male)	Non-APOE4-stratified	SOWAHD	eQTL_catalogue_uterus eQTL	0.00408615	0	928
GLUD2 (Male)	Non-APOE4-stratified	SEPTIN6	eQTL_catalogue_uterus eQTL	0.00114272	0	788
GLUD2 (Male)	Non-APOE4-stratified	UBE2A	eQTL_catalogue_uterus eQTL	0.000542883	0	549
GLUD2 (Male)	Non-APOE4-stratified	NKRF	eQTL_catalogue_uterus eQTL	0.000534521	0	579
GLUD2 (Male)	Non-APOE4-stratified	STEEP1	eQTL_catalogue_uterus eQTL	0.000507904	0	539
GLUD2 (Male)	Non-APOE4-stratified	SLC25A5-AS1	eQTL_catalogue_uterus eQTL	0.000463472	0	477
GLUD2 (Male)	Non-APOE4-stratified	SLC25A5	eQTL_catalogue_uterus eQTL	0.000454747	0	477
GLUD2 (Male)	Non-APOE4-stratified	SLC25A43	eQTL_catalogue_uterus eQTL	0.000381388	0	371
GLUD2 (Male)	Non-APOE4-stratified	PGRMC1	eQTL_catalogue_uterus eQTL	0.000106155	0	89
GLUD2 (Male)	Non-APOE4-stratified	KIAA1210	eQTL_catalogue_uterus eQTL	2.5e-05	0	33
GLUD2 (Male)	Non-APOE4-stratified	SLC25A43	eQTL_catalogue_uterus sQTL	0.000439285	0	444
GLUD2 (Male)	Non-APOE4-stratified	UPF3B	eQTL_catalogue_vagina eQTL	0.00673396	0	1110
GLUD2 (Male)	Non-APOE4-stratified	GLUD2	eQTL_catalogue_vagina eQTL	0.00560598	0	3014
GLUD2 (Male)	Non-APOE4-stratified	CUL4B	eQTL_catalogue_vagina eQTL	0.00560485	0	2355
GLUD2 (Male)	Non-APOE4-stratified	NDUFA1	eQTL_catalogue_vagina eQTL	0.00543299	0	1120
GLUD2 (Male)	Non-APOE4-stratified	RHOXF1	eQTL_catalogue_vagina eQTL	0.00539555	0.0264414	1290
GLUD2 (Male)	Non-APOE4-stratified	C1GALT1C1	eQTL_catalogue_vagina eQTL	0.00539405	0	2398
GLUD2 (Male)	Non-APOE4-stratified	LAMP2	eQTL_catalogue_vagina eQTL	0.00537329	0	2163
GLUD2 (Male)	Non-APOE4-stratified	MCTS1	eQTL_catalogue_vagina eQTL	0.0053426	0	2347
GLUD2 (Male)	Non-APOE4-stratified	TMEM255A	eQTL_catalogue_vagina eQTL	0.0050891	0	1708
GLUD2 (Male)	Non-APOE4-stratified	ZBTB33	eQTL_catalogue_vagina eQTL	0.00484717	0	1608
GLUD2 (Male)	Non-APOE4-stratified	RHOXF1-AS1	eQTL_catalogue_vagina eQTL	0.00459208	0.00842414	1173
GLUD2 (Male)	Non-APOE4-stratified	RNF113A	eQTL_catalogue_vagina eQTL	0.00454802	0	1120
GLUD2 (Male)	Non-APOE4-stratified	RPL39	eQTL_catalogue_vagina eQTL	0.00429583	0	1027
GLUD2 (Male)	Non-APOE4-stratified	NKAP	eQTL_catalogue_vagina eQTL	0.00412056	0	1122
GLUD2 (Male)	Non-APOE4-stratified	SOWAHD	eQTL_catalogue_vagina eQTL	0.00403594	0	987
GLUD2 (Male)	Non-APOE4-stratified	SEPTIN6	eQTL_catalogue_vagina eQTL	0.00116734	0	844
GLUD2 (Male)	Non-APOE4-stratified	NKRF	eQTL_catalogue_vagina eQTL	0.000663098	0	616
GLUD2 (Male)	Non-APOE4-stratified	UBE2A	eQTL_catalogue_vagina eQTL	0.000639155	0	586
GLUD2 (Male)	Non-APOE4-stratified	STEEP1	eQTL_catalogue_vagina eQTL	0.000527428	0	575
GLUD2 (Male)	Non-APOE4-stratified	SLC25A5-AS1	eQTL_catalogue_vagina eQTL	0.000483813	0	506
GLUD2 (Male)	Non-APOE4-stratified	SLC25A5	eQTL_catalogue_vagina eQTL	0.000476479	0	506
GLUD2 (Male)	Non-APOE4-stratified	SLC25A43	eQTL_catalogue_vagina eQTL	0.000409451	0	395
GLUD2 (Male)	Non-APOE4-stratified	PGRMC1	eQTL_catalogue_vagina eQTL	0.000124049	0	100
GLUD2 (Male)	Non-APOE4-stratified	TMEM255A	eQTL_catalogue_young_microglia eQTL	0.00234315	0	1421
GLUD2 (Male)	Non-APOE4-stratified	MCTS1	eQTL_catalogue_young_microglia eQTL	0.00233267	0	2046
GLUD2 (Male)	Non-APOE4-stratified	CUL4B	eQTL_catalogue_young_microglia eQTL	0.00218618	0	2055
GLUD2 (Male)	Non-APOE4-stratified	GLUD2	eQTL_catalogue_young_microglia eQTL	0.00214769	0	2638
GLUD2 (Male)	Non-APOE4-stratified	C1GALT1C1	eQTL_catalogue_young_microglia eQTL	0.00207105	0	2089
GLUD2 (Male)	Non-APOE4-stratified	LAMP2	eQTL_catalogue_young_microglia eQTL	0.00206475	0	1874
GLUD2 (Male)	Non-APOE4-stratified	ZBTB33	eQTL_catalogue_young_microglia eQTL	0.0018764	0	1323
GLUD2 (Male)	Non-APOE4-stratified	RNF113A	eQTL_catalogue_young_microglia eQTL	0.00180264	0	898
GLUD2 (Male)	Non-APOE4-stratified	NKAP	eQTL_catalogue_young_microglia eQTL	0.00177667	0	899
GLUD2 (Male)	Non-APOE4-stratified	RHOXF1-AS1	eQTL_catalogue_young_microglia eQTL	0.001729	0	935
GLUD2 (Male)	Non-APOE4-stratified	NDUFA1	eQTL_catalogue_young_microglia eQTL	0.00163878	0	898
GLUD2 (Male)	Non-APOE4-stratified	UPF3B	eQTL_catalogue_young_microglia eQTL	0.00158335	0	890
GLUD2 (Male)	Non-APOE4-stratified	RPL39	eQTL_catalogue_young_microglia eQTL	0.00157474	0	817
GLUD2 (Male)	Non-APOE4-stratified	SOWAHD	eQTL_catalogue_young_microglia eQTL	0.00154818	0	779
GLUD2 (Male)	Non-APOE4-stratified	SEPTIN6	eQTL_catalogue_young_microglia eQTL	0.000898956	0	667
GLUD2 (Male)	Non-APOE4-stratified	NKRF	eQTL_catalogue_young_microglia eQTL	0.000400875	0	488
GLUD2 (Male)	Non-APOE4-stratified	STEEP1	eQTL_catalogue_young_microglia eQTL	0.000374235	0	450
GLUD2 (Male)	Non-APOE4-stratified	UBE2A	eQTL_catalogue_young_microglia eQTL	0.000350038	0	461
GLUD2 (Male)	Non-APOE4-stratified	SLC25A5-AS1	eQTL_catalogue_young_microglia eQTL	0.000333987	0	414
GLUD2 (Male)	Non-APOE4-stratified	SLC25A5	eQTL_catalogue_young_microglia eQTL	0.000309641	0	414
GLUD2 (Male)	Non-APOE4-stratified	SLC25A43	eQTL_catalogue_young_microglia eQTL	0.000267414	0	321
GLUD2 (Male)	Non-APOE4-stratified	PGRMC1	eQTL_catalogue_young_microglia eQTL	8.08971e-05	0	78
GLUD2 (Male)	Non-APOE4-stratified	RHOXF1-AS1	fujita_astrocytes eQTL	0.000379027	0	132
GLUD2 (Male)	Non-APOE4-stratified	CUL4B	fujita_astrocytes eQTL	0.000260611	0	194
GLUD2 (Male)	Non-APOE4-stratified	C1GALT1C1	fujita_astrocytes eQTL	0.000219556	0	194
GLUD2 (Male)	Non-APOE4-stratified	MCTS1	fujita_astrocytes eQTL	0.000195744	0	194
GLUD2 (Male)	Non-APOE4-stratified	LAMP2	fujita_astrocytes eQTL	0.000187562	0	189
GLUD2 (Male)	Non-APOE4-stratified	ZBTB33	fujita_astrocytes eQTL	0.00018484	0	163
GLUD2 (Male)	Non-APOE4-stratified	NKAP	fujita_astrocytes eQTL	0.000145295	0	132
GLUD2 (Male)	Non-APOE4-stratified	NDUFA1	fujita_astrocytes eQTL	0.000142466	0	132
GLUD2 (Male)	Non-APOE4-stratified	RPL39	fujita_astrocytes eQTL	0.000140414	0	124
GLUD2 (Male)	Non-APOE4-stratified	UPF3B	fujita_astrocytes eQTL	0.000128901	0	132
GLUD2 (Male)	Non-APOE4-stratified	SEPTIN6	fujita_astrocytes eQTL	0.000103023	0	83
GLUD2 (Male)	Non-APOE4-stratified	SLC25A5	fujita_astrocytes eQTL	7.79594e-05	0	50
GLUD2 (Male)	Non-APOE4-stratified	NKRF	fujita_astrocytes eQTL	7.68577e-05	0	55
GLUD2 (Male)	Non-APOE4-stratified	SLC25A43	fujita_astrocytes eQTL	7.38632e-05	0	45
GLUD2 (Male)	Non-APOE4-stratified	STEEP1	fujita_astrocytes eQTL	7.10778e-05	0	54
GLUD2 (Male)	Non-APOE4-stratified	UBE2A	fujita_astrocytes eQTL	6.32532e-05	0	54
GLUD2 (Male)	Non-APOE4-stratified	PGRMC1	fujita_astrocytes eQTL	2.97366e-05	9.54e-05	17
GLUD2 (Male)	Non-APOE4-stratified	RPL39	fujita_endothelial eQTL	0.000126441	0	124
GLUD2 (Male)	Non-APOE4-stratified	PGRMC1	fujita_endothelial eQTL	2.42299e-05	0	17
GLUD2 (Male)	Non-APOE4-stratified	C1GALT1C1	fujita_excitatory eQTL	0.000248833	0	194
GLUD2 (Male)	Non-APOE4-stratified	ZBTB33	fujita_excitatory eQTL	0.000220432	0	163
GLUD2 (Male)	Non-APOE4-stratified	CUL4B	fujita_excitatory eQTL	0.000220315	0	194
GLUD2 (Male)	Non-APOE4-stratified	LAMP2	fujita_excitatory eQTL	0.00019245	0	189
GLUD2 (Male)	Non-APOE4-stratified	MCTS1	fujita_excitatory eQTL	0.000184742	0	194
GLUD2 (Male)	Non-APOE4-stratified	NDUFA1	fujita_excitatory eQTL	0.000151691	0	132
GLUD2 (Male)	Non-APOE4-stratified	NKAP	fujita_excitatory eQTL	0.000148572	0	132
GLUD2 (Male)	Non-APOE4-stratified	UPF3B	fujita_excitatory eQTL	0.00014312	0	132
GLUD2 (Male)	Non-APOE4-stratified	RPL39	fujita_excitatory eQTL	0.000132694	0	124
GLUD2 (Male)	Non-APOE4-stratified	SEPTIN6	fujita_excitatory eQTL	8.53e-05	0	83
GLUD2 (Male)	Non-APOE4-stratified	NKRF	fujita_excitatory eQTL	8.05e-05	0	55
GLUD2 (Male)	Non-APOE4-stratified	STEEP1	fujita_excitatory eQTL	7.7e-05	0	54
GLUD2 (Male)	Non-APOE4-stratified	UBE2A	fujita_excitatory eQTL	7.19e-05	0	54
GLUD2 (Male)	Non-APOE4-stratified	SLC25A43	fujita_excitatory eQTL	6.12e-05	0	45
GLUD2 (Male)	Non-APOE4-stratified	SLC25A5	fujita_excitatory eQTL	6.1e-05	0	50
GLUD2 (Male)	Non-APOE4-stratified	PGRMC1	fujita_excitatory eQTL	4.2e-05	0	17
GLUD2 (Male)	Non-APOE4-stratified	TMEM255A	fujita_inhibitory eQTL	0.000579528	0	167
GLUD2 (Male)	Non-APOE4-stratified	RHOXF1-AS1	fujita_inhibitory eQTL	0.00040664	0	132
GLUD2 (Male)	Non-APOE4-stratified	MCTS1	fujita_inhibitory eQTL	0.00034415	0	194
GLUD2 (Male)	Non-APOE4-stratified	ZBTB33	fujita_inhibitory eQTL	0.00032759	0	163
GLUD2 (Male)	Non-APOE4-stratified	CUL4B	fujita_inhibitory eQTL	0.000268599	0	194
GLUD2 (Male)	Non-APOE4-stratified	NKAP	fujita_inhibitory eQTL	0.000253452	0	132
GLUD2 (Male)	Non-APOE4-stratified	LAMP2	fujita_inhibitory eQTL	0.000226195	0	189
GLUD2 (Male)	Non-APOE4-stratified	C1GALT1C1	fujita_inhibitory eQTL	0.000208373	0	194
GLUD2 (Male)	Non-APOE4-stratified	UPF3B	fujita_inhibitory eQTL	0.000134932	0	132
GLUD2 (Male)	Non-APOE4-stratified	RPL39	fujita_inhibitory eQTL	0.000131441	0	124
GLUD2 (Male)	Non-APOE4-stratified	NDUFA1	fujita_inhibitory eQTL	0.000122623	0	132
GLUD2 (Male)	Non-APOE4-stratified	SEPTIN6	fujita_inhibitory eQTL	0.0001016	0	83
GLUD2 (Male)	Non-APOE4-stratified	UBE2A	fujita_inhibitory eQTL	8.30746e-05	0	54
GLUD2 (Male)	Non-APOE4-stratified	STEEP1	fujita_inhibitory eQTL	6.89486e-05	0	54
GLUD2 (Male)	Non-APOE4-stratified	NKRF	fujita_inhibitory eQTL	6.55042e-05	0	55
GLUD2 (Male)	Non-APOE4-stratified	SLC25A43	fujita_inhibitory eQTL	6.1935e-05	0	45
GLUD2 (Male)	Non-APOE4-stratified	SLC25A5	fujita_inhibitory eQTL	6.01399e-05	0	50
GLUD2 (Male)	Non-APOE4-stratified	PGRMC1	fujita_inhibitory eQTL	2.22313e-05	0	17
GLUD2 (Male)	Non-APOE4-stratified	CUL4B	fujita_microglia eQTL	0.000258763	0	194
GLUD2 (Male)	Non-APOE4-stratified	LAMP2	fujita_microglia eQTL	0.000217784	0	189
GLUD2 (Male)	Non-APOE4-stratified	MCTS1	fujita_microglia eQTL	0.000200609	0	194
GLUD2 (Male)	Non-APOE4-stratified	RPL39	fujita_microglia eQTL	0.00015457	0	124
GLUD2 (Male)	Non-APOE4-stratified	NDUFA1	fujita_microglia eQTL	0.000133316	0	132
GLUD2 (Male)	Non-APOE4-stratified	UPF3B	fujita_microglia eQTL	0.000121444	0	132
GLUD2 (Male)	Non-APOE4-stratified	SEPTIN6	fujita_microglia eQTL	9.47617e-05	0	83
GLUD2 (Male)	Non-APOE4-stratified	SLC25A5	fujita_microglia eQTL	9.23311e-05	0	50
GLUD2 (Male)	Non-APOE4-stratified	UBE2A	fujita_microglia eQTL	6.77862e-05	0	54
GLUD2 (Male)	Non-APOE4-stratified	PGRMC1	fujita_microglia eQTL	2.41068e-05	0	17
GLUD2 (Male)	Non-APOE4-stratified	ZBTB33	fujita_oligodendrocytes eQTL	0.000360775	0	163
GLUD2 (Male)	Non-APOE4-stratified	CUL4B	fujita_oligodendrocytes eQTL	0.000210613	0	194
GLUD2 (Male)	Non-APOE4-stratified	C1GALT1C1	fujita_oligodendrocytes eQTL	0.000207638	0	194
GLUD2 (Male)	Non-APOE4-stratified	MCTS1	fujita_oligodendrocytes eQTL	0.000206754	0	194
GLUD2 (Male)	Non-APOE4-stratified	LAMP2	fujita_oligodendrocytes eQTL	0.000159176	0	189
GLUD2 (Male)	Non-APOE4-stratified	RPL39	fujita_oligodendrocytes eQTL	0.000144562	0	124
GLUD2 (Male)	Non-APOE4-stratified	SEPTIN6	fujita_oligodendrocytes eQTL	0.000138086	0	83
GLUD2 (Male)	Non-APOE4-stratified	UPF3B	fujita_oligodendrocytes eQTL	0.000133197	0	132
GLUD2 (Male)	Non-APOE4-stratified	NKAP	fujita_oligodendrocytes eQTL	0.00012839	0	132
GLUD2 (Male)	Non-APOE4-stratified	NDUFA1	fujita_oligodendrocytes eQTL	0.000127984	0	132
GLUD2 (Male)	Non-APOE4-stratified	NKRF	fujita_oligodendrocytes eQTL	7.73014e-05	0	55
GLUD2 (Male)	Non-APOE4-stratified	STEEP1	fujita_oligodendrocytes eQTL	7.3467e-05	0	54
GLUD2 (Male)	Non-APOE4-stratified	UBE2A	fujita_oligodendrocytes eQTL	5.8514e-05	0	54
GLUD2 (Male)	Non-APOE4-stratified	SLC25A5	fujita_oligodendrocytes eQTL	5.67425e-05	0	50
GLUD2 (Male)	Non-APOE4-stratified	PGRMC1	fujita_oligodendrocytes eQTL	3.0577e-05	9.78192e-05	17
GLUD2 (Male)	Non-APOE4-stratified	MCTS1	fujita_opc eQTL	0.00032056	0	194
GLUD2 (Male)	Non-APOE4-stratified	CUL4B	fujita_opc eQTL	0.000290897	0	194
GLUD2 (Male)	Non-APOE4-stratified	LAMP2	fujita_opc eQTL	0.000222099	0	189
GLUD2 (Male)	Non-APOE4-stratified	TMEM255A	fujita_opc eQTL	0.000207712	0	167
GLUD2 (Male)	Non-APOE4-stratified	NDUFA1	fujita_opc eQTL	0.000170778	0	132
GLUD2 (Male)	Non-APOE4-stratified	RPL39	fujita_opc eQTL	0.0001525	0	124
GLUD2 (Male)	Non-APOE4-stratified	UPF3B	fujita_opc eQTL	0.000146742	0	132
GLUD2 (Male)	Non-APOE4-stratified	SEPTIN6	fujita_opc eQTL	9.50517e-05	0	83
GLUD2 (Male)	Non-APOE4-stratified	UBE2A	fujita_opc eQTL	7.9653e-05	0	54
GLUD2 (Male)	Non-APOE4-stratified	SLC25A5	fujita_opc eQTL	7.24726e-05	0	50
GLUD2 (Male)	Non-APOE4-stratified	SLC25A43	fujita_opc eQTL	6.50996e-05	0	45
GLUD2 (Male)	Non-APOE4-stratified	PGRMC1	fujita_opc eQTL	2.39525e-05	0	17
GLUD2 (Male)	Non-APOE4-stratified	RHOXF1	wingo_both_DLPFC eQTL	0.00954623	0	407
GLUD2 (Male)	Non-APOE4-stratified	TMEM255A	wingo_both_DLPFC eQTL	0.00634468	0	693
GLUD2 (Male)	Non-APOE4-stratified	C1GALT1C1	wingo_both_DLPFC eQTL	0.00444107	0	881
GLUD2 (Male)	Non-APOE4-stratified	MCTS1	wingo_both_DLPFC eQTL	0.00394821	0	867
GLUD2 (Male)	Non-APOE4-stratified	LAMP2	wingo_both_DLPFC eQTL	0.00117459	0	743
GLUD2 (Male)	Non-APOE4-stratified	CUL4B	wingo_both_DLPFC eQTL	0.000820224	0	803
GLUD2 (Male)	Non-APOE4-stratified	ZBTB33	wingo_both_DLPFC eQTL	0.000607498	0	636
GLUD2 (Male)	Non-APOE4-stratified	NDUFA1	wingo_both_DLPFC eQTL	0.000380144	0	226
GLUD2 (Male)	Non-APOE4-stratified	NKAP	wingo_both_DLPFC eQTL	0.000257859	0	316
GLUD2 (Male)	Non-APOE4-stratified	RNF113A	wingo_both_DLPFC eQTL	0.000203711	0	219
GLUD2 (Male)	Non-APOE4-stratified	UPF3B	wingo_both_DLPFC eQTL	0.00012409	0	198
GLUD2 (Male)	Non-APOE4-stratified	RPL39	wingo_both_DLPFC eQTL	3.57769e-05	0	92
GLUD2 (Male)	Non-APOE4-stratified	SEPTIN6	wingo_both_DLPFC eQTL	1.60118e-05	0	30
GLUD2 (Male)	Non-APOE4-stratified	GLUD2	wingo_both_DLPFC pQTL	0.00160243	0	1394
GLUD2 (Male)	Non-APOE4-stratified	CUL4B	wingo_both_DLPFC pQTL	0.00106547	0	803
GLUD2 (Male)	Non-APOE4-stratified	ATP1B4	wingo_both_DLPFC pQTL	0.000910545	0	743
GLUD2 (Male)	Non-APOE4-stratified	LAMP2	wingo_both_DLPFC pQTL	0.000736019	0	743
GLUD2 (Male)	Non-APOE4-stratified	RNF113A	wingo_both_DLPFC pQTL	0.000179318	0	219
GLUD2 (Male)	Non-APOE4-stratified	UPF3B	wingo_both_DLPFC pQTL	9.38007e-05	0	198
GLUD2 (Male)	Non-APOE4-stratified	RPL39	wingo_both_DLPFC pQTL	4.8647e-05	0	92
GLUD2 (Male)	Non-APOE4-stratified	SEPTIN6	wingo_both_DLPFC pQTL	1.55397e-05	0	30
GLUD2 (Male)	Non-APOE4-stratified	RHOXF1	wingo_female_DLPFC eQTL	0.00971895	0	407
GLUD2 (Male)	Non-APOE4-stratified	TMEM255A	wingo_female_DLPFC eQTL	0.0041067	0	693
GLUD2 (Male)	Non-APOE4-stratified	MCTS1	wingo_female_DLPFC eQTL	0.00285907	0	867
GLUD2 (Male)	Non-APOE4-stratified	C1GALT1C1	wingo_female_DLPFC eQTL	0.00166556	0	881
GLUD2 (Male)	Non-APOE4-stratified	CUL4B	wingo_female_DLPFC eQTL	0.000903056	0	803
GLUD2 (Male)	Non-APOE4-stratified	ZBTB33	wingo_female_DLPFC eQTL	0.000820577	0	636
GLUD2 (Male)	Non-APOE4-stratified	LAMP2	wingo_female_DLPFC eQTL	0.000779758	0	743
GLUD2 (Male)	Non-APOE4-stratified	NKAP	wingo_female_DLPFC eQTL	0.000251224	0	316
GLUD2 (Male)	Non-APOE4-stratified	NDUFA1	wingo_female_DLPFC eQTL	0.000161903	0	226
GLUD2 (Male)	Non-APOE4-stratified	RNF113A	wingo_female_DLPFC eQTL	0.000146063	0	219
GLUD2 (Male)	Non-APOE4-stratified	UPF3B	wingo_female_DLPFC eQTL	0.000142827	0	198
GLUD2 (Male)	Non-APOE4-stratified	RPL39	wingo_female_DLPFC eQTL	5.06309e-05	0	92
GLUD2 (Male)	Non-APOE4-stratified	SEPTIN6	wingo_female_DLPFC eQTL	1.97266e-05	0	30
GLUD2 (Male)	Non-APOE4-stratified	GLUD2	wingo_female_DLPFC pQTL	0.00139135	0	1394
GLUD2 (Male)	Non-APOE4-stratified	MCTS1	wingo_female_DLPFC pQTL	0.00114184	0	867
GLUD2 (Male)	Non-APOE4-stratified	ATP1B4	wingo_female_DLPFC pQTL	0.00113175	0	743
GLUD2 (Male)	Non-APOE4-stratified	CUL4B	wingo_female_DLPFC pQTL	0.00112222	0	803
GLUD2 (Male)	Non-APOE4-stratified	LAMP2	wingo_female_DLPFC pQTL	0.0011184	0	743
GLUD2 (Male)	Non-APOE4-stratified	RNF113A	wingo_female_DLPFC pQTL	0.000153973	0	219
GLUD2 (Male)	Non-APOE4-stratified	UPF3B	wingo_female_DLPFC pQTL	0.000124072	0	198
GLUD2 (Male)	Non-APOE4-stratified	RPL39	wingo_female_DLPFC pQTL	6.39e-05	0	92
GLUD2 (Male)	Non-APOE4-stratified	SEPTIN6	wingo_female_DLPFC pQTL	3.9e-05	0	30
GLUD2 (Male)	Non-APOE4-stratified	RHOXF1	wingo_male_DLPFC eQTL	0.00966633	0	407
GLUD2 (Male)	Non-APOE4-stratified	MCTS1	wingo_male_DLPFC eQTL	0.00331765	0	867
GLUD2 (Male)	Non-APOE4-stratified	C1GALT1C1	wingo_male_DLPFC eQTL	0.0032581	0	881
GLUD2 (Male)	Non-APOE4-stratified	LAMP2	wingo_male_DLPFC eQTL	0.00112876	0	743
GLUD2 (Male)	Non-APOE4-stratified	CUL4B	wingo_male_DLPFC eQTL	0.00103897	0	803
GLUD2 (Male)	Non-APOE4-stratified	TMEM255A	wingo_male_DLPFC eQTL	0.000958863	0	693
GLUD2 (Male)	Non-APOE4-stratified	ZBTB33	wingo_male_DLPFC eQTL	0.000712431	0	636
GLUD2 (Male)	Non-APOE4-stratified	NDUFA1	wingo_male_DLPFC eQTL	0.000216348	0	226
GLUD2 (Male)	Non-APOE4-stratified	RNF113A	wingo_male_DLPFC eQTL	0.000204531	0	219
GLUD2 (Male)	Non-APOE4-stratified	NKAP	wingo_male_DLPFC eQTL	0.000193769	0	316
GLUD2 (Male)	Non-APOE4-stratified	UPF3B	wingo_male_DLPFC eQTL	0.000139205	0	198
GLUD2 (Male)	Non-APOE4-stratified	RPL39	wingo_male_DLPFC eQTL	7.4976e-05	0	92
GLUD2 (Male)	Non-APOE4-stratified	SEPTIN6	wingo_male_DLPFC eQTL	1.84189e-05	0	30
GLUD2 (Male)	Non-APOE4-stratified	MCTS1	wingo_male_DLPFC pQTL	0.00152064	0	867
GLUD2 (Male)	Non-APOE4-stratified	GLUD2	wingo_male_DLPFC pQTL	0.00113889	0	1392
GLUD2 (Male)	Non-APOE4-stratified	LAMP2	wingo_male_DLPFC pQTL	0.000977642	0	743
GLUD2 (Male)	Non-APOE4-stratified	CUL4B	wingo_male_DLPFC pQTL	0.00086975	0	803
GLUD2 (Male)	Non-APOE4-stratified	UPF3B	wingo_male_DLPFC pQTL	0.000123948	0	198
GLUD2 (Male)	Non-APOE4-stratified	RPL39	wingo_male_DLPFC pQTL	5.71593e-05	0	92
GLUD2 (Male)	Non-APOE4-stratified	SEPTIN6	wingo_male_DLPFC pQTL	2.3238e-05	0	30
ZNF280C (eXCI)	Non-APOE4-stratified	AIFM1	AMPAD_astrocytes eQTL	0.181617	0	2979
ZNF280C (eXCI)	Non-APOE4-stratified	ZDHHC9	AMPAD_astrocytes eQTL	0.0777811	0	2540
ZNF280C (eXCI)	Non-APOE4-stratified	ZNF280C	AMPAD_astrocytes eQTL	0.0479175	0.0105699	2957
ZNF280C (eXCI)	Non-APOE4-stratified	BCORL1	AMPAD_astrocytes eQTL	0.0360535	0	2770
ZNF280C (eXCI)	Non-APOE4-stratified	APLN	AMPAD_astrocytes eQTL	0.0252247	0	2394
ZNF280C (eXCI)	Non-APOE4-stratified	OCRL	AMPAD_astrocytes eQTL	0.0212049	0	2310
ZNF280C (eXCI)	Non-APOE4-stratified	UTP14A	AMPAD_astrocytes eQTL	0.0207016	0	2612
ZNF280C (eXCI)	Non-APOE4-stratified	SLC25A14	AMPAD_astrocytes eQTL	0.0194154	0	2600
ZNF280C (eXCI)	Non-APOE4-stratified	RBMX2	AMPAD_astrocytes eQTL	0.0176042	0.00766353	2490
ZNF280C (eXCI)	Non-APOE4-stratified	SMARCA1	AMPAD_astrocytes eQTL	0.00709681	0.00398676	2200
ZNF280C (eXCI)	Non-APOE4-stratified	ENOX2	AMPAD_astrocytes eQTL	0.00117101	0.00135114	2171
ZNF280C (eXCI)	Non-APOE4-stratified	FIRRE	AMPAD_astrocytes eQTL	0.000914188	0	596
ZNF280C (eXCI)	Non-APOE4-stratified	RAP2C-AS1	AMPAD_astrocytes eQTL	1.78014e-05	0	42
ZNF280C (eXCI)	Non-APOE4-stratified	ZNF280C	AMPAD_excitatory eQTL	0.864603	0.84132	2957
ZNF280C (eXCI)	Non-APOE4-stratified	SLC25A14	AMPAD_excitatory eQTL	0.0410216	0.00714581	2600
ZNF280C (eXCI)	Non-APOE4-stratified	OCRL	AMPAD_excitatory eQTL	0.0359433	0.0300434	2310
ZNF280C (eXCI)	Non-APOE4-stratified	ENOX2	AMPAD_excitatory eQTL	0.0294843	0	2171
ZNF280C (eXCI)	Non-APOE4-stratified	ZDHHC9	AMPAD_excitatory eQTL	0.0275141	0	2540
ZNF280C (eXCI)	Non-APOE4-stratified	UTP14A	AMPAD_excitatory eQTL	0.0251619	0	2612
ZNF280C (eXCI)	Non-APOE4-stratified	BCORL1	AMPAD_excitatory eQTL	0.0229645	0	2770
ZNF280C (eXCI)	Non-APOE4-stratified	SMARCA1	AMPAD_excitatory eQTL	0.0226935	0	2200
ZNF280C (eXCI)	Non-APOE4-stratified	RAB33A	AMPAD_excitatory eQTL	0.0210737	0	3010
ZNF280C (eXCI)	Non-APOE4-stratified	AIFM1	AMPAD_excitatory eQTL	0.0203204	0	2979
ZNF280C (eXCI)	Non-APOE4-stratified	RBMX2	AMPAD_excitatory eQTL	0.01743	0.00140296	2490
ZNF280C (eXCI)	Non-APOE4-stratified	IGSF1	AMPAD_excitatory eQTL	0.00746325	0.0203706	1204
ZNF280C (eXCI)	Non-APOE4-stratified	RAP2C-AS1	AMPAD_excitatory eQTL	2.72228e-05	0	42
ZNF280C (eXCI)	Non-APOE4-stratified	ENOX2	AMPAD_inhibitory eQTL	0.104504	0	2171
ZNF280C (eXCI)	Non-APOE4-stratified	AIFM1	AMPAD_inhibitory eQTL	0.0588883	0	2979
ZNF280C (eXCI)	Non-APOE4-stratified	ZNF280C	AMPAD_inhibitory eQTL	0.0445797	0	2957
ZNF280C (eXCI)	Non-APOE4-stratified	UTP14A	AMPAD_inhibitory eQTL	0.0318954	0	2612
ZNF280C (eXCI)	Non-APOE4-stratified	ZDHHC9	AMPAD_inhibitory eQTL	0.0316318	0	2540
ZNF280C (eXCI)	Non-APOE4-stratified	BCORL1	AMPAD_inhibitory eQTL	0.0258114	0	2770
ZNF280C (eXCI)	Non-APOE4-stratified	RBMX2	AMPAD_inhibitory eQTL	0.0251496	0	2490
ZNF280C (eXCI)	Non-APOE4-stratified	SLC25A14	AMPAD_inhibitory eQTL	0.0243443	0.014737	2600
ZNF280C (eXCI)	Non-APOE4-stratified	OCRL	AMPAD_inhibitory eQTL	0.0224925	0	2310
ZNF280C (eXCI)	Non-APOE4-stratified	SMARCA1	AMPAD_inhibitory eQTL	0.0193565	0.0130954	2200
ZNF280C (eXCI)	Non-APOE4-stratified	RAP2C-AS1	AMPAD_inhibitory eQTL	1.89008e-05	0	42
ZNF280C (eXCI)	Non-APOE4-stratified	SASH3	AMPAD_microglia eQTL	0.0306872	0	2482
ZNF280C (eXCI)	Non-APOE4-stratified	SMARCA1	AMPAD_microglia eQTL	0.0244178	0	2200
ZNF280C (eXCI)	Non-APOE4-stratified	OCRL	AMPAD_microglia eQTL	0.0227515	0	2310
ZNF280C (eXCI)	Non-APOE4-stratified	ENOX2	AMPAD_microglia eQTL	0.0216709	0	2171
ZNF280C (eXCI)	Non-APOE4-stratified	FIRRE	AMPAD_microglia eQTL	0.000966153	0	596
ZNF280C (eXCI)	Non-APOE4-stratified	RAP2C-AS1	AMPAD_microglia eQTL	2.50794e-05	0	42
ZNF280C (eXCI)	Non-APOE4-stratified	SMARCA1	AMPAD_oligodendrocytes eQTL	0.0541059	0	2200
ZNF280C (eXCI)	Non-APOE4-stratified	AIFM1	AMPAD_oligodendrocytes eQTL	0.0354094	0	2979
ZNF280C (eXCI)	Non-APOE4-stratified	SLC25A14	AMPAD_oligodendrocytes eQTL	0.033873	0	2600
ZNF280C (eXCI)	Non-APOE4-stratified	ZDHHC9	AMPAD_oligodendrocytes eQTL	0.0284992	0.00105911	2540
ZNF280C (eXCI)	Non-APOE4-stratified	ZNF280C	AMPAD_oligodendrocytes eQTL	0.0271069	0	2957
ZNF280C (eXCI)	Non-APOE4-stratified	BCORL1	AMPAD_oligodendrocytes eQTL	0.0229121	0	2770
ZNF280C (eXCI)	Non-APOE4-stratified	OCRL	AMPAD_oligodendrocytes eQTL	0.0219896	0	2310
ZNF280C (eXCI)	Non-APOE4-stratified	UTP14A	AMPAD_oligodendrocytes eQTL	0.0212746	0	2612
ZNF280C (eXCI)	Non-APOE4-stratified	RAB33A	AMPAD_oligodendrocytes eQTL	0.0211922	0	3010
ZNF280C (eXCI)	Non-APOE4-stratified	ENOX2	AMPAD_oligodendrocytes eQTL	0.00147768	0.00266539	2171
ZNF280C (eXCI)	Non-APOE4-stratified	RBMX2	AMPAD_oligodendrocytes eQTL	0.00130062	0.00135807	2490
ZNF280C (eXCI)	Non-APOE4-stratified	FIRRE	AMPAD_oligodendrocytes eQTL	0.000974407	0	596
ZNF280C (eXCI)	Non-APOE4-stratified	RAP2C-AS1	AMPAD_oligodendrocytes eQTL	1.88958e-05	0	42
ZNF280C (eXCI)	Non-APOE4-stratified	ZNF280C	AMPAD_opc eQTL	0.159254	0	2957
ZNF280C (eXCI)	Non-APOE4-stratified	ZDHHC9	AMPAD_opc eQTL	0.043481	0	2540
ZNF280C (eXCI)	Non-APOE4-stratified	SMARCA1	AMPAD_opc eQTL	0.0285556	0	2200
ZNF280C (eXCI)	Non-APOE4-stratified	ENOX2	AMPAD_opc eQTL	0.0234644	0.0132154	2171
ZNF280C (eXCI)	Non-APOE4-stratified	OCRL	AMPAD_opc eQTL	0.0216347	0	2310
ZNF280C (eXCI)	Non-APOE4-stratified	RAP2C-AS1	AMPAD_opc eQTL	0.000588825	0	42
ZNF280C (eXCI)	Non-APOE4-stratified	ZNF280C	eQTL_catalogue_adipose eQTL	0.783199	0.749284	2272
ZNF280C (eXCI)	Non-APOE4-stratified	AIFM1	eQTL_catalogue_adipose eQTL	0.640969	0.600548	2445
ZNF280C (eXCI)	Non-APOE4-stratified	ELF4	eQTL_catalogue_adipose eQTL	0.0787013	0	2349
ZNF280C (eXCI)	Non-APOE4-stratified	OCRL	eQTL_catalogue_adipose eQTL	0.0271194	0	1876
ZNF280C (eXCI)	Non-APOE4-stratified	APLN	eQTL_catalogue_adipose eQTL	0.0247742	0	2015
ZNF280C (eXCI)	Non-APOE4-stratified	ZDHHC9	eQTL_catalogue_adipose eQTL	0.0245708	0.0105734	2098
ZNF280C (eXCI)	Non-APOE4-stratified	RBMX2	eQTL_catalogue_adipose eQTL	0.0239101	0.00385848	1977
ZNF280C (eXCI)	Non-APOE4-stratified	ENOX2	eQTL_catalogue_adipose eQTL	0.0203767	0	1329
ZNF280C (eXCI)	Non-APOE4-stratified	SASH3	eQTL_catalogue_adipose eQTL	0.0201819	0	2058
ZNF280C (eXCI)	Non-APOE4-stratified	BCORL1	eQTL_catalogue_adipose eQTL	0.0194337	0.0123001	2184
ZNF280C (eXCI)	Non-APOE4-stratified	UTP14A	eQTL_catalogue_adipose eQTL	0.0191586	0	2143
ZNF280C (eXCI)	Non-APOE4-stratified	SMARCA1	eQTL_catalogue_adipose eQTL	0.0186866	0	1855
ZNF280C (eXCI)	Non-APOE4-stratified	RAB33A	eQTL_catalogue_adipose eQTL	0.0184587	0	2451
ZNF280C (eXCI)	Non-APOE4-stratified	XPNPEP2	eQTL_catalogue_adipose eQTL	0.0175636	0.00774381	2045
ZNF280C (eXCI)	Non-APOE4-stratified	SLC25A14	eQTL_catalogue_adipose eQTL	0.0055881	0.00374897	2091
ZNF280C (eXCI)	Non-APOE4-stratified	IGSF1	eQTL_catalogue_adipose eQTL	0.000705936	0	547
ZNF280C (eXCI)	Non-APOE4-stratified	STK26	eQTL_catalogue_adipose eQTL	0.000326974	0	251
ZNF280C (eXCI)	Non-APOE4-stratified	FRMD7	eQTL_catalogue_adipose eQTL	4.54608e-05	0	94
ZNF280C (eXCI)	Non-APOE4-stratified	ELF4	eQTL_catalogue_adipose sQTL	0.00369889	0.00229631	2312
ZNF280C (eXCI)	Non-APOE4-stratified	ZNF280C	eQTL_catalogue_adipose_visceral eQTL	0.866541	0.84348	2240
ZNF280C (eXCI)	Non-APOE4-stratified	AIFM1	eQTL_catalogue_adipose_visceral eQTL	0.0477666	0	2410
ZNF280C (eXCI)	Non-APOE4-stratified	RBMX2	eQTL_catalogue_adipose_visceral eQTL	0.0338236	0	1947
ZNF280C (eXCI)	Non-APOE4-stratified	APLN	eQTL_catalogue_adipose_visceral eQTL	0.0316819	0	2011
ZNF280C (eXCI)	Non-APOE4-stratified	OCRL	eQTL_catalogue_adipose_visceral eQTL	0.0315993	0	1874
ZNF280C (eXCI)	Non-APOE4-stratified	RAB33A	eQTL_catalogue_adipose_visceral eQTL	0.0272546	0	2416
ZNF280C (eXCI)	Non-APOE4-stratified	SLC25A14	eQTL_catalogue_adipose_visceral eQTL	0.02685	0	2059
ZNF280C (eXCI)	Non-APOE4-stratified	UTP14A	eQTL_catalogue_adipose_visceral eQTL	0.0254989	0.0119576	2131
ZNF280C (eXCI)	Non-APOE4-stratified	ZDHHC9	eQTL_catalogue_adipose_visceral eQTL	0.0246354	0.008615	2090
ZNF280C (eXCI)	Non-APOE4-stratified	ENOX2	eQTL_catalogue_adipose_visceral eQTL	0.0238398	0.0163563	1300
ZNF280C (eXCI)	Non-APOE4-stratified	ELF4	eQTL_catalogue_adipose_visceral eQTL	0.020978	0	2315
ZNF280C (eXCI)	Non-APOE4-stratified	SASH3	eQTL_catalogue_adipose_visceral eQTL	0.0207301	0	2052
ZNF280C (eXCI)	Non-APOE4-stratified	BCORL1	eQTL_catalogue_adipose_visceral eQTL	0.0201265	0	2165
ZNF280C (eXCI)	Non-APOE4-stratified	SMARCA1	eQTL_catalogue_adipose_visceral eQTL	0.0197932	0	1853
ZNF280C (eXCI)	Non-APOE4-stratified	XPNPEP2	eQTL_catalogue_adipose_visceral eQTL	0.00876327	0.00478237	2039
ZNF280C (eXCI)	Non-APOE4-stratified	IGSF1	eQTL_catalogue_adipose_visceral eQTL	0.000746593	0	514
ZNF280C (eXCI)	Non-APOE4-stratified	FIRRE	eQTL_catalogue_adipose_visceral eQTL	0.000429497	0	352
ZNF280C (eXCI)	Non-APOE4-stratified	STK26	eQTL_catalogue_adipose_visceral eQTL	0.000278399	0	236
ZNF280C (eXCI)	Non-APOE4-stratified	ZNF280C	eQTL_catalogue_adrenal_gland eQTL	0.68956	0.706902	2163
ZNF280C (eXCI)	Non-APOE4-stratified	ENOX2	eQTL_catalogue_adrenal_gland eQTL	0.111251	0	1236
ZNF280C (eXCI)	Non-APOE4-stratified	SASH3	eQTL_catalogue_adrenal_gland eQTL	0.0778455	0	1964
ZNF280C (eXCI)	Non-APOE4-stratified	ARHGAP36	eQTL_catalogue_adrenal_gland eQTL	0.0499549	0	1146
ZNF280C (eXCI)	Non-APOE4-stratified	RAB33A	eQTL_catalogue_adrenal_gland eQTL	0.0497661	0	2329
ZNF280C (eXCI)	Non-APOE4-stratified	UTP14A	eQTL_catalogue_adrenal_gland eQTL	0.0442317	0	2042
ZNF280C (eXCI)	Non-APOE4-stratified	SMARCA1	eQTL_catalogue_adrenal_gland eQTL	0.0388639	0	1781
ZNF280C (eXCI)	Non-APOE4-stratified	XPNPEP2	eQTL_catalogue_adrenal_gland eQTL	0.033332	0	1953
ZNF280C (eXCI)	Non-APOE4-stratified	SLC25A14	eQTL_catalogue_adrenal_gland eQTL	0.0294598	0	1992
ZNF280C (eXCI)	Non-APOE4-stratified	ZDHHC9	eQTL_catalogue_adrenal_gland eQTL	0.0272348	0	1997
ZNF280C (eXCI)	Non-APOE4-stratified	ELF4	eQTL_catalogue_adrenal_gland eQTL	0.0271971	0	2231
ZNF280C (eXCI)	Non-APOE4-stratified	RBMX2	eQTL_catalogue_adrenal_gland eQTL	0.0268479	0	1881
ZNF280C (eXCI)	Non-APOE4-stratified	APLN	eQTL_catalogue_adrenal_gland eQTL	0.0267577	0	1929
ZNF280C (eXCI)	Non-APOE4-stratified	OCRL	eQTL_catalogue_adrenal_gland eQTL	0.0267576	0	1798
ZNF280C (eXCI)	Non-APOE4-stratified	AIFM1	eQTL_catalogue_adrenal_gland eQTL	0.0264547	0	2323
ZNF280C (eXCI)	Non-APOE4-stratified	BCORL1	eQTL_catalogue_adrenal_gland eQTL	0.0256266	0	2075
ZNF280C (eXCI)	Non-APOE4-stratified	IGSF1	eQTL_catalogue_adrenal_gland eQTL	0.000683138	0	505
ZNF280C (eXCI)	Non-APOE4-stratified	STK26	eQTL_catalogue_adrenal_gland eQTL	0.000313827	0	242
ZNF280C (eXCI)	Non-APOE4-stratified	ZNF280C	eQTL_catalogue_amygdala eQTL	0.219728	0.261796	1759
ZNF280C (eXCI)	Non-APOE4-stratified	ZDHHC9	eQTL_catalogue_amygdala eQTL	0.0921707	0	1663
ZNF280C (eXCI)	Non-APOE4-stratified	APLN	eQTL_catalogue_amygdala eQTL	0.0755947	0	1612
ZNF280C (eXCI)	Non-APOE4-stratified	OCRL	eQTL_catalogue_amygdala eQTL	0.0710027	0	1500
ZNF280C (eXCI)	Non-APOE4-stratified	UTP14A	eQTL_catalogue_amygdala eQTL	0.0453264	0.0208905	1687
ZNF280C (eXCI)	Non-APOE4-stratified	ARHGAP36	eQTL_catalogue_amygdala eQTL	0.0414951	0	973
ZNF280C (eXCI)	Non-APOE4-stratified	SLC25A14	eQTL_catalogue_amygdala eQTL	0.0371797	0	1677
ZNF280C (eXCI)	Non-APOE4-stratified	ENOX2	eQTL_catalogue_amygdala eQTL	0.0351096	0	1057
ZNF280C (eXCI)	Non-APOE4-stratified	ELF4	eQTL_catalogue_amygdala eQTL	0.033623	0	1814
ZNF280C (eXCI)	Non-APOE4-stratified	AIFM1	eQTL_catalogue_amygdala eQTL	0.0317446	0	1902
ZNF280C (eXCI)	Non-APOE4-stratified	BCORL1	eQTL_catalogue_amygdala eQTL	0.0317427	0	1720
ZNF280C (eXCI)	Non-APOE4-stratified	SMARCA1	eQTL_catalogue_amygdala eQTL	0.0317368	0	1483
ZNF280C (eXCI)	Non-APOE4-stratified	RBMX2	eQTL_catalogue_amygdala eQTL	0.0316787	0	1590
ZNF280C (eXCI)	Non-APOE4-stratified	SASH3	eQTL_catalogue_amygdala eQTL	0.0315749	0	1638
ZNF280C (eXCI)	Non-APOE4-stratified	RAB33A	eQTL_catalogue_amygdala eQTL	0.0304969	0.0152256	1907
ZNF280C (eXCI)	Non-APOE4-stratified	IGSF1	eQTL_catalogue_amygdala eQTL	0.000286562	0	386
ZNF280C (eXCI)	Non-APOE4-stratified	FIRRE	eQTL_catalogue_amygdala eQTL	0.000225291	0	268
ZNF280C (eXCI)	Non-APOE4-stratified	STK26	eQTL_catalogue_amygdala eQTL	0.000164976	0	193
ZNF280C (eXCI)	Non-APOE4-stratified	ZNF280C	eQTL_catalogue_anterior_cingulate_cortex eQTL	0.456244	0.562628	1804
ZNF280C (eXCI)	Non-APOE4-stratified	AIFM1	eQTL_catalogue_anterior_cingulate_cortex eQTL	0.0952035	0	1945
ZNF280C (eXCI)	Non-APOE4-stratified	ENOX2	eQTL_catalogue_anterior_cingulate_cortex eQTL	0.052084	0	1054
ZNF280C (eXCI)	Non-APOE4-stratified	OCRL	eQTL_catalogue_anterior_cingulate_cortex eQTL	0.0451946	0	1549
ZNF280C (eXCI)	Non-APOE4-stratified	ELF4	eQTL_catalogue_anterior_cingulate_cortex eQTL	0.0426739	0.0235866	1856
ZNF280C (eXCI)	Non-APOE4-stratified	SMARCA1	eQTL_catalogue_anterior_cingulate_cortex eQTL	0.0426163	0	1532
ZNF280C (eXCI)	Non-APOE4-stratified	SLC25A14	eQTL_catalogue_anterior_cingulate_cortex eQTL	0.0402873	0	1678
ZNF280C (eXCI)	Non-APOE4-stratified	UTP14A	eQTL_catalogue_anterior_cingulate_cortex eQTL	0.0384558	0	1732
ZNF280C (eXCI)	Non-APOE4-stratified	APLN	eQTL_catalogue_anterior_cingulate_cortex eQTL	0.0341736	0	1657
ZNF280C (eXCI)	Non-APOE4-stratified	ARHGAP36	eQTL_catalogue_anterior_cingulate_cortex eQTL	0.0324626	0	971
ZNF280C (eXCI)	Non-APOE4-stratified	RBMX2	eQTL_catalogue_anterior_cingulate_cortex eQTL	0.0321269	0	1594
ZNF280C (eXCI)	Non-APOE4-stratified	RAB33A	eQTL_catalogue_anterior_cingulate_cortex eQTL	0.0319216	0	1951
ZNF280C (eXCI)	Non-APOE4-stratified	ZDHHC9	eQTL_catalogue_anterior_cingulate_cortex eQTL	0.0317472	0	1706
ZNF280C (eXCI)	Non-APOE4-stratified	BCORL1	eQTL_catalogue_anterior_cingulate_cortex eQTL	0.0305049	0	1765
ZNF280C (eXCI)	Non-APOE4-stratified	SASH3	eQTL_catalogue_anterior_cingulate_cortex eQTL	0.0303664	0.013486	1680
ZNF280C (eXCI)	Non-APOE4-stratified	IGSF1	eQTL_catalogue_anterior_cingulate_cortex eQTL	0.000222314	0	385
ZNF280C (eXCI)	Non-APOE4-stratified	FIRRE	eQTL_catalogue_anterior_cingulate_cortex eQTL	0.000139109	0	267
ZNF280C (eXCI)	Non-APOE4-stratified	STK26	eQTL_catalogue_anterior_cingulate_cortex eQTL	9.61922e-05	0	188
ZNF280C (eXCI)	Non-APOE4-stratified	ZNF280C	eQTL_catalogue_aorta eQTL	0.858826	0.821285	2253
ZNF280C (eXCI)	Non-APOE4-stratified	ELF4	eQTL_catalogue_aorta eQTL	0.12412	0	2327
ZNF280C (eXCI)	Non-APOE4-stratified	SLC25A14	eQTL_catalogue_aorta eQTL	0.0890496	0	2078
ZNF280C (eXCI)	Non-APOE4-stratified	BCORL1	eQTL_catalogue_aorta eQTL	0.0558943	0	2165
ZNF280C (eXCI)	Non-APOE4-stratified	RBMX2	eQTL_catalogue_aorta eQTL	0.0396638	0.00153674	1964
ZNF280C (eXCI)	Non-APOE4-stratified	APLN	eQTL_catalogue_aorta eQTL	0.0348425	0	1996
ZNF280C (eXCI)	Non-APOE4-stratified	SMARCA1	eQTL_catalogue_aorta eQTL	0.031681	0.00905791	1836
ZNF280C (eXCI)	Non-APOE4-stratified	XPNPEP2	eQTL_catalogue_aorta eQTL	0.0302506	0	2026
ZNF280C (eXCI)	Non-APOE4-stratified	ZDHHC9	eQTL_catalogue_aorta eQTL	0.0289195	0	2078
ZNF280C (eXCI)	Non-APOE4-stratified	OCRL	eQTL_catalogue_aorta eQTL	0.0256247	0	1857
ZNF280C (eXCI)	Non-APOE4-stratified	ENOX2	eQTL_catalogue_aorta eQTL	0.025617	0	1314
ZNF280C (eXCI)	Non-APOE4-stratified	SASH3	eQTL_catalogue_aorta eQTL	0.0240462	0	2040
ZNF280C (eXCI)	Non-APOE4-stratified	AIFM1	eQTL_catalogue_aorta eQTL	0.0221837	0.0165815	2421
ZNF280C (eXCI)	Non-APOE4-stratified	UTP14A	eQTL_catalogue_aorta eQTL	0.0218627	0	2124
ZNF280C (eXCI)	Non-APOE4-stratified	RAB33A	eQTL_catalogue_aorta eQTL	0.0215289	0	2427
ZNF280C (eXCI)	Non-APOE4-stratified	IGSF1	eQTL_catalogue_aorta eQTL	0.000789182	0	541
ZNF280C (eXCI)	Non-APOE4-stratified	STK26	eQTL_catalogue_aorta eQTL	0.000325831	0	246
ZNF280C (eXCI)	Non-APOE4-stratified	FRMD7	eQTL_catalogue_aorta eQTL	4.68933e-05	0	91
ZNF280C (eXCI)	Non-APOE4-stratified	ZNF280C	eQTL_catalogue_atrial_appendage eQTL	0.0599037	0	2232
ZNF280C (eXCI)	Non-APOE4-stratified	AIFM1	eQTL_catalogue_atrial_appendage eQTL	0.0579606	0	2401
ZNF280C (eXCI)	Non-APOE4-stratified	OCRL	eQTL_catalogue_atrial_appendage eQTL	0.0417001	0	1840
ZNF280C (eXCI)	Non-APOE4-stratified	SLC25A14	eQTL_catalogue_atrial_appendage eQTL	0.0363961	0	2064
ZNF280C (eXCI)	Non-APOE4-stratified	SASH3	eQTL_catalogue_atrial_appendage eQTL	0.0338226	0	2021
ZNF280C (eXCI)	Non-APOE4-stratified	ELF4	eQTL_catalogue_atrial_appendage eQTL	0.0286278	0	2307
ZNF280C (eXCI)	Non-APOE4-stratified	ZDHHC9	eQTL_catalogue_atrial_appendage eQTL	0.027371	0	2061
ZNF280C (eXCI)	Non-APOE4-stratified	UTP14A	eQTL_catalogue_atrial_appendage eQTL	0.0256569	0	2106
ZNF280C (eXCI)	Non-APOE4-stratified	ARHGAP36	eQTL_catalogue_atrial_appendage eQTL	0.0253888	0	1209
ZNF280C (eXCI)	Non-APOE4-stratified	ENOX2	eQTL_catalogue_atrial_appendage eQTL	0.0238605	0	1307
ZNF280C (eXCI)	Non-APOE4-stratified	XPNPEP2	eQTL_catalogue_atrial_appendage eQTL	0.0233161	0	2009
ZNF280C (eXCI)	Non-APOE4-stratified	SMARCA1	eQTL_catalogue_atrial_appendage eQTL	0.022924	0	1819
ZNF280C (eXCI)	Non-APOE4-stratified	BCORL1	eQTL_catalogue_atrial_appendage eQTL	0.0223146	0	2148
ZNF280C (eXCI)	Non-APOE4-stratified	RBMX2	eQTL_catalogue_atrial_appendage eQTL	0.0222846	0	1953
ZNF280C (eXCI)	Non-APOE4-stratified	RAB33A	eQTL_catalogue_atrial_appendage eQTL	0.0215994	0	2407
ZNF280C (eXCI)	Non-APOE4-stratified	APLN	eQTL_catalogue_atrial_appendage eQTL	0.0213093	0	1978
ZNF280C (eXCI)	Non-APOE4-stratified	IGSF1	eQTL_catalogue_atrial_appendage eQTL	0.00100487	0	539
ZNF280C (eXCI)	Non-APOE4-stratified	STK26	eQTL_catalogue_atrial_appendage eQTL	0.000326807	0	244
ZNF280C (eXCI)	Non-APOE4-stratified	IGSF1	eQTL_catalogue_atrial_appendage sQTL	0.00385815	0.0095676	919
ZNF280C (eXCI)	Non-APOE4-stratified	ZNF280C	eQTL_catalogue_blood eQTL	0.0291647	0	2270
ZNF280C (eXCI)	Non-APOE4-stratified	SLC25A14	eQTL_catalogue_blood eQTL	0.0274393	0	2089
ZNF280C (eXCI)	Non-APOE4-stratified	OCRL	eQTL_catalogue_blood eQTL	0.0239274	0	1879
ZNF280C (eXCI)	Non-APOE4-stratified	RAB33A	eQTL_catalogue_blood eQTL	0.0229065	0	2446
ZNF280C (eXCI)	Non-APOE4-stratified	SASH3	eQTL_catalogue_blood eQTL	0.0227305	0.0208149	2057
ZNF280C (eXCI)	Non-APOE4-stratified	ZDHHC9	eQTL_catalogue_blood eQTL	0.0204475	0	2094
ZNF280C (eXCI)	Non-APOE4-stratified	UTP14A	eQTL_catalogue_blood eQTL	0.0195841	0	2139
ZNF280C (eXCI)	Non-APOE4-stratified	ENOX2	eQTL_catalogue_blood eQTL	0.0191309	0	1322
ZNF280C (eXCI)	Non-APOE4-stratified	RBMX2	eQTL_catalogue_blood eQTL	0.0185749	0	1975
ZNF280C (eXCI)	Non-APOE4-stratified	ELF4	eQTL_catalogue_blood eQTL	0.0183448	0	2344
ZNF280C (eXCI)	Non-APOE4-stratified	BCORL1	eQTL_catalogue_blood eQTL	0.0176301	0	2180
ZNF280C (eXCI)	Non-APOE4-stratified	AIFM1	eQTL_catalogue_blood eQTL	0.0171463	0	2440
ZNF280C (eXCI)	Non-APOE4-stratified	XPNPEP2	eQTL_catalogue_blood eQTL	0.008647	0.00750495	2045
ZNF280C (eXCI)	Non-APOE4-stratified	STK26	eQTL_catalogue_blood eQTL	0.00043489	0	251
ZNF280C (eXCI)	Non-APOE4-stratified	ELF4	eQTL_catalogue_blood sQTL	0.00101589	0.00131034	2307
ZNF280C (eXCI)	Non-APOE4-stratified	ZNF280C	eQTL_catalogue_braineac_putamen eQTL	0.0843975	0	1226
ZNF280C (eXCI)	Non-APOE4-stratified	RAB33A	eQTL_catalogue_braineac_putamen eQTL	0.0753576	0.0683121	1297
ZNF280C (eXCI)	Non-APOE4-stratified	ELF4	eQTL_catalogue_braineac_putamen eQTL	0.054006	0	1197
ZNF280C (eXCI)	Non-APOE4-stratified	ZDHHC9	eQTL_catalogue_braineac_putamen eQTL	0.0495389	0	1139
ZNF280C (eXCI)	Non-APOE4-stratified	ARHGAP36	eQTL_catalogue_braineac_putamen eQTL	0.0486782	0	728
ZNF280C (eXCI)	Non-APOE4-stratified	RBMX2	eQTL_catalogue_braineac_putamen eQTL	0.0477672	0	1049
ZNF280C (eXCI)	Non-APOE4-stratified	UTP14A	eQTL_catalogue_braineac_putamen eQTL	0.0463133	0	1143
ZNF280C (eXCI)	Non-APOE4-stratified	AIFM1	eQTL_catalogue_braineac_putamen eQTL	0.0440068	0	1293
ZNF280C (eXCI)	Non-APOE4-stratified	BCORL1	eQTL_catalogue_braineac_putamen eQTL	0.0430166	0	1147
ZNF280C (eXCI)	Non-APOE4-stratified	ENOX2	eQTL_catalogue_braineac_putamen eQTL	0.0429992	0.0126742	788
ZNF280C (eXCI)	Non-APOE4-stratified	APLN	eQTL_catalogue_braineac_putamen eQTL	0.0419042	0	1127
ZNF280C (eXCI)	Non-APOE4-stratified	SLC25A14	eQTL_catalogue_braineac_putamen eQTL	0.0410354	0	1117
ZNF280C (eXCI)	Non-APOE4-stratified	SASH3	eQTL_catalogue_braineac_putamen eQTL	0.0409559	0	1133
ZNF280C (eXCI)	Non-APOE4-stratified	XPNPEP2	eQTL_catalogue_braineac_putamen eQTL	0.0402882	0	1131
ZNF280C (eXCI)	Non-APOE4-stratified	OCRL	eQTL_catalogue_braineac_putamen eQTL	0.0401748	0	1060
ZNF280C (eXCI)	Non-APOE4-stratified	SMARCA1	eQTL_catalogue_braineac_putamen eQTL	0.0401413	0	1050
ZNF280C (eXCI)	Non-APOE4-stratified	IGSF1	eQTL_catalogue_braineac_putamen eQTL	7.29856e-05	0	242
ZNF280C (eXCI)	Non-APOE4-stratified	FIRRE	eQTL_catalogue_braineac_putamen eQTL	7.12715e-05	0	176
ZNF280C (eXCI)	Non-APOE4-stratified	STK26	eQTL_catalogue_braineac_putamen eQTL	6.31102e-05	0	166
ZNF280C (eXCI)	Non-APOE4-stratified	FRMD7	eQTL_catalogue_braineac_putamen eQTL	3.01206e-05	0	89
ZNF280C (eXCI)	Non-APOE4-stratified	XPNPEP2	eQTL_catalogue_braineac_substantia_nigra eQTL	0.112188	0	990
ZNF280C (eXCI)	Non-APOE4-stratified	ENOX2	eQTL_catalogue_braineac_substantia_nigra eQTL	0.0546219	0	691
ZNF280C (eXCI)	Non-APOE4-stratified	ZDHHC9	eQTL_catalogue_braineac_substantia_nigra eQTL	0.0530706	0	998
ZNF280C (eXCI)	Non-APOE4-stratified	SASH3	eQTL_catalogue_braineac_substantia_nigra eQTL	0.05196	0	992
ZNF280C (eXCI)	Non-APOE4-stratified	UTP14A	eQTL_catalogue_braineac_substantia_nigra eQTL	0.0506206	0	1000
ZNF280C (eXCI)	Non-APOE4-stratified	ZNF280C	eQTL_catalogue_braineac_substantia_nigra eQTL	0.0505345	0	1087
ZNF280C (eXCI)	Non-APOE4-stratified	ELF4	eQTL_catalogue_braineac_substantia_nigra eQTL	0.0491467	0.0309568	1052
ZNF280C (eXCI)	Non-APOE4-stratified	RAB33A	eQTL_catalogue_braineac_substantia_nigra eQTL	0.0483427	0	1150
ZNF280C (eXCI)	Non-APOE4-stratified	AIFM1	eQTL_catalogue_braineac_substantia_nigra eQTL	0.0467103	0	1147
ZNF280C (eXCI)	Non-APOE4-stratified	SMARCA1	eQTL_catalogue_braineac_substantia_nigra eQTL	0.0456787	0	909
ZNF280C (eXCI)	Non-APOE4-stratified	BCORL1	eQTL_catalogue_braineac_substantia_nigra eQTL	0.0455285	0	1004
ZNF280C (eXCI)	Non-APOE4-stratified	SLC25A14	eQTL_catalogue_braineac_substantia_nigra eQTL	0.0446909	0	985
ZNF280C (eXCI)	Non-APOE4-stratified	ARHGAP36	eQTL_catalogue_braineac_substantia_nigra eQTL	0.0444322	0	637
ZNF280C (eXCI)	Non-APOE4-stratified	APLN	eQTL_catalogue_braineac_substantia_nigra eQTL	0.0440746	0	986
ZNF280C (eXCI)	Non-APOE4-stratified	OCRL	eQTL_catalogue_braineac_substantia_nigra eQTL	0.0436825	0	919
ZNF280C (eXCI)	Non-APOE4-stratified	RBMX2	eQTL_catalogue_braineac_substantia_nigra eQTL	0.0430861	0	920
ZNF280C (eXCI)	Non-APOE4-stratified	IGSF1	eQTL_catalogue_braineac_substantia_nigra eQTL	9.22814e-05	0	235
ZNF280C (eXCI)	Non-APOE4-stratified	FIRRE	eQTL_catalogue_braineac_substantia_nigra eQTL	5.57537e-05	0	169
ZNF280C (eXCI)	Non-APOE4-stratified	STK26	eQTL_catalogue_braineac_substantia_nigra eQTL	5.38302e-05	0	161
ZNF280C (eXCI)	Non-APOE4-stratified	FRMD7	eQTL_catalogue_braineac_substantia_nigra eQTL	3.00141e-05	0	86
ZNF280C (eXCI)	Non-APOE4-stratified	ZNF280C	eQTL_catalogue_breast eQTL	0.656267	0.612778	2249
ZNF280C (eXCI)	Non-APOE4-stratified	ELF4	eQTL_catalogue_breast eQTL	0.571836	0.520659	2325
ZNF280C (eXCI)	Non-APOE4-stratified	RBMX2	eQTL_catalogue_breast eQTL	0.0881977	0.0439015	1956
ZNF280C (eXCI)	Non-APOE4-stratified	ARHGAP36	eQTL_catalogue_breast eQTL	0.07637	0	1217
ZNF280C (eXCI)	Non-APOE4-stratified	OCRL	eQTL_catalogue_breast eQTL	0.0350243	0	1851
ZNF280C (eXCI)	Non-APOE4-stratified	ZDHHC9	eQTL_catalogue_breast eQTL	0.0322402	0	2076
ZNF280C (eXCI)	Non-APOE4-stratified	ENOX2	eQTL_catalogue_breast eQTL	0.0288119	0	1317
ZNF280C (eXCI)	Non-APOE4-stratified	RAB33A	eQTL_catalogue_breast eQTL	0.0264208	0	2425
ZNF280C (eXCI)	Non-APOE4-stratified	SLC25A14	eQTL_catalogue_breast eQTL	0.025254	0	2069
ZNF280C (eXCI)	Non-APOE4-stratified	APLN	eQTL_catalogue_breast eQTL	0.0244399	0.0121675	1991
ZNF280C (eXCI)	Non-APOE4-stratified	AIFM1	eQTL_catalogue_breast eQTL	0.023847	0	2419
ZNF280C (eXCI)	Non-APOE4-stratified	UTP14A	eQTL_catalogue_breast eQTL	0.0230496	0	2121
ZNF280C (eXCI)	Non-APOE4-stratified	SASH3	eQTL_catalogue_breast eQTL	0.0220193	0	2036
ZNF280C (eXCI)	Non-APOE4-stratified	XPNPEP2	eQTL_catalogue_breast eQTL	0.0215263	0	2022
ZNF280C (eXCI)	Non-APOE4-stratified	BCORL1	eQTL_catalogue_breast eQTL	0.0215262	0	2161
ZNF280C (eXCI)	Non-APOE4-stratified	SMARCA1	eQTL_catalogue_breast eQTL	0.021212	0.0146212	1830
ZNF280C (eXCI)	Non-APOE4-stratified	IGSF1	eQTL_catalogue_breast eQTL	0.000704791	0	545
ZNF280C (eXCI)	Non-APOE4-stratified	FIRRE	eQTL_catalogue_breast eQTL	0.00056635	0	375
ZNF280C (eXCI)	Non-APOE4-stratified	STK26	eQTL_catalogue_breast eQTL	0.000429738	0	250
ZNF280C (eXCI)	Non-APOE4-stratified	ARHGAP36	eQTL_catalogue_caudate eQTL	0.293354	0.293342	1133
ZNF280C (eXCI)	Non-APOE4-stratified	XPNPEP2	eQTL_catalogue_caudate eQTL	0.0941591	0	1952
ZNF280C (eXCI)	Non-APOE4-stratified	ZNF280C	eQTL_catalogue_caudate eQTL	0.0896907	0	2143
ZNF280C (eXCI)	Non-APOE4-stratified	SASH3	eQTL_catalogue_caudate eQTL	0.0614198	0	1964
ZNF280C (eXCI)	Non-APOE4-stratified	SLC25A14	eQTL_catalogue_caudate eQTL	0.0552203	0	1975
ZNF280C (eXCI)	Non-APOE4-stratified	BCORL1	eQTL_catalogue_caudate eQTL	0.0524866	0	2074
ZNF280C (eXCI)	Non-APOE4-stratified	AIFM1	eQTL_catalogue_caudate eQTL	0.045572	0.0242505	2307
ZNF280C (eXCI)	Non-APOE4-stratified	OCRL	eQTL_catalogue_caudate eQTL	0.0386324	0.0278513	1796
ZNF280C (eXCI)	Non-APOE4-stratified	UTP14A	eQTL_catalogue_caudate eQTL	0.0347377	0	2035
ZNF280C (eXCI)	Non-APOE4-stratified	ELF4	eQTL_catalogue_caudate eQTL	0.0344283	0	2213
ZNF280C (eXCI)	Non-APOE4-stratified	RBMX2	eQTL_catalogue_caudate eQTL	0.0319299	0	1868
ZNF280C (eXCI)	Non-APOE4-stratified	APLN	eQTL_catalogue_caudate eQTL	0.0298591	0	1927
ZNF280C (eXCI)	Non-APOE4-stratified	ZDHHC9	eQTL_catalogue_caudate eQTL	0.0297803	0	1997
ZNF280C (eXCI)	Non-APOE4-stratified	SMARCA1	eQTL_catalogue_caudate eQTL	0.0278217	0	1776
ZNF280C (eXCI)	Non-APOE4-stratified	RAB33A	eQTL_catalogue_caudate eQTL	0.0274067	0	2313
ZNF280C (eXCI)	Non-APOE4-stratified	ENOX2	eQTL_catalogue_caudate eQTL	0.0158399	0.00192609	1227
ZNF280C (eXCI)	Non-APOE4-stratified	IGSF1	eQTL_catalogue_caudate eQTL	0.000638346	0	490
ZNF280C (eXCI)	Non-APOE4-stratified	FIRRE	eQTL_catalogue_caudate eQTL	0.000424599	0	340
ZNF280C (eXCI)	Non-APOE4-stratified	STK26	eQTL_catalogue_caudate eQTL	0.00025644	0	224
ZNF280C (eXCI)	Non-APOE4-stratified	IGSF1	eQTL_catalogue_caudate sQTL	0.0023111	0	856
ZNF280C (eXCI)	Non-APOE4-stratified	BCORL1	eQTL_catalogue_cedar_monocytes eQTL	0.0652372	0.0433224	1739
ZNF280C (eXCI)	Non-APOE4-stratified	OCRL	eQTL_catalogue_cedar_monocytes eQTL	0.0452109	0	1556
ZNF280C (eXCI)	Non-APOE4-stratified	SMARCA1	eQTL_catalogue_cedar_monocytes eQTL	0.0441599	0	1542
ZNF280C (eXCI)	Non-APOE4-stratified	ELF4	eQTL_catalogue_cedar_monocytes eQTL	0.0422283	0	1849
ZNF280C (eXCI)	Non-APOE4-stratified	ENOX2	eQTL_catalogue_cedar_monocytes eQTL	0.0419175	0	1017
ZNF280C (eXCI)	Non-APOE4-stratified	RBMX2	eQTL_catalogue_cedar_monocytes eQTL	0.0393914	0	1544
ZNF280C (eXCI)	Non-APOE4-stratified	ZDHHC9	eQTL_catalogue_cedar_monocytes eQTL	0.0389635	0	1693
ZNF280C (eXCI)	Non-APOE4-stratified	AIFM1	eQTL_catalogue_cedar_monocytes eQTL	0.0366075	0	1946
ZNF280C (eXCI)	Non-APOE4-stratified	XPNPEP2	eQTL_catalogue_cedar_monocytes eQTL	0.0324461	0	1663
ZNF280C (eXCI)	Non-APOE4-stratified	ARHGAP36	eQTL_catalogue_cedar_monocytes eQTL	0.0288332	0.0161858	948
ZNF280C (eXCI)	Non-APOE4-stratified	GPR119	eQTL_catalogue_cedar_monocytes eQTL	0.0285136	0	1568
ZNF280C (eXCI)	Non-APOE4-stratified	ZNF280C	eQTL_catalogue_cedar_monocytes eQTL	0.0284915	0	1789
ZNF280C (eXCI)	Non-APOE4-stratified	SLC25A14	eQTL_catalogue_cedar_monocytes eQTL	0.0274677	0	1633
ZNF280C (eXCI)	Non-APOE4-stratified	UTP14A	eQTL_catalogue_cedar_monocytes eQTL	0.027418	0	1717
ZNF280C (eXCI)	Non-APOE4-stratified	APLN	eQTL_catalogue_cedar_monocytes eQTL	0.0272689	0	1646
ZNF280C (eXCI)	Non-APOE4-stratified	SASH3	eQTL_catalogue_cedar_monocytes eQTL	0.0271446	0	1669
ZNF280C (eXCI)	Non-APOE4-stratified	RAB33A	eQTL_catalogue_cedar_monocytes eQTL	0.0268833	0	1951
ZNF280C (eXCI)	Non-APOE4-stratified	OR13H1	eQTL_catalogue_cedar_monocytes eQTL	0.000648862	0.00273243	410
ZNF280C (eXCI)	Non-APOE4-stratified	IGSF1	eQTL_catalogue_cedar_monocytes eQTL	0.00054209	0	390
ZNF280C (eXCI)	Non-APOE4-stratified	FIRRE	eQTL_catalogue_cedar_monocytes eQTL	0.000412303	0	278
ZNF280C (eXCI)	Non-APOE4-stratified	STK26	eQTL_catalogue_cedar_monocytes eQTL	0.000268214	0	199
ZNF280C (eXCI)	Non-APOE4-stratified	FRMD7	eQTL_catalogue_cedar_monocytes eQTL	2.99e-05	0	95
ZNF280C (eXCI)	Non-APOE4-stratified	ZNF280C	eQTL_catalogue_cerebellar_hemisphere eQTL	0.742461	0.757242	2014
ZNF280C (eXCI)	Non-APOE4-stratified	AIFM1	eQTL_catalogue_cerebellar_hemisphere eQTL	0.172533	0.169483	2171
ZNF280C (eXCI)	Non-APOE4-stratified	SLC25A14	eQTL_catalogue_cerebellar_hemisphere eQTL	0.0681982	0.0449124	1870
ZNF280C (eXCI)	Non-APOE4-stratified	RBMX2	eQTL_catalogue_cerebellar_hemisphere eQTL	0.0487223	0	1776
ZNF280C (eXCI)	Non-APOE4-stratified	UTP14A	eQTL_catalogue_cerebellar_hemisphere eQTL	0.0387839	0	1901
ZNF280C (eXCI)	Non-APOE4-stratified	ARHGAP36	eQTL_catalogue_cerebellar_hemisphere eQTL	0.0383119	0.0152789	1089
ZNF280C (eXCI)	Non-APOE4-stratified	ENOX2	eQTL_catalogue_cerebellar_hemisphere eQTL	0.0375806	0	1180
ZNF280C (eXCI)	Non-APOE4-stratified	OCRL	eQTL_catalogue_cerebellar_hemisphere eQTL	0.0356326	0	1682
ZNF280C (eXCI)	Non-APOE4-stratified	BCORL1	eQTL_catalogue_cerebellar_hemisphere eQTL	0.0343904	0	1937
ZNF280C (eXCI)	Non-APOE4-stratified	SMARCA1	eQTL_catalogue_cerebellar_hemisphere eQTL	0.0320636	0	1664
ZNF280C (eXCI)	Non-APOE4-stratified	SASH3	eQTL_catalogue_cerebellar_hemisphere eQTL	0.0304085	0	1841
ZNF280C (eXCI)	Non-APOE4-stratified	ELF4	eQTL_catalogue_cerebellar_hemisphere eQTL	0.0296735	0.0160443	2082
ZNF280C (eXCI)	Non-APOE4-stratified	RAB33A	eQTL_catalogue_cerebellar_hemisphere eQTL	0.0293521	0	2177
ZNF280C (eXCI)	Non-APOE4-stratified	APLN	eQTL_catalogue_cerebellar_hemisphere eQTL	0.029134	0	1807
ZNF280C (eXCI)	Non-APOE4-stratified	ZDHHC9	eQTL_catalogue_cerebellar_hemisphere eQTL	0.0285822	0	1869
ZNF280C (eXCI)	Non-APOE4-stratified	IGSF1	eQTL_catalogue_cerebellar_hemisphere eQTL	0.00247662	0	471
ZNF280C (eXCI)	Non-APOE4-stratified	STK26	eQTL_catalogue_cerebellar_hemisphere eQTL	0.000276342	0	228
ZNF280C (eXCI)	Non-APOE4-stratified	ZNF280C	eQTL_catalogue_cerebellum eQTL	0.733461	0.686729	2101
ZNF280C (eXCI)	Non-APOE4-stratified	AIFM1	eQTL_catalogue_cerebellum eQTL	0.564068	0.502796	2266
ZNF280C (eXCI)	Non-APOE4-stratified	SLC25A14	eQTL_catalogue_cerebellum eQTL	0.130656	0.0501033	1935
ZNF280C (eXCI)	Non-APOE4-stratified	ARHGAP36	eQTL_catalogue_cerebellum eQTL	0.0477387	0	1120
ZNF280C (eXCI)	Non-APOE4-stratified	ZDHHC9	eQTL_catalogue_cerebellum eQTL	0.0352542	0	1957
ZNF280C (eXCI)	Non-APOE4-stratified	OCRL	eQTL_catalogue_cerebellum eQTL	0.0334068	0.0211943	1766
ZNF280C (eXCI)	Non-APOE4-stratified	ELF4	eQTL_catalogue_cerebellum eQTL	0.032995	0	2174
ZNF280C (eXCI)	Non-APOE4-stratified	RBMX2	eQTL_catalogue_cerebellum eQTL	0.030439	0	1827
ZNF280C (eXCI)	Non-APOE4-stratified	ENOX2	eQTL_catalogue_cerebellum eQTL	0.0295033	0	1213
ZNF280C (eXCI)	Non-APOE4-stratified	APLN	eQTL_catalogue_cerebellum eQTL	0.0282383	0	1896
ZNF280C (eXCI)	Non-APOE4-stratified	BCORL1	eQTL_catalogue_cerebellum eQTL	0.0282244	0	2027
ZNF280C (eXCI)	Non-APOE4-stratified	UTP14A	eQTL_catalogue_cerebellum eQTL	0.0279941	0	1991
ZNF280C (eXCI)	Non-APOE4-stratified	SMARCA1	eQTL_catalogue_cerebellum eQTL	0.0277008	0	1746
ZNF280C (eXCI)	Non-APOE4-stratified	SASH3	eQTL_catalogue_cerebellum eQTL	0.0274064	0	1931
ZNF280C (eXCI)	Non-APOE4-stratified	RAB33A	eQTL_catalogue_cerebellum eQTL	0.0260757	0	2272
ZNF280C (eXCI)	Non-APOE4-stratified	IGSF1	eQTL_catalogue_cerebellum eQTL	0.000705411	0	481
ZNF280C (eXCI)	Non-APOE4-stratified	STK26	eQTL_catalogue_cerebellum eQTL	0.000301755	0	231
ZNF280C (eXCI)	Non-APOE4-stratified	RBMX2	eQTL_catalogue_commonmind_dlpfc eQTL	0.211784	0	1648
ZNF280C (eXCI)	Non-APOE4-stratified	AIFM1	eQTL_catalogue_commonmind_dlpfc eQTL	0.0819847	0	2107
ZNF280C (eXCI)	Non-APOE4-stratified	ZNF280C	eQTL_catalogue_commonmind_dlpfc eQTL	0.062562	0	1936
ZNF280C (eXCI)	Non-APOE4-stratified	ZDHHC9	eQTL_catalogue_commonmind_dlpfc eQTL	0.0556138	0	1809
ZNF280C (eXCI)	Non-APOE4-stratified	UTP14A	eQTL_catalogue_commonmind_dlpfc eQTL	0.050471	0.0109526	1832
ZNF280C (eXCI)	Non-APOE4-stratified	ENOX2	eQTL_catalogue_commonmind_dlpfc eQTL	0.0449502	0	1101
ZNF280C (eXCI)	Non-APOE4-stratified	OCRL	eQTL_catalogue_commonmind_dlpfc eQTL	0.0369124	0	1662
ZNF280C (eXCI)	Non-APOE4-stratified	ELF4	eQTL_catalogue_commonmind_dlpfc eQTL	0.0348946	0	2001
ZNF280C (eXCI)	Non-APOE4-stratified	RAB33A	eQTL_catalogue_commonmind_dlpfc eQTL	0.03179	0.0218765	2112
ZNF280C (eXCI)	Non-APOE4-stratified	BCORL1	eQTL_catalogue_commonmind_dlpfc eQTL	0.0274848	0	1853
ZNF280C (eXCI)	Non-APOE4-stratified	APLN	eQTL_catalogue_commonmind_dlpfc eQTL	0.0262655	0	1764
ZNF280C (eXCI)	Non-APOE4-stratified	SLC25A14	eQTL_catalogue_commonmind_dlpfc eQTL	0.0239835	0	1750
ZNF280C (eXCI)	Non-APOE4-stratified	ARHGAP36	eQTL_catalogue_commonmind_dlpfc eQTL	0.0236961	0	1023
ZNF280C (eXCI)	Non-APOE4-stratified	SASH3	eQTL_catalogue_commonmind_dlpfc eQTL	0.0236572	0	1787
ZNF280C (eXCI)	Non-APOE4-stratified	SMARCA1	eQTL_catalogue_commonmind_dlpfc eQTL	0.0216013	0	1646
ZNF280C (eXCI)	Non-APOE4-stratified	FIRRE	eQTL_catalogue_commonmind_dlpfc eQTL	0.000622688	0	327
ZNF280C (eXCI)	Non-APOE4-stratified	IGSF1	eQTL_catalogue_commonmind_dlpfc eQTL	0.000576651	0	430
ZNF280C (eXCI)	Non-APOE4-stratified	STK26	eQTL_catalogue_commonmind_dlpfc eQTL	0.000341719	0	252
ZNF280C (eXCI)	Non-APOE4-stratified	AIFM1	eQTL_catalogue_commonmind_dlpfc sQTL	0.506417	0.461738	2086
ZNF280C (eXCI)	Non-APOE4-stratified	ELF4	eQTL_catalogue_coronary_artery eQTL	0.173863	0	2204
ZNF280C (eXCI)	Non-APOE4-stratified	ZDHHC9	eQTL_catalogue_coronary_artery eQTL	0.0607468	0	1983
ZNF280C (eXCI)	Non-APOE4-stratified	AIFM1	eQTL_catalogue_coronary_artery eQTL	0.0486038	0	2297
ZNF280C (eXCI)	Non-APOE4-stratified	ZNF280C	eQTL_catalogue_coronary_artery eQTL	0.0410614	0	2130
ZNF280C (eXCI)	Non-APOE4-stratified	BCORL1	eQTL_catalogue_coronary_artery eQTL	0.0372578	0	2061
ZNF280C (eXCI)	Non-APOE4-stratified	XPNPEP2	eQTL_catalogue_coronary_artery eQTL	0.0363816	0	1936
ZNF280C (eXCI)	Non-APOE4-stratified	RBMX2	eQTL_catalogue_coronary_artery eQTL	0.0324356	0	1839
ZNF280C (eXCI)	Non-APOE4-stratified	OCRL	eQTL_catalogue_coronary_artery eQTL	0.0318997	0	1777
ZNF280C (eXCI)	Non-APOE4-stratified	SMARCA1	eQTL_catalogue_coronary_artery eQTL	0.0289177	0	1756
ZNF280C (eXCI)	Non-APOE4-stratified	UTP14A	eQTL_catalogue_coronary_artery eQTL	0.0286625	0	2023
ZNF280C (eXCI)	Non-APOE4-stratified	ENOX2	eQTL_catalogue_coronary_artery eQTL	0.0285758	0	1242
ZNF280C (eXCI)	Non-APOE4-stratified	APLN	eQTL_catalogue_coronary_artery eQTL	0.0281293	0	1911
ZNF280C (eXCI)	Non-APOE4-stratified	SASH3	eQTL_catalogue_coronary_artery eQTL	0.0271996	0	1947
ZNF280C (eXCI)	Non-APOE4-stratified	RAB33A	eQTL_catalogue_coronary_artery eQTL	0.0265918	0	2303
ZNF280C (eXCI)	Non-APOE4-stratified	SLC25A14	eQTL_catalogue_coronary_artery eQTL	0.0262287	0	1953
ZNF280C (eXCI)	Non-APOE4-stratified	IGSF1	eQTL_catalogue_coronary_artery eQTL	0.000642749	0	497
ZNF280C (eXCI)	Non-APOE4-stratified	STK26	eQTL_catalogue_coronary_artery eQTL	0.000255652	0	227
ZNF280C (eXCI)	Non-APOE4-stratified	ZNF280C	eQTL_catalogue_cortex eQTL	0.234772	0	2119
ZNF280C (eXCI)	Non-APOE4-stratified	AIFM1	eQTL_catalogue_cortex eQTL	0.123556	0	2280
ZNF280C (eXCI)	Non-APOE4-stratified	SMARCA1	eQTL_catalogue_cortex eQTL	0.0679467	0	1759
ZNF280C (eXCI)	Non-APOE4-stratified	ZDHHC9	eQTL_catalogue_cortex eQTL	0.0472487	0	1974
ZNF280C (eXCI)	Non-APOE4-stratified	APLN	eQTL_catalogue_cortex eQTL	0.0443683	0	1905
ZNF280C (eXCI)	Non-APOE4-stratified	BCORL1	eQTL_catalogue_cortex eQTL	0.0377625	0	2043
ZNF280C (eXCI)	Non-APOE4-stratified	SASH3	eQTL_catalogue_cortex eQTL	0.0358297	0	1944
ZNF280C (eXCI)	Non-APOE4-stratified	ARHGAP36	eQTL_catalogue_cortex eQTL	0.0355682	0	1130
ZNF280C (eXCI)	Non-APOE4-stratified	SLC25A14	eQTL_catalogue_cortex eQTL	0.0346934	0.0169176	1953
ZNF280C (eXCI)	Non-APOE4-stratified	OCRL	eQTL_catalogue_cortex eQTL	0.0294396	0	1778
ZNF280C (eXCI)	Non-APOE4-stratified	RBMX2	eQTL_catalogue_cortex eQTL	0.0289529	0	1843
ZNF280C (eXCI)	Non-APOE4-stratified	ELF4	eQTL_catalogue_cortex eQTL	0.0288162	0	2189
ZNF280C (eXCI)	Non-APOE4-stratified	ENOX2	eQTL_catalogue_cortex eQTL	0.02796	0	1220
ZNF280C (eXCI)	Non-APOE4-stratified	RAB33A	eQTL_catalogue_cortex eQTL	0.0277935	0	2286
ZNF280C (eXCI)	Non-APOE4-stratified	UTP14A	eQTL_catalogue_cortex eQTL	0.027256	0	2007
ZNF280C (eXCI)	Non-APOE4-stratified	IGSF1	eQTL_catalogue_cortex eQTL	0.00060343	0	483
ZNF280C (eXCI)	Non-APOE4-stratified	FIRRE	eQTL_catalogue_cortex eQTL	0.00046237	0	335
ZNF280C (eXCI)	Non-APOE4-stratified	STK26	eQTL_catalogue_cortex eQTL	0.000272727	0	229
ZNF280C (eXCI)	Non-APOE4-stratified	ZNF280C	eQTL_catalogue_esophagus_gej eQTL	0.73591	0.709391	2180
ZNF280C (eXCI)	Non-APOE4-stratified	AIFM1	eQTL_catalogue_esophagus_gej eQTL	0.311451	0	2347
ZNF280C (eXCI)	Non-APOE4-stratified	RAB33A	eQTL_catalogue_esophagus_gej eQTL	0.0644999	0	2353
ZNF280C (eXCI)	Non-APOE4-stratified	ELF4	eQTL_catalogue_esophagus_gej eQTL	0.0632468	0	2251
ZNF280C (eXCI)	Non-APOE4-stratified	ZDHHC9	eQTL_catalogue_esophagus_gej eQTL	0.0570251	0	2030
ZNF280C (eXCI)	Non-APOE4-stratified	RBMX2	eQTL_catalogue_esophagus_gej eQTL	0.0394097	0	1887
ZNF280C (eXCI)	Non-APOE4-stratified	BCORL1	eQTL_catalogue_esophagus_gej eQTL	0.0371571	0	2112
ZNF280C (eXCI)	Non-APOE4-stratified	ARHGAP36	eQTL_catalogue_esophagus_gej eQTL	0.0355156	0	1174
ZNF280C (eXCI)	Non-APOE4-stratified	SMARCA1	eQTL_catalogue_esophagus_gej eQTL	0.0275433	0	1803
ZNF280C (eXCI)	Non-APOE4-stratified	XPNPEP2	eQTL_catalogue_esophagus_gej eQTL	0.0273815	0	1980
ZNF280C (eXCI)	Non-APOE4-stratified	SLC25A14	eQTL_catalogue_esophagus_gej eQTL	0.0260317	0.0161098	1999
ZNF280C (eXCI)	Non-APOE4-stratified	ENOX2	eQTL_catalogue_esophagus_gej eQTL	0.0250796	0	1270
ZNF280C (eXCI)	Non-APOE4-stratified	SASH3	eQTL_catalogue_esophagus_gej eQTL	0.0232463	0	1992
ZNF280C (eXCI)	Non-APOE4-stratified	UTP14A	eQTL_catalogue_esophagus_gej eQTL	0.023156	0	2072
ZNF280C (eXCI)	Non-APOE4-stratified	OCRL	eQTL_catalogue_esophagus_gej eQTL	0.0231178	0.0173551	1823
ZNF280C (eXCI)	Non-APOE4-stratified	APLN	eQTL_catalogue_esophagus_gej eQTL	0.0213285	0.0131031	1955
ZNF280C (eXCI)	Non-APOE4-stratified	IGSF1	eQTL_catalogue_esophagus_gej eQTL	0.0004687	0	503
ZNF280C (eXCI)	Non-APOE4-stratified	STK26	eQTL_catalogue_esophagus_gej eQTL	0.000236136	0	227
ZNF280C (eXCI)	Non-APOE4-stratified	ZNF280C	eQTL_catalogue_esophagus_mucosa eQTL	0.558193	0	2272
ZNF280C (eXCI)	Non-APOE4-stratified	APLN	eQTL_catalogue_esophagus_mucosa eQTL	0.0750227	0	2011
ZNF280C (eXCI)	Non-APOE4-stratified	UTP14A	eQTL_catalogue_esophagus_mucosa eQTL	0.0502252	0	2139
ZNF280C (eXCI)	Non-APOE4-stratified	SLC25A14	eQTL_catalogue_esophagus_mucosa eQTL	0.0319383	0.0135464	2093
ZNF280C (eXCI)	Non-APOE4-stratified	AIFM1	eQTL_catalogue_esophagus_mucosa eQTL	0.0269422	0.0177257	2444
ZNF280C (eXCI)	Non-APOE4-stratified	ZDHHC9	eQTL_catalogue_esophagus_mucosa eQTL	0.0260743	0	2094
ZNF280C (eXCI)	Non-APOE4-stratified	OCRL	eQTL_catalogue_esophagus_mucosa eQTL	0.024182	0	1872
ZNF280C (eXCI)	Non-APOE4-stratified	BCORL1	eQTL_catalogue_esophagus_mucosa eQTL	0.0226547	0	2180
ZNF280C (eXCI)	Non-APOE4-stratified	XPNPEP2	eQTL_catalogue_esophagus_mucosa eQTL	0.0222912	0	2041
ZNF280C (eXCI)	Non-APOE4-stratified	ENOX2	eQTL_catalogue_esophagus_mucosa eQTL	0.0207941	0	1332
ZNF280C (eXCI)	Non-APOE4-stratified	RBMX2	eQTL_catalogue_esophagus_mucosa eQTL	0.0201616	0	1979
ZNF280C (eXCI)	Non-APOE4-stratified	SASH3	eQTL_catalogue_esophagus_mucosa eQTL	0.0199637	0	2054
ZNF280C (eXCI)	Non-APOE4-stratified	ELF4	eQTL_catalogue_esophagus_mucosa eQTL	0.0185651	0.00120207	2350
ZNF280C (eXCI)	Non-APOE4-stratified	RAB33A	eQTL_catalogue_esophagus_mucosa eQTL	0.0185532	0	2450
ZNF280C (eXCI)	Non-APOE4-stratified	SMARCA1	eQTL_catalogue_esophagus_mucosa eQTL	0.0146982	0.00564082	1851
ZNF280C (eXCI)	Non-APOE4-stratified	IGSF1	eQTL_catalogue_esophagus_mucosa eQTL	0.000739744	0	549
ZNF280C (eXCI)	Non-APOE4-stratified	STK26	eQTL_catalogue_esophagus_mucosa eQTL	0.000374001	0	253
ZNF280C (eXCI)	Non-APOE4-stratified	ZNF280C	eQTL_catalogue_esophagus_muscularis eQTL	0.842349	0.812728	2230
ZNF280C (eXCI)	Non-APOE4-stratified	AIFM1	eQTL_catalogue_esophagus_muscularis eQTL	0.152592	0	2398
ZNF280C (eXCI)	Non-APOE4-stratified	ELF4	eQTL_catalogue_esophagus_muscularis eQTL	0.0700223	0.0236575	2302
ZNF280C (eXCI)	Non-APOE4-stratified	ENOX2	eQTL_catalogue_esophagus_muscularis eQTL	0.044302	0	1291
ZNF280C (eXCI)	Non-APOE4-stratified	APLN	eQTL_catalogue_esophagus_muscularis eQTL	0.0405344	0.011901	1993
ZNF280C (eXCI)	Non-APOE4-stratified	UTP14A	eQTL_catalogue_esophagus_muscularis eQTL	0.0363042	0	2120
ZNF280C (eXCI)	Non-APOE4-stratified	ARHGAP36	eQTL_catalogue_esophagus_muscularis eQTL	0.0327044	0	1193
ZNF280C (eXCI)	Non-APOE4-stratified	RBMX2	eQTL_catalogue_esophagus_muscularis eQTL	0.0261162	0.0093083	1940
ZNF280C (eXCI)	Non-APOE4-stratified	ZDHHC9	eQTL_catalogue_esophagus_muscularis eQTL	0.02504	0	2074
ZNF280C (eXCI)	Non-APOE4-stratified	XPNPEP2	eQTL_catalogue_esophagus_muscularis eQTL	0.0249625	0	2023
ZNF280C (eXCI)	Non-APOE4-stratified	BCORL1	eQTL_catalogue_esophagus_muscularis eQTL	0.024323	0	2160
ZNF280C (eXCI)	Non-APOE4-stratified	SASH3	eQTL_catalogue_esophagus_muscularis eQTL	0.0214831	0	2036
ZNF280C (eXCI)	Non-APOE4-stratified	OCRL	eQTL_catalogue_esophagus_muscularis eQTL	0.0200001	0	1855
ZNF280C (eXCI)	Non-APOE4-stratified	RAB33A	eQTL_catalogue_esophagus_muscularis eQTL	0.0195773	0	2404
ZNF280C (eXCI)	Non-APOE4-stratified	SMARCA1	eQTL_catalogue_esophagus_muscularis eQTL	0.0181178	0.0104931	1834
ZNF280C (eXCI)	Non-APOE4-stratified	SLC25A14	eQTL_catalogue_esophagus_muscularis eQTL	0.00886274	0.00405262	2052
ZNF280C (eXCI)	Non-APOE4-stratified	IGSF1	eQTL_catalogue_esophagus_muscularis eQTL	0.000568381	0	520
ZNF280C (eXCI)	Non-APOE4-stratified	STK26	eQTL_catalogue_esophagus_muscularis eQTL	0.000278718	0	229
ZNF280C (eXCI)	Non-APOE4-stratified	AIFM1	eQTL_catalogue_fairfax_monocytes_ifn24 eQTL	0.651677	0.562073	1907
ZNF280C (eXCI)	Non-APOE4-stratified	RAB33A	eQTL_catalogue_fairfax_monocytes_ifn24 eQTL	0.0595179	0	1912
ZNF280C (eXCI)	Non-APOE4-stratified	SASH3	eQTL_catalogue_fairfax_monocytes_ifn24 eQTL	0.0451877	0	1583
ZNF280C (eXCI)	Non-APOE4-stratified	ZDHHC9	eQTL_catalogue_fairfax_monocytes_ifn24 eQTL	0.0400435	0	1602
ZNF280C (eXCI)	Non-APOE4-stratified	UTP14A	eQTL_catalogue_fairfax_monocytes_ifn24 eQTL	0.0380972	0.0225999	1621
ZNF280C (eXCI)	Non-APOE4-stratified	RBMX2	eQTL_catalogue_fairfax_monocytes_ifn24 eQTL	0.0309764	0	1505
ZNF280C (eXCI)	Non-APOE4-stratified	ARHGAP36	eQTL_catalogue_fairfax_monocytes_ifn24 eQTL	0.0306933	0	981
ZNF280C (eXCI)	Non-APOE4-stratified	XPNPEP2	eQTL_catalogue_fairfax_monocytes_ifn24 eQTL	0.0292453	0	1578
ZNF280C (eXCI)	Non-APOE4-stratified	OCRL	eQTL_catalogue_fairfax_monocytes_ifn24 eQTL	0.0279784	0	1474
ZNF280C (eXCI)	Non-APOE4-stratified	SMARCA1	eQTL_catalogue_fairfax_monocytes_ifn24 eQTL	0.0273506	0	1459
ZNF280C (eXCI)	Non-APOE4-stratified	ENOX2	eQTL_catalogue_fairfax_monocytes_ifn24 eQTL	0.0273391	0	1046
ZNF280C (eXCI)	Non-APOE4-stratified	APLN	eQTL_catalogue_fairfax_monocytes_ifn24 eQTL	0.0272798	0	1562
ZNF280C (eXCI)	Non-APOE4-stratified	SLC25A14	eQTL_catalogue_fairfax_monocytes_ifn24 eQTL	0.0266864	0	1595
ZNF280C (eXCI)	Non-APOE4-stratified	GPR119	eQTL_catalogue_fairfax_monocytes_ifn24 eQTL	0.026332	0	1529
ZNF280C (eXCI)	Non-APOE4-stratified	BCORL1	eQTL_catalogue_fairfax_monocytes_ifn24 eQTL	0.0254915	0	1642
ZNF280C (eXCI)	Non-APOE4-stratified	ZNF280C	eQTL_catalogue_fairfax_monocytes_ifn24 eQTL	0.0251086	0	1750
ZNF280C (eXCI)	Non-APOE4-stratified	ELF4	eQTL_catalogue_fairfax_monocytes_ifn24 eQTL	0.00649967	0.00126702	1798
ZNF280C (eXCI)	Non-APOE4-stratified	OR13H1	eQTL_catalogue_fairfax_monocytes_ifn24 eQTL	0.000662749	0.00298948	454
ZNF280C (eXCI)	Non-APOE4-stratified	IGSF1	eQTL_catalogue_fairfax_monocytes_ifn24 eQTL	0.000582754	0	434
ZNF280C (eXCI)	Non-APOE4-stratified	FIRRE	eQTL_catalogue_fairfax_monocytes_ifn24 eQTL	0.000456529	0	331
ZNF280C (eXCI)	Non-APOE4-stratified	STK26	eQTL_catalogue_fairfax_monocytes_ifn24 eQTL	0.000336077	0	261
ZNF280C (eXCI)	Non-APOE4-stratified	FRMD7	eQTL_catalogue_fairfax_monocytes_ifn24 eQTL	4.75522e-05	0	102
ZNF280C (eXCI)	Non-APOE4-stratified	RAB33A	eQTL_catalogue_fairfax_monocytes_lps2 eQTL	0.617726	0.494612	1747
ZNF280C (eXCI)	Non-APOE4-stratified	ELF4	eQTL_catalogue_fairfax_monocytes_lps2 eQTL	0.119979	0	1637
ZNF280C (eXCI)	Non-APOE4-stratified	ARHGAP36	eQTL_catalogue_fairfax_monocytes_lps2 eQTL	0.0764435	0	873
ZNF280C (eXCI)	Non-APOE4-stratified	APLN	eQTL_catalogue_fairfax_monocytes_lps2 eQTL	0.0424359	0	1474
ZNF280C (eXCI)	Non-APOE4-stratified	SMARCA1	eQTL_catalogue_fairfax_monocytes_lps2 eQTL	0.0372872	0	1381
ZNF280C (eXCI)	Non-APOE4-stratified	XPNPEP2	eQTL_catalogue_fairfax_monocytes_lps2 eQTL	0.0363491	0	1482
ZNF280C (eXCI)	Non-APOE4-stratified	ZNF280C	eQTL_catalogue_fairfax_monocytes_lps2 eQTL	0.0335995	0	1594
ZNF280C (eXCI)	Non-APOE4-stratified	SLC25A14	eQTL_catalogue_fairfax_monocytes_lps2 eQTL	0.0329991	0	1450
ZNF280C (eXCI)	Non-APOE4-stratified	RBMX2	eQTL_catalogue_fairfax_monocytes_lps2 eQTL	0.0315835	0	1367
ZNF280C (eXCI)	Non-APOE4-stratified	AIFM1	eQTL_catalogue_fairfax_monocytes_lps2 eQTL	0.0308015	0	1742
ZNF280C (eXCI)	Non-APOE4-stratified	GPR119	eQTL_catalogue_fairfax_monocytes_lps2 eQTL	0.0290415	0	1390
ZNF280C (eXCI)	Non-APOE4-stratified	ZDHHC9	eQTL_catalogue_fairfax_monocytes_lps2 eQTL	0.029027	0	1493
ZNF280C (eXCI)	Non-APOE4-stratified	BCORL1	eQTL_catalogue_fairfax_monocytes_lps2 eQTL	0.0289712	0	1517
ZNF280C (eXCI)	Non-APOE4-stratified	ENOX2	eQTL_catalogue_fairfax_monocytes_lps2 eQTL	0.0288285	0.0169162	934
ZNF280C (eXCI)	Non-APOE4-stratified	UTP14A	eQTL_catalogue_fairfax_monocytes_lps2 eQTL	0.0286773	0	1498
ZNF280C (eXCI)	Non-APOE4-stratified	SASH3	eQTL_catalogue_fairfax_monocytes_lps2 eQTL	0.028005	0	1485
ZNF280C (eXCI)	Non-APOE4-stratified	OCRL	eQTL_catalogue_fairfax_monocytes_lps2 eQTL	0.0232952	0.00748648	1394
ZNF280C (eXCI)	Non-APOE4-stratified	OR13H1	eQTL_catalogue_fairfax_monocytes_lps2 eQTL	0.000389288	0	368
ZNF280C (eXCI)	Non-APOE4-stratified	IGSF1	eQTL_catalogue_fairfax_monocytes_lps2 eQTL	0.000372355	0	348
ZNF280C (eXCI)	Non-APOE4-stratified	FIRRE	eQTL_catalogue_fairfax_monocytes_lps2 eQTL	0.000367844	0	273
ZNF280C (eXCI)	Non-APOE4-stratified	STK26	eQTL_catalogue_fairfax_monocytes_lps2 eQTL	0.000240116	0	222
ZNF280C (eXCI)	Non-APOE4-stratified	FRMD7	eQTL_catalogue_fairfax_monocytes_lps2 eQTL	3.22147e-05	0	97
ZNF280C (eXCI)	Non-APOE4-stratified	BCORL1	eQTL_catalogue_fairfax_monocytes_lps24 eQTL	0.309498	0	1622
ZNF280C (eXCI)	Non-APOE4-stratified	XPNPEP2	eQTL_catalogue_fairfax_monocytes_lps24 eQTL	0.120567	0.0763334	1558
ZNF280C (eXCI)	Non-APOE4-stratified	ENOX2	eQTL_catalogue_fairfax_monocytes_lps24 eQTL	0.102076	0	1039
ZNF280C (eXCI)	Non-APOE4-stratified	ARHGAP36	eQTL_catalogue_fairfax_monocytes_lps24 eQTL	0.0908603	0	974
ZNF280C (eXCI)	Non-APOE4-stratified	ZDHHC9	eQTL_catalogue_fairfax_monocytes_lps24 eQTL	0.0817279	0	1582
ZNF280C (eXCI)	Non-APOE4-stratified	SLC25A14	eQTL_catalogue_fairfax_monocytes_lps24 eQTL	0.0318118	0	1576
ZNF280C (eXCI)	Non-APOE4-stratified	AIFM1	eQTL_catalogue_fairfax_monocytes_lps24 eQTL	0.0298661	0	1885
ZNF280C (eXCI)	Non-APOE4-stratified	GPR119	eQTL_catalogue_fairfax_monocytes_lps24 eQTL	0.0277842	0	1512
ZNF280C (eXCI)	Non-APOE4-stratified	UTP14A	eQTL_catalogue_fairfax_monocytes_lps24 eQTL	0.0273985	0	1601
ZNF280C (eXCI)	Non-APOE4-stratified	SMARCA1	eQTL_catalogue_fairfax_monocytes_lps24 eQTL	0.0272884	0	1439
ZNF280C (eXCI)	Non-APOE4-stratified	SASH3	eQTL_catalogue_fairfax_monocytes_lps24 eQTL	0.027004	0	1563
ZNF280C (eXCI)	Non-APOE4-stratified	APLN	eQTL_catalogue_fairfax_monocytes_lps24 eQTL	0.02694	0	1542
ZNF280C (eXCI)	Non-APOE4-stratified	ZNF280C	eQTL_catalogue_fairfax_monocytes_lps24 eQTL	0.0269018	0	1730
ZNF280C (eXCI)	Non-APOE4-stratified	RBMX2	eQTL_catalogue_fairfax_monocytes_lps24 eQTL	0.0267813	0	1488
ZNF280C (eXCI)	Non-APOE4-stratified	OCRL	eQTL_catalogue_fairfax_monocytes_lps24 eQTL	0.0264427	0.0251894	1454
ZNF280C (eXCI)	Non-APOE4-stratified	RAB33A	eQTL_catalogue_fairfax_monocytes_lps24 eQTL	0.0256666	0	1890
ZNF280C (eXCI)	Non-APOE4-stratified	ELF4	eQTL_catalogue_fairfax_monocytes_lps24 eQTL	0.0154605	0.00234453	1778
ZNF280C (eXCI)	Non-APOE4-stratified	OR13H1	eQTL_catalogue_fairfax_monocytes_lps24 eQTL	0.000723846	0	451
ZNF280C (eXCI)	Non-APOE4-stratified	IGSF1	eQTL_catalogue_fairfax_monocytes_lps24 eQTL	0.000603886	0.00202289	431
ZNF280C (eXCI)	Non-APOE4-stratified	FIRRE	eQTL_catalogue_fairfax_monocytes_lps24 eQTL	0.000447255	0	328
ZNF280C (eXCI)	Non-APOE4-stratified	STK26	eQTL_catalogue_fairfax_monocytes_lps24 eQTL	0.000339143	0	258
ZNF280C (eXCI)	Non-APOE4-stratified	FRMD7	eQTL_catalogue_fairfax_monocytes_lps24 eQTL	3.31057e-05	0	99
ZNF280C (eXCI)	Non-APOE4-stratified	SASH3	eQTL_catalogue_fairfax_monocytes_naive eQTL	0.130942	0	1600
ZNF280C (eXCI)	Non-APOE4-stratified	BCORL1	eQTL_catalogue_fairfax_monocytes_naive eQTL	0.0847392	0	1660
ZNF280C (eXCI)	Non-APOE4-stratified	GPR119	eQTL_catalogue_fairfax_monocytes_naive eQTL	0.0755256	0	1547
ZNF280C (eXCI)	Non-APOE4-stratified	OCRL	eQTL_catalogue_fairfax_monocytes_naive eQTL	0.0694305	0	1491
ZNF280C (eXCI)	Non-APOE4-stratified	XPNPEP2	eQTL_catalogue_fairfax_monocytes_naive eQTL	0.0550652	0	1595
ZNF280C (eXCI)	Non-APOE4-stratified	SLC25A14	eQTL_catalogue_fairfax_monocytes_naive eQTL	0.0455225	0	1613
ZNF280C (eXCI)	Non-APOE4-stratified	UTP14A	eQTL_catalogue_fairfax_monocytes_naive eQTL	0.0385924	0	1639
ZNF280C (eXCI)	Non-APOE4-stratified	ZNF280C	eQTL_catalogue_fairfax_monocytes_naive eQTL	0.0355935	0	1768
ZNF280C (eXCI)	Non-APOE4-stratified	ENOX2	eQTL_catalogue_fairfax_monocytes_naive eQTL	0.0350219	0.0114984	1054
ZNF280C (eXCI)	Non-APOE4-stratified	RAB33A	eQTL_catalogue_fairfax_monocytes_naive eQTL	0.0309372	0.0287901	1931
ZNF280C (eXCI)	Non-APOE4-stratified	AIFM1	eQTL_catalogue_fairfax_monocytes_naive eQTL	0.0300961	0	1926
ZNF280C (eXCI)	Non-APOE4-stratified	ARHGAP36	eQTL_catalogue_fairfax_monocytes_naive eQTL	0.0285724	0	989
ZNF280C (eXCI)	Non-APOE4-stratified	SMARCA1	eQTL_catalogue_fairfax_monocytes_naive eQTL	0.0277392	0	1476
ZNF280C (eXCI)	Non-APOE4-stratified	APLN	eQTL_catalogue_fairfax_monocytes_naive eQTL	0.0247061	0	1579
ZNF280C (eXCI)	Non-APOE4-stratified	ZDHHC9	eQTL_catalogue_fairfax_monocytes_naive eQTL	0.0246926	0	1619
ZNF280C (eXCI)	Non-APOE4-stratified	RBMX2	eQTL_catalogue_fairfax_monocytes_naive eQTL	0.0245003	0	1523
ZNF280C (eXCI)	Non-APOE4-stratified	ELF4	eQTL_catalogue_fairfax_monocytes_naive eQTL	0.00674868	0.00166882	1817
ZNF280C (eXCI)	Non-APOE4-stratified	OR13H1	eQTL_catalogue_fairfax_monocytes_naive eQTL	0.00056726	0	456
ZNF280C (eXCI)	Non-APOE4-stratified	IGSF1	eQTL_catalogue_fairfax_monocytes_naive eQTL	0.000566602	0	436
ZNF280C (eXCI)	Non-APOE4-stratified	FIRRE	eQTL_catalogue_fairfax_monocytes_naive eQTL	0.000477842	0	333
ZNF280C (eXCI)	Non-APOE4-stratified	STK26	eQTL_catalogue_fairfax_monocytes_naive eQTL	0.000309937	0	262
ZNF280C (eXCI)	Non-APOE4-stratified	FRMD7	eQTL_catalogue_fairfax_monocytes_naive eQTL	3.87245e-05	0	102
ZNF280C (eXCI)	Non-APOE4-stratified	ZNF280C	eQTL_catalogue_fibroblast eQTL	0.760796	0.721019	2266
ZNF280C (eXCI)	Non-APOE4-stratified	SLC25A14	eQTL_catalogue_fibroblast eQTL	0.421037	0.380883	2090
ZNF280C (eXCI)	Non-APOE4-stratified	ZDHHC9	eQTL_catalogue_fibroblast eQTL	0.296893	0	2092
ZNF280C (eXCI)	Non-APOE4-stratified	UTP14A	eQTL_catalogue_fibroblast eQTL	0.177341	0	2137
ZNF280C (eXCI)	Non-APOE4-stratified	OCRL	eQTL_catalogue_fibroblast eQTL	0.096155	0	1877
ZNF280C (eXCI)	Non-APOE4-stratified	ELF4	eQTL_catalogue_fibroblast eQTL	0.0481853	0	2342
ZNF280C (eXCI)	Non-APOE4-stratified	XPNPEP2	eQTL_catalogue_fibroblast eQTL	0.0345619	0	2039
ZNF280C (eXCI)	Non-APOE4-stratified	BCORL1	eQTL_catalogue_fibroblast eQTL	0.0252314	0.00985046	2178
ZNF280C (eXCI)	Non-APOE4-stratified	ENOX2	eQTL_catalogue_fibroblast eQTL	0.0248469	0	1307
ZNF280C (eXCI)	Non-APOE4-stratified	SMARCA1	eQTL_catalogue_fibroblast eQTL	0.022394	0	1858
ZNF280C (eXCI)	Non-APOE4-stratified	APLN	eQTL_catalogue_fibroblast eQTL	0.0213496	0	2009
ZNF280C (eXCI)	Non-APOE4-stratified	RAB33A	eQTL_catalogue_fibroblast eQTL	0.020609	0.00746025	2442
ZNF280C (eXCI)	Non-APOE4-stratified	AIFM1	eQTL_catalogue_fibroblast eQTL	0.0195884	0	2436
ZNF280C (eXCI)	Non-APOE4-stratified	RBMX2	eQTL_catalogue_fibroblast eQTL	0.0164007	0.0538208	1976
ZNF280C (eXCI)	Non-APOE4-stratified	STK26	eQTL_catalogue_fibroblast eQTL	0.000302958	0	248
ZNF280C (eXCI)	Non-APOE4-stratified	ZNF280C	eQTL_catalogue_frontal_cortex eQTL	0.235349	0	2058
ZNF280C (eXCI)	Non-APOE4-stratified	BCORL1	eQTL_catalogue_frontal_cortex eQTL	0.0629888	0	1977
ZNF280C (eXCI)	Non-APOE4-stratified	ARHGAP36	eQTL_catalogue_frontal_cortex eQTL	0.0529453	0.0348568	1098
ZNF280C (eXCI)	Non-APOE4-stratified	SLC25A14	eQTL_catalogue_frontal_cortex eQTL	0.0427406	0	1889
ZNF280C (eXCI)	Non-APOE4-stratified	ENOX2	eQTL_catalogue_frontal_cortex eQTL	0.0355949	0.0206571	1186
ZNF280C (eXCI)	Non-APOE4-stratified	UTP14A	eQTL_catalogue_frontal_cortex eQTL	0.0344991	0	1941
ZNF280C (eXCI)	Non-APOE4-stratified	OCRL	eQTL_catalogue_frontal_cortex eQTL	0.0336611	0.0122319	1724
ZNF280C (eXCI)	Non-APOE4-stratified	SASH3	eQTL_catalogue_frontal_cortex eQTL	0.0307357	0	1882
ZNF280C (eXCI)	Non-APOE4-stratified	SMARCA1	eQTL_catalogue_frontal_cortex eQTL	0.0303118	0	1705
ZNF280C (eXCI)	Non-APOE4-stratified	ZDHHC9	eQTL_catalogue_frontal_cortex eQTL	0.0297325	0	1912
ZNF280C (eXCI)	Non-APOE4-stratified	APLN	eQTL_catalogue_frontal_cortex eQTL	0.0295668	0	1851
ZNF280C (eXCI)	Non-APOE4-stratified	RBMX2	eQTL_catalogue_frontal_cortex eQTL	0.0287149	0	1794
ZNF280C (eXCI)	Non-APOE4-stratified	ELF4	eQTL_catalogue_frontal_cortex eQTL	0.0283457	0	2120
ZNF280C (eXCI)	Non-APOE4-stratified	AIFM1	eQTL_catalogue_frontal_cortex eQTL	0.0282164	0.0165131	2212
ZNF280C (eXCI)	Non-APOE4-stratified	RAB33A	eQTL_catalogue_frontal_cortex eQTL	0.0268189	0	2218
ZNF280C (eXCI)	Non-APOE4-stratified	IGSF1	eQTL_catalogue_frontal_cortex eQTL	0.000656829	0	469
ZNF280C (eXCI)	Non-APOE4-stratified	FIRRE	eQTL_catalogue_frontal_cortex eQTL	0.000497811	0	330
ZNF280C (eXCI)	Non-APOE4-stratified	STK26	eQTL_catalogue_frontal_cortex eQTL	0.000284535	0	229
ZNF280C (eXCI)	Non-APOE4-stratified	OCRL	eQTL_catalogue_hippocampus eQTL	0.132439	0	1623
ZNF280C (eXCI)	Non-APOE4-stratified	SMARCA1	eQTL_catalogue_hippocampus eQTL	0.0573569	0	1604
ZNF280C (eXCI)	Non-APOE4-stratified	SASH3	eQTL_catalogue_hippocampus eQTL	0.0414117	0	1772
ZNF280C (eXCI)	Non-APOE4-stratified	ARHGAP36	eQTL_catalogue_hippocampus eQTL	0.0376808	0	1049
ZNF280C (eXCI)	Non-APOE4-stratified	ELF4	eQTL_catalogue_hippocampus eQTL	0.0376371	0	1987
ZNF280C (eXCI)	Non-APOE4-stratified	UTP14A	eQTL_catalogue_hippocampus eQTL	0.0366557	0	1831
ZNF280C (eXCI)	Non-APOE4-stratified	SLC25A14	eQTL_catalogue_hippocampus eQTL	0.0350948	0	1800
ZNF280C (eXCI)	Non-APOE4-stratified	XPNPEP2	eQTL_catalogue_hippocampus eQTL	0.033331	0	1763
ZNF280C (eXCI)	Non-APOE4-stratified	ZDHHC9	eQTL_catalogue_hippocampus eQTL	0.0328467	0	1799
ZNF280C (eXCI)	Non-APOE4-stratified	ZNF280C	eQTL_catalogue_hippocampus eQTL	0.032428	0	1929
ZNF280C (eXCI)	Non-APOE4-stratified	AIFM1	eQTL_catalogue_hippocampus eQTL	0.0310421	0	2078
ZNF280C (eXCI)	Non-APOE4-stratified	APLN	eQTL_catalogue_hippocampus eQTL	0.0291647	0	1745
ZNF280C (eXCI)	Non-APOE4-stratified	RAB33A	eQTL_catalogue_hippocampus eQTL	0.0290987	0	2084
ZNF280C (eXCI)	Non-APOE4-stratified	BCORL1	eQTL_catalogue_hippocampus eQTL	0.0286682	0	1861
ZNF280C (eXCI)	Non-APOE4-stratified	RBMX2	eQTL_catalogue_hippocampus eQTL	0.028016	0.0154346	1716
ZNF280C (eXCI)	Non-APOE4-stratified	ENOX2	eQTL_catalogue_hippocampus eQTL	0.00845348	0.00156005	1137
ZNF280C (eXCI)	Non-APOE4-stratified	IGSF1	eQTL_catalogue_hippocampus eQTL	0.000420434	0	435
ZNF280C (eXCI)	Non-APOE4-stratified	FIRRE	eQTL_catalogue_hippocampus eQTL	0.000319674	0	306
ZNF280C (eXCI)	Non-APOE4-stratified	STK26	eQTL_catalogue_hippocampus eQTL	0.000216957	0	221
ZNF280C (eXCI)	Non-APOE4-stratified	AIFM1	eQTL_catalogue_hypothalamus eQTL	0.303747	0.350053	2184
ZNF280C (eXCI)	Non-APOE4-stratified	ZNF280C	eQTL_catalogue_hypothalamus eQTL	0.154878	0	2027
ZNF280C (eXCI)	Non-APOE4-stratified	ZDHHC9	eQTL_catalogue_hypothalamus eQTL	0.107562	0	1877
ZNF280C (eXCI)	Non-APOE4-stratified	SMARCA1	eQTL_catalogue_hypothalamus eQTL	0.0412772	0	1675
ZNF280C (eXCI)	Non-APOE4-stratified	ELF4	eQTL_catalogue_hypothalamus eQTL	0.0412108	0	2091
ZNF280C (eXCI)	Non-APOE4-stratified	SLC25A14	eQTL_catalogue_hypothalamus eQTL	0.036945	0	1892
ZNF280C (eXCI)	Non-APOE4-stratified	BCORL1	eQTL_catalogue_hypothalamus eQTL	0.0365407	0	1945
ZNF280C (eXCI)	Non-APOE4-stratified	ARHGAP36	eQTL_catalogue_hypothalamus eQTL	0.0345913	0	1109
ZNF280C (eXCI)	Non-APOE4-stratified	OCRL	eQTL_catalogue_hypothalamus eQTL	0.0323383	0	1694
ZNF280C (eXCI)	Non-APOE4-stratified	ENOX2	eQTL_catalogue_hypothalamus eQTL	0.0319383	0	1202
ZNF280C (eXCI)	Non-APOE4-stratified	RAB33A	eQTL_catalogue_hypothalamus eQTL	0.0316201	0	2190
ZNF280C (eXCI)	Non-APOE4-stratified	SASH3	eQTL_catalogue_hypothalamus eQTL	0.0308275	0	1846
ZNF280C (eXCI)	Non-APOE4-stratified	APLN	eQTL_catalogue_hypothalamus eQTL	0.0307214	0	1816
ZNF280C (eXCI)	Non-APOE4-stratified	RBMX2	eQTL_catalogue_hypothalamus eQTL	0.0301278	0	1803
ZNF280C (eXCI)	Non-APOE4-stratified	UTP14A	eQTL_catalogue_hypothalamus eQTL	0.0285632	0	1911
ZNF280C (eXCI)	Non-APOE4-stratified	IGSF1	eQTL_catalogue_hypothalamus eQTL	0.000669424	0	476
ZNF280C (eXCI)	Non-APOE4-stratified	FIRRE	eQTL_catalogue_hypothalamus eQTL	0.000455431	0	336
ZNF280C (eXCI)	Non-APOE4-stratified	STK26	eQTL_catalogue_hypothalamus eQTL	0.00029315	0	231
ZNF280C (eXCI)	Non-APOE4-stratified	IGSF1	eQTL_catalogue_hypothalamus sQTL	0.0036931	0	836
ZNF280C (eXCI)	Non-APOE4-stratified	SLC25A14	eQTL_catalogue_kasela_tcells_cd4 eQTL	0.0499493	0	1678
ZNF280C (eXCI)	Non-APOE4-stratified	AIFM1	eQTL_catalogue_kasela_tcells_cd4 eQTL	0.0418923	0	1976
ZNF280C (eXCI)	Non-APOE4-stratified	ARHGAP36	eQTL_catalogue_kasela_tcells_cd4 eQTL	0.0374796	0	1010
ZNF280C (eXCI)	Non-APOE4-stratified	GPR119	eQTL_catalogue_kasela_tcells_cd4 eQTL	0.0364185	0	1611
ZNF280C (eXCI)	Non-APOE4-stratified	APLN	eQTL_catalogue_kasela_tcells_cd4 eQTL	0.034568	0	1649
ZNF280C (eXCI)	Non-APOE4-stratified	RAB33A	eQTL_catalogue_kasela_tcells_cd4 eQTL	0.0342338	0	1981
ZNF280C (eXCI)	Non-APOE4-stratified	BCORL1	eQTL_catalogue_kasela_tcells_cd4 eQTL	0.0336481	0	1747
ZNF280C (eXCI)	Non-APOE4-stratified	SASH3	eQTL_catalogue_kasela_tcells_cd4 eQTL	0.0326354	0	1677
ZNF280C (eXCI)	Non-APOE4-stratified	ZDHHC9	eQTL_catalogue_kasela_tcells_cd4 eQTL	0.0318084	0	1702
ZNF280C (eXCI)	Non-APOE4-stratified	XPNPEP2	eQTL_catalogue_kasela_tcells_cd4 eQTL	0.0311853	0	1671
ZNF280C (eXCI)	Non-APOE4-stratified	OCRL	eQTL_catalogue_kasela_tcells_cd4 eQTL	0.0311269	0	1549
ZNF280C (eXCI)	Non-APOE4-stratified	ENOX2	eQTL_catalogue_kasela_tcells_cd4 eQTL	0.0297487	0	1086
ZNF280C (eXCI)	Non-APOE4-stratified	UTP14A	eQTL_catalogue_kasela_tcells_cd4 eQTL	0.0289844	0	1726
ZNF280C (eXCI)	Non-APOE4-stratified	SMARCA1	eQTL_catalogue_kasela_tcells_cd4 eQTL	0.0288023	0	1533
ZNF280C (eXCI)	Non-APOE4-stratified	RBMX2	eQTL_catalogue_kasela_tcells_cd4 eQTL	0.0281692	0	1587
ZNF280C (eXCI)	Non-APOE4-stratified	ZNF280C	eQTL_catalogue_kasela_tcells_cd4 eQTL	0.0276497	0	1830
ZNF280C (eXCI)	Non-APOE4-stratified	ELF4	eQTL_catalogue_kasela_tcells_cd4 eQTL	0.0269491	0	1891
ZNF280C (eXCI)	Non-APOE4-stratified	OR13H1	eQTL_catalogue_kasela_tcells_cd4 eQTL	0.000712468	0	446
ZNF280C (eXCI)	Non-APOE4-stratified	IGSF1	eQTL_catalogue_kasela_tcells_cd4 eQTL	0.000613165	0	423
ZNF280C (eXCI)	Non-APOE4-stratified	FIRRE	eQTL_catalogue_kasela_tcells_cd4 eQTL	0.000454262	0	301
ZNF280C (eXCI)	Non-APOE4-stratified	STK26	eQTL_catalogue_kasela_tcells_cd4 eQTL	0.000345122	0	227
ZNF280C (eXCI)	Non-APOE4-stratified	FRMD7	eQTL_catalogue_kasela_tcells_cd4 eQTL	3.3091e-05	0	82
ZNF280C (eXCI)	Non-APOE4-stratified	SLC25A14	eQTL_catalogue_kasela_tcells_cd8 eQTL	0.0978892	0.0796151	1612
ZNF280C (eXCI)	Non-APOE4-stratified	OCRL	eQTL_catalogue_kasela_tcells_cd8 eQTL	0.0665919	0	1473
ZNF280C (eXCI)	Non-APOE4-stratified	UTP14A	eQTL_catalogue_kasela_tcells_cd8 eQTL	0.0665483	0	1646
ZNF280C (eXCI)	Non-APOE4-stratified	BCORL1	eQTL_catalogue_kasela_tcells_cd8 eQTL	0.0587361	0.0222584	1667
ZNF280C (eXCI)	Non-APOE4-stratified	ENOX2	eQTL_catalogue_kasela_tcells_cd8 eQTL	0.0488024	0	1079
ZNF280C (eXCI)	Non-APOE4-stratified	ZDHHC9	eQTL_catalogue_kasela_tcells_cd8 eQTL	0.0378886	0	1623
ZNF280C (eXCI)	Non-APOE4-stratified	SMARCA1	eQTL_catalogue_kasela_tcells_cd8 eQTL	0.0370194	0.0183067	1457
ZNF280C (eXCI)	Non-APOE4-stratified	GPR119	eQTL_catalogue_kasela_tcells_cd8 eQTL	0.0338083	0	1547
ZNF280C (eXCI)	Non-APOE4-stratified	APLN	eQTL_catalogue_kasela_tcells_cd8 eQTL	0.032424	0	1573
ZNF280C (eXCI)	Non-APOE4-stratified	ELF4	eQTL_catalogue_kasela_tcells_cd8 eQTL	0.0312628	0	1804
ZNF280C (eXCI)	Non-APOE4-stratified	ARHGAP36	eQTL_catalogue_kasela_tcells_cd8 eQTL	0.0302273	0	1003
ZNF280C (eXCI)	Non-APOE4-stratified	RBMX2	eQTL_catalogue_kasela_tcells_cd8 eQTL	0.0301812	0	1524
ZNF280C (eXCI)	Non-APOE4-stratified	SASH3	eQTL_catalogue_kasela_tcells_cd8 eQTL	0.0295368	0	1600
ZNF280C (eXCI)	Non-APOE4-stratified	AIFM1	eQTL_catalogue_kasela_tcells_cd8 eQTL	0.0284611	0	1904
ZNF280C (eXCI)	Non-APOE4-stratified	RAB33A	eQTL_catalogue_kasela_tcells_cd8 eQTL	0.0282868	0	1909
ZNF280C (eXCI)	Non-APOE4-stratified	XPNPEP2	eQTL_catalogue_kasela_tcells_cd8 eQTL	0.028229	0	1594
ZNF280C (eXCI)	Non-APOE4-stratified	ZNF280C	eQTL_catalogue_kasela_tcells_cd8 eQTL	0.0281487	0	1761
ZNF280C (eXCI)	Non-APOE4-stratified	IGSF1	eQTL_catalogue_kasela_tcells_cd8 eQTL	0.000689466	0	427
ZNF280C (eXCI)	Non-APOE4-stratified	OR13H1	eQTL_catalogue_kasela_tcells_cd8 eQTL	0.000653296	0	450
ZNF280C (eXCI)	Non-APOE4-stratified	FIRRE	eQTL_catalogue_kasela_tcells_cd8 eQTL	0.000527204	0	307
ZNF280C (eXCI)	Non-APOE4-stratified	STK26	eQTL_catalogue_kasela_tcells_cd8 eQTL	0.000372349	0	236
ZNF280C (eXCI)	Non-APOE4-stratified	FRMD7	eQTL_catalogue_kasela_tcells_cd8 eQTL	4.24148e-05	0	97
ZNF280C (eXCI)	Non-APOE4-stratified	ENOX2	eQTL_catalogue_kidney eQTL	0.0629402	0.0491881	903
ZNF280C (eXCI)	Non-APOE4-stratified	ZNF280C	eQTL_catalogue_kidney eQTL	0.0551704	0	1518
ZNF280C (eXCI)	Non-APOE4-stratified	SLC25A14	eQTL_catalogue_kidney eQTL	0.0536898	0.0381483	1383
ZNF280C (eXCI)	Non-APOE4-stratified	ELF4	eQTL_catalogue_kidney eQTL	0.0514981	0	1570
ZNF280C (eXCI)	Non-APOE4-stratified	RBMX2	eQTL_catalogue_kidney eQTL	0.0459345	0	1318
ZNF280C (eXCI)	Non-APOE4-stratified	XPNPEP2	eQTL_catalogue_kidney eQTL	0.0443184	0	1441
ZNF280C (eXCI)	Non-APOE4-stratified	SASH3	eQTL_catalogue_kidney eQTL	0.0431189	0	1444
ZNF280C (eXCI)	Non-APOE4-stratified	ZDHHC9	eQTL_catalogue_kidney eQTL	0.0414532	0	1470
ZNF280C (eXCI)	Non-APOE4-stratified	BCORL1	eQTL_catalogue_kidney eQTL	0.0409968	0	1496
ZNF280C (eXCI)	Non-APOE4-stratified	APLN	eQTL_catalogue_kidney eQTL	0.0401969	0	1429
ZNF280C (eXCI)	Non-APOE4-stratified	OCRL	eQTL_catalogue_kidney eQTL	0.0399395	0	1331
ZNF280C (eXCI)	Non-APOE4-stratified	UTP14A	eQTL_catalogue_kidney eQTL	0.0390976	0	1483
ZNF280C (eXCI)	Non-APOE4-stratified	SMARCA1	eQTL_catalogue_kidney eQTL	0.0377932	0	1316
ZNF280C (eXCI)	Non-APOE4-stratified	RAB33A	eQTL_catalogue_kidney eQTL	0.0355045	0.0141775	1660
ZNF280C (eXCI)	Non-APOE4-stratified	AIFM1	eQTL_catalogue_kidney eQTL	0.0351426	0.0130469	1654
ZNF280C (eXCI)	Non-APOE4-stratified	IGSF1	eQTL_catalogue_kidney eQTL	0.00019301	0	315
ZNF280C (eXCI)	Non-APOE4-stratified	STK26	eQTL_catalogue_kidney eQTL	7.55096e-05	0	170
ZNF280C (eXCI)	Non-APOE4-stratified	FRMD7	eQTL_catalogue_kidney eQTL	4.36104e-05	0	82
ZNF280C (eXCI)	Non-APOE4-stratified	APLN	eQTL_catalogue_lcl eQTL	0.0747467	0	1593
ZNF280C (eXCI)	Non-APOE4-stratified	SLC25A14	eQTL_catalogue_lcl eQTL	0.0464472	0	1591
ZNF280C (eXCI)	Non-APOE4-stratified	RAB33A	eQTL_catalogue_lcl eQTL	0.0337764	0	1895
ZNF280C (eXCI)	Non-APOE4-stratified	ENOX2	eQTL_catalogue_lcl eQTL	0.0330828	0.0114025	1012
ZNF280C (eXCI)	Non-APOE4-stratified	SASH3	eQTL_catalogue_lcl eQTL	0.0330576	0	1605
ZNF280C (eXCI)	Non-APOE4-stratified	ZDHHC9	eQTL_catalogue_lcl eQTL	0.0326592	0.00652483	1631
ZNF280C (eXCI)	Non-APOE4-stratified	SMARCA1	eQTL_catalogue_lcl eQTL	0.031191	0	1495
ZNF280C (eXCI)	Non-APOE4-stratified	ZNF280C	eQTL_catalogue_lcl eQTL	0.0308338	0	1736
ZNF280C (eXCI)	Non-APOE4-stratified	UTP14A	eQTL_catalogue_lcl eQTL	0.0305429	0	1648
ZNF280C (eXCI)	Non-APOE4-stratified	BCORL1	eQTL_catalogue_lcl eQTL	0.0305165	0	1672
ZNF280C (eXCI)	Non-APOE4-stratified	RBMX2	eQTL_catalogue_lcl eQTL	0.0300566	0.00832585	1499
ZNF280C (eXCI)	Non-APOE4-stratified	ELF4	eQTL_catalogue_lcl eQTL	0.0297028	0	1802
ZNF280C (eXCI)	Non-APOE4-stratified	OCRL	eQTL_catalogue_lcl eQTL	0.0296995	0.0213281	1510
ZNF280C (eXCI)	Non-APOE4-stratified	XPNPEP2	eQTL_catalogue_lcl eQTL	0.0295993	0	1603
ZNF280C (eXCI)	Non-APOE4-stratified	AIFM1	eQTL_catalogue_lcl eQTL	0.0294688	0	1889
ZNF280C (eXCI)	Non-APOE4-stratified	IGSF1	eQTL_catalogue_lcl eQTL	0.000533833	0	387
ZNF280C (eXCI)	Non-APOE4-stratified	FIRRE	eQTL_catalogue_lcl eQTL	0.000420722	0	287
ZNF280C (eXCI)	Non-APOE4-stratified	STK26	eQTL_catalogue_lcl eQTL	0.000272206	0	214
ZNF280C (eXCI)	Non-APOE4-stratified	ZNF280C	eQTL_catalogue_left_ventricle eQTL	0.802438	0.788466	2234
ZNF280C (eXCI)	Non-APOE4-stratified	ELF4	eQTL_catalogue_left_ventricle eQTL	0.681365	0.661668	2310
ZNF280C (eXCI)	Non-APOE4-stratified	RBMX2	eQTL_catalogue_left_ventricle eQTL	0.293631	0	1948
ZNF280C (eXCI)	Non-APOE4-stratified	OCRL	eQTL_catalogue_left_ventricle eQTL	0.0869296	0	1847
ZNF280C (eXCI)	Non-APOE4-stratified	BCORL1	eQTL_catalogue_left_ventricle eQTL	0.0633467	0	2156
ZNF280C (eXCI)	Non-APOE4-stratified	ZDHHC9	eQTL_catalogue_left_ventricle eQTL	0.0570129	0	2068
ZNF280C (eXCI)	Non-APOE4-stratified	APLN	eQTL_catalogue_left_ventricle eQTL	0.034087	0	1985
ZNF280C (eXCI)	Non-APOE4-stratified	SMARCA1	eQTL_catalogue_left_ventricle eQTL	0.0301648	0	1826
ZNF280C (eXCI)	Non-APOE4-stratified	ENOX2	eQTL_catalogue_left_ventricle eQTL	0.0295018	0	1314
ZNF280C (eXCI)	Non-APOE4-stratified	SASH3	eQTL_catalogue_left_ventricle eQTL	0.0274717	0	2028
ZNF280C (eXCI)	Non-APOE4-stratified	SLC25A14	eQTL_catalogue_left_ventricle eQTL	0.0263178	0	2062
ZNF280C (eXCI)	Non-APOE4-stratified	RAB33A	eQTL_catalogue_left_ventricle eQTL	0.0237064	0.00715662	2411
ZNF280C (eXCI)	Non-APOE4-stratified	UTP14A	eQTL_catalogue_left_ventricle eQTL	0.0228089	0	2114
ZNF280C (eXCI)	Non-APOE4-stratified	XPNPEP2	eQTL_catalogue_left_ventricle eQTL	0.0221609	0	2014
ZNF280C (eXCI)	Non-APOE4-stratified	AIFM1	eQTL_catalogue_left_ventricle eQTL	0.0218105	0	2405
ZNF280C (eXCI)	Non-APOE4-stratified	IGSF1	eQTL_catalogue_left_ventricle eQTL	0.00112809	0	536
ZNF280C (eXCI)	Non-APOE4-stratified	STK26	eQTL_catalogue_left_ventricle eQTL	0.000288209	0	239
ZNF280C (eXCI)	Non-APOE4-stratified	RAB33A	eQTL_catalogue_liver eQTL	0.346238	0	2227
ZNF280C (eXCI)	Non-APOE4-stratified	ELF4	eQTL_catalogue_liver eQTL	0.0733127	0	2130
ZNF280C (eXCI)	Non-APOE4-stratified	SMARCA1	eQTL_catalogue_liver eQTL	0.0654701	0	1722
ZNF280C (eXCI)	Non-APOE4-stratified	SASH3	eQTL_catalogue_liver eQTL	0.0539921	0	1899
ZNF280C (eXCI)	Non-APOE4-stratified	SLC25A14	eQTL_catalogue_liver eQTL	0.0505108	0	1900
ZNF280C (eXCI)	Non-APOE4-stratified	ZNF280C	eQTL_catalogue_liver eQTL	0.0492092	0	2057
ZNF280C (eXCI)	Non-APOE4-stratified	BCORL1	eQTL_catalogue_liver eQTL	0.0414105	0	2002
ZNF280C (eXCI)	Non-APOE4-stratified	APLN	eQTL_catalogue_liver eQTL	0.0344173	0.00543791	1863
ZNF280C (eXCI)	Non-APOE4-stratified	AIFM1	eQTL_catalogue_liver eQTL	0.0305815	0	2221
ZNF280C (eXCI)	Non-APOE4-stratified	UTP14A	eQTL_catalogue_liver eQTL	0.0301324	0	1969
ZNF280C (eXCI)	Non-APOE4-stratified	RBMX2	eQTL_catalogue_liver eQTL	0.0294661	0	1791
ZNF280C (eXCI)	Non-APOE4-stratified	ENOX2	eQTL_catalogue_liver eQTL	0.0292629	0	1180
ZNF280C (eXCI)	Non-APOE4-stratified	OCRL	eQTL_catalogue_liver eQTL	0.0278672	0	1739
ZNF280C (eXCI)	Non-APOE4-stratified	ZDHHC9	eQTL_catalogue_liver eQTL	0.0156305	0.00346202	1930
ZNF280C (eXCI)	Non-APOE4-stratified	XPNPEP2	eQTL_catalogue_liver eQTL	0.0026827	0.00276695	1888
ZNF280C (eXCI)	Non-APOE4-stratified	IGSF1	eQTL_catalogue_liver eQTL	0.000512257	0	469
ZNF280C (eXCI)	Non-APOE4-stratified	STK26	eQTL_catalogue_liver eQTL	0.000180916	0	214
ZNF280C (eXCI)	Non-APOE4-stratified	FRMD7	eQTL_catalogue_liver eQTL	4.53752e-05	0	92
ZNF280C (eXCI)	Non-APOE4-stratified	XPNPEP2	eQTL_catalogue_liver sQTL	0.00323592	0.00281194	1895
ZNF280C (eXCI)	Non-APOE4-stratified	ZNF280C	eQTL_catalogue_lung eQTL	0.626756	0.288578	2264
ZNF280C (eXCI)	Non-APOE4-stratified	RAB33A	eQTL_catalogue_lung eQTL	0.1162	0	2438
ZNF280C (eXCI)	Non-APOE4-stratified	BCORL1	eQTL_catalogue_lung eQTL	0.0400308	0	2182
ZNF280C (eXCI)	Non-APOE4-stratified	APLN	eQTL_catalogue_lung eQTL	0.0343723	0.0354427	2013
ZNF280C (eXCI)	Non-APOE4-stratified	UTP14A	eQTL_catalogue_lung eQTL	0.027085	0	2140
ZNF280C (eXCI)	Non-APOE4-stratified	RBMX2	eQTL_catalogue_lung eQTL	0.025813	0	1976
ZNF280C (eXCI)	Non-APOE4-stratified	ENOX2	eQTL_catalogue_lung eQTL	0.0213161	0	1312
ZNF280C (eXCI)	Non-APOE4-stratified	OCRL	eQTL_catalogue_lung eQTL	0.020933	0	1876
ZNF280C (eXCI)	Non-APOE4-stratified	ELF4	eQTL_catalogue_lung eQTL	0.0207166	0	2337
ZNF280C (eXCI)	Non-APOE4-stratified	SASH3	eQTL_catalogue_lung eQTL	0.020462	0.0216841	2055
ZNF280C (eXCI)	Non-APOE4-stratified	XPNPEP2	eQTL_catalogue_lung eQTL	0.0203508	0	2041
ZNF280C (eXCI)	Non-APOE4-stratified	ZDHHC9	eQTL_catalogue_lung eQTL	0.0200319	0	2095
ZNF280C (eXCI)	Non-APOE4-stratified	SMARCA1	eQTL_catalogue_lung eQTL	0.0193605	0	1855
ZNF280C (eXCI)	Non-APOE4-stratified	AIFM1	eQTL_catalogue_lung eQTL	0.0191605	0	2432
ZNF280C (eXCI)	Non-APOE4-stratified	SLC25A14	eQTL_catalogue_lung eQTL	0.0126858	0.00745615	2090
ZNF280C (eXCI)	Non-APOE4-stratified	STK26	eQTL_catalogue_lung eQTL	0.000357889	0	241
ZNF280C (eXCI)	Non-APOE4-stratified	ZNF280C	eQTL_catalogue_muscle eQTL	0.89288	0.86877	2292
ZNF280C (eXCI)	Non-APOE4-stratified	ELF4	eQTL_catalogue_muscle eQTL	0.263364	0	2366
ZNF280C (eXCI)	Non-APOE4-stratified	UTP14A	eQTL_catalogue_muscle eQTL	0.0587068	0	2155
ZNF280C (eXCI)	Non-APOE4-stratified	APLN	eQTL_catalogue_muscle eQTL	0.0448568	0	2025
ZNF280C (eXCI)	Non-APOE4-stratified	SMARCA1	eQTL_catalogue_muscle eQTL	0.0265444	0	1865
ZNF280C (eXCI)	Non-APOE4-stratified	RBMX2	eQTL_catalogue_muscle eQTL	0.0260925	0.0128958	2000
ZNF280C (eXCI)	Non-APOE4-stratified	BCORL1	eQTL_catalogue_muscle eQTL	0.0256519	0	2197
ZNF280C (eXCI)	Non-APOE4-stratified	ZDHHC9	eQTL_catalogue_muscle eQTL	0.0223773	0	2110
ZNF280C (eXCI)	Non-APOE4-stratified	SLC25A14	eQTL_catalogue_muscle eQTL	0.0209761	0	2114
ZNF280C (eXCI)	Non-APOE4-stratified	ARHGAP36	eQTL_catalogue_muscle eQTL	0.0197545	0	1243
ZNF280C (eXCI)	Non-APOE4-stratified	XPNPEP2	eQTL_catalogue_muscle eQTL	0.0193663	0	2056
ZNF280C (eXCI)	Non-APOE4-stratified	ENOX2	eQTL_catalogue_muscle eQTL	0.0188832	0.0145413	1342
ZNF280C (eXCI)	Non-APOE4-stratified	RAB33A	eQTL_catalogue_muscle eQTL	0.0187834	0	2468
ZNF280C (eXCI)	Non-APOE4-stratified	SASH3	eQTL_catalogue_muscle eQTL	0.0177704	0	2070
ZNF280C (eXCI)	Non-APOE4-stratified	OCRL	eQTL_catalogue_muscle eQTL	0.0174938	0	1886
ZNF280C (eXCI)	Non-APOE4-stratified	AIFM1	eQTL_catalogue_muscle eQTL	0.0174573	0	2462
ZNF280C (eXCI)	Non-APOE4-stratified	IGSF1	eQTL_catalogue_muscle eQTL	0.000663876	0	554
ZNF280C (eXCI)	Non-APOE4-stratified	STK26	eQTL_catalogue_muscle eQTL	0.000283659	0	255
ZNF280C (eXCI)	Non-APOE4-stratified	ZNF280C	eQTL_catalogue_nucleus_accumbens eQTL	0.160841	0	2046
ZNF280C (eXCI)	Non-APOE4-stratified	AIFM1	eQTL_catalogue_nucleus_accumbens eQTL	0.0417667	0	2204
ZNF280C (eXCI)	Non-APOE4-stratified	RBMX2	eQTL_catalogue_nucleus_accumbens eQTL	0.0411821	0	1790
ZNF280C (eXCI)	Non-APOE4-stratified	UTP14A	eQTL_catalogue_nucleus_accumbens eQTL	0.0397423	0	1967
ZNF280C (eXCI)	Non-APOE4-stratified	ELF4	eQTL_catalogue_nucleus_accumbens eQTL	0.0359297	0	2111
ZNF280C (eXCI)	Non-APOE4-stratified	APLN	eQTL_catalogue_nucleus_accumbens eQTL	0.0355756	0	1871
ZNF280C (eXCI)	Non-APOE4-stratified	BCORL1	eQTL_catalogue_nucleus_accumbens eQTL	0.0347164	0	2000
ZNF280C (eXCI)	Non-APOE4-stratified	ARHGAP36	eQTL_catalogue_nucleus_accumbens eQTL	0.0299115	0	1084
ZNF280C (eXCI)	Non-APOE4-stratified	SMARCA1	eQTL_catalogue_nucleus_accumbens eQTL	0.0298803	0	1722
ZNF280C (eXCI)	Non-APOE4-stratified	SASH3	eQTL_catalogue_nucleus_accumbens eQTL	0.0286969	0.0163956	1903
ZNF280C (eXCI)	Non-APOE4-stratified	OCRL	eQTL_catalogue_nucleus_accumbens eQTL	0.0275759	0	1741
ZNF280C (eXCI)	Non-APOE4-stratified	RAB33A	eQTL_catalogue_nucleus_accumbens eQTL	0.0272833	0	2210
ZNF280C (eXCI)	Non-APOE4-stratified	SLC25A14	eQTL_catalogue_nucleus_accumbens eQTL	0.0269458	0	1888
ZNF280C (eXCI)	Non-APOE4-stratified	ZDHHC9	eQTL_catalogue_nucleus_accumbens eQTL	0.026698	0	1933
ZNF280C (eXCI)	Non-APOE4-stratified	ENOX2	eQTL_catalogue_nucleus_accumbens eQTL	0.0226484	0.00436085	1175
ZNF280C (eXCI)	Non-APOE4-stratified	IGSF1	eQTL_catalogue_nucleus_accumbens eQTL	0.000393341	0	443
ZNF280C (eXCI)	Non-APOE4-stratified	FIRRE	eQTL_catalogue_nucleus_accumbens eQTL	0.000255377	0	301
ZNF280C (eXCI)	Non-APOE4-stratified	STK26	eQTL_catalogue_nucleus_accumbens eQTL	0.000211783	0	207
ZNF280C (eXCI)	Non-APOE4-stratified	IGSF1	eQTL_catalogue_nucleus_accumbens sQTL	0.00297755	0.00909554	811
ZNF280C (eXCI)	Non-APOE4-stratified	RAB33A	eQTL_catalogue_ovary eQTL	0.227921	0	2298
ZNF280C (eXCI)	Non-APOE4-stratified	RBMX2	eQTL_catalogue_ovary eQTL	0.200463	0	1854
ZNF280C (eXCI)	Non-APOE4-stratified	SASH3	eQTL_catalogue_ovary eQTL	0.148715	0	1959
ZNF280C (eXCI)	Non-APOE4-stratified	APLN	eQTL_catalogue_ovary eQTL	0.113475	0	1924
ZNF280C (eXCI)	Non-APOE4-stratified	BCORL1	eQTL_catalogue_ovary eQTL	0.0690518	0	2062
ZNF280C (eXCI)	Non-APOE4-stratified	OCRL	eQTL_catalogue_ovary eQTL	0.0530754	0	1792
ZNF280C (eXCI)	Non-APOE4-stratified	ELF4	eQTL_catalogue_ovary eQTL	0.0451405	0	2199
ZNF280C (eXCI)	Non-APOE4-stratified	ZNF280C	eQTL_catalogue_ovary eQTL	0.0427636	0	2132
ZNF280C (eXCI)	Non-APOE4-stratified	SLC25A14	eQTL_catalogue_ovary eQTL	0.0385469	0.0263282	1964
ZNF280C (eXCI)	Non-APOE4-stratified	SMARCA1	eQTL_catalogue_ovary eQTL	0.0362857	0.0100357	1773
ZNF280C (eXCI)	Non-APOE4-stratified	ZDHHC9	eQTL_catalogue_ovary eQTL	0.0311561	0	1992
ZNF280C (eXCI)	Non-APOE4-stratified	XPNPEP2	eQTL_catalogue_ovary eQTL	0.0301105	0	1949
ZNF280C (eXCI)	Non-APOE4-stratified	UTP14A	eQTL_catalogue_ovary eQTL	0.0300237	0	2028
ZNF280C (eXCI)	Non-APOE4-stratified	ENOX2	eQTL_catalogue_ovary eQTL	0.0298913	0	1219
ZNF280C (eXCI)	Non-APOE4-stratified	AIFM1	eQTL_catalogue_ovary eQTL	0.0285039	0	2292
ZNF280C (eXCI)	Non-APOE4-stratified	IGSF1	eQTL_catalogue_ovary eQTL	0.000550455	0	479
ZNF280C (eXCI)	Non-APOE4-stratified	FIRRE	eQTL_catalogue_ovary eQTL	0.000448112	0	330
ZNF280C (eXCI)	Non-APOE4-stratified	STK26	eQTL_catalogue_ovary eQTL	0.00029894	0	227
ZNF280C (eXCI)	Non-APOE4-stratified	FRMD7	eQTL_catalogue_ovary eQTL	4.6342e-05	0	92
ZNF280C (eXCI)	Non-APOE4-stratified	ZNF280C	eQTL_catalogue_pancreas eQTL	0.657306	0.636725	2132
ZNF280C (eXCI)	Non-APOE4-stratified	AIFM1	eQTL_catalogue_pancreas eQTL	0.355765	0.338992	2297
ZNF280C (eXCI)	Non-APOE4-stratified	BCORL1	eQTL_catalogue_pancreas eQTL	0.0605037	0	2062
ZNF280C (eXCI)	Non-APOE4-stratified	OCRL	eQTL_catalogue_pancreas eQTL	0.0482245	0	1777
ZNF280C (eXCI)	Non-APOE4-stratified	ELF4	eQTL_catalogue_pancreas eQTL	0.0448204	0	2203
ZNF280C (eXCI)	Non-APOE4-stratified	APLN	eQTL_catalogue_pancreas eQTL	0.0401146	0	1910
ZNF280C (eXCI)	Non-APOE4-stratified	UTP14A	eQTL_catalogue_pancreas eQTL	0.0339853	0	2026
ZNF280C (eXCI)	Non-APOE4-stratified	RBMX2	eQTL_catalogue_pancreas eQTL	0.0334699	0.0247617	1839
ZNF280C (eXCI)	Non-APOE4-stratified	SASH3	eQTL_catalogue_pancreas eQTL	0.0297033	0	1947
ZNF280C (eXCI)	Non-APOE4-stratified	SLC25A14	eQTL_catalogue_pancreas eQTL	0.0280247	0	1952
ZNF280C (eXCI)	Non-APOE4-stratified	XPNPEP2	eQTL_catalogue_pancreas eQTL	0.0276695	0.0215795	1936
ZNF280C (eXCI)	Non-APOE4-stratified	ZDHHC9	eQTL_catalogue_pancreas eQTL	0.0259077	0	1982
ZNF280C (eXCI)	Non-APOE4-stratified	GPR119	eQTL_catalogue_pancreas eQTL	0.0255513	0	1864
ZNF280C (eXCI)	Non-APOE4-stratified	ENOX2	eQTL_catalogue_pancreas eQTL	0.0245131	0	1254
ZNF280C (eXCI)	Non-APOE4-stratified	SMARCA1	eQTL_catalogue_pancreas eQTL	0.024438	0	1757
ZNF280C (eXCI)	Non-APOE4-stratified	IGSF1	eQTL_catalogue_pancreas eQTL	0.000788276	0	498
ZNF280C (eXCI)	Non-APOE4-stratified	FIRRE	eQTL_catalogue_pancreas eQTL	0.00041995	0	346
ZNF280C (eXCI)	Non-APOE4-stratified	STK26	eQTL_catalogue_pancreas eQTL	0.00024613	0	227
ZNF280C (eXCI)	Non-APOE4-stratified	ZNF280C	eQTL_catalogue_pituitary eQTL	0.722264	0.713055	2127
ZNF280C (eXCI)	Non-APOE4-stratified	ENOX2	eQTL_catalogue_pituitary eQTL	0.0884065	0	1233
ZNF280C (eXCI)	Non-APOE4-stratified	AIFM1	eQTL_catalogue_pituitary eQTL	0.0731842	0	2290
ZNF280C (eXCI)	Non-APOE4-stratified	SLC25A14	eQTL_catalogue_pituitary eQTL	0.0626863	0.0351426	1956
ZNF280C (eXCI)	Non-APOE4-stratified	BCORL1	eQTL_catalogue_pituitary eQTL	0.0413492	0	2065
ZNF280C (eXCI)	Non-APOE4-stratified	OCRL	eQTL_catalogue_pituitary eQTL	0.0347678	0	1786
ZNF280C (eXCI)	Non-APOE4-stratified	XPNPEP2	eQTL_catalogue_pituitary eQTL	0.0344408	0	1942
ZNF280C (eXCI)	Non-APOE4-stratified	SASH3	eQTL_catalogue_pituitary eQTL	0.03034	0	1954
ZNF280C (eXCI)	Non-APOE4-stratified	SMARCA1	eQTL_catalogue_pituitary eQTL	0.0299893	0	1767
ZNF280C (eXCI)	Non-APOE4-stratified	ZDHHC9	eQTL_catalogue_pituitary eQTL	0.0297934	0	1989
ZNF280C (eXCI)	Non-APOE4-stratified	APLN	eQTL_catalogue_pituitary eQTL	0.0296673	0.013413	1917
ZNF280C (eXCI)	Non-APOE4-stratified	ARHGAP36	eQTL_catalogue_pituitary eQTL	0.0290915	0	1138
ZNF280C (eXCI)	Non-APOE4-stratified	ELF4	eQTL_catalogue_pituitary eQTL	0.0290832	0	2198
ZNF280C (eXCI)	Non-APOE4-stratified	RBMX2	eQTL_catalogue_pituitary eQTL	0.0270822	0	1849
ZNF280C (eXCI)	Non-APOE4-stratified	RAB33A	eQTL_catalogue_pituitary eQTL	0.0270458	0	2296
ZNF280C (eXCI)	Non-APOE4-stratified	UTP14A	eQTL_catalogue_pituitary eQTL	0.0265853	0	2026
ZNF280C (eXCI)	Non-APOE4-stratified	IGSF1	eQTL_catalogue_pituitary eQTL	0.000523821	0	485
ZNF280C (eXCI)	Non-APOE4-stratified	STK26	eQTL_catalogue_pituitary eQTL	0.000262377	0	224
ZNF280C (eXCI)	Non-APOE4-stratified	IGSF1	eQTL_catalogue_pituitary sQTL	0.00308949	0.00972199	858
ZNF280C (eXCI)	Non-APOE4-stratified	ZNF280C	eQTL_catalogue_prostate eQTL	0.224453	0	2105
ZNF280C (eXCI)	Non-APOE4-stratified	BCORL1	eQTL_catalogue_prostate eQTL	0.191793	0	2031
ZNF280C (eXCI)	Non-APOE4-stratified	SASH3	eQTL_catalogue_prostate eQTL	0.0687909	0	1917
ZNF280C (eXCI)	Non-APOE4-stratified	XPNPEP2	eQTL_catalogue_prostate eQTL	0.046972	0	1908
ZNF280C (eXCI)	Non-APOE4-stratified	AIFM1	eQTL_catalogue_prostate eQTL	0.0450696	0	2268
ZNF280C (eXCI)	Non-APOE4-stratified	ZDHHC9	eQTL_catalogue_prostate eQTL	0.0398378	0	1953
ZNF280C (eXCI)	Non-APOE4-stratified	SLC25A14	eQTL_catalogue_prostate eQTL	0.0359005	0.0239548	1927
ZNF280C (eXCI)	Non-APOE4-stratified	ENOX2	eQTL_catalogue_prostate eQTL	0.0314164	0	1233
ZNF280C (eXCI)	Non-APOE4-stratified	ELF4	eQTL_catalogue_prostate eQTL	0.0299809	0	2177
ZNF280C (eXCI)	Non-APOE4-stratified	ARHGAP36	eQTL_catalogue_prostate eQTL	0.0295029	0	1140
ZNF280C (eXCI)	Non-APOE4-stratified	OCRL	eQTL_catalogue_prostate eQTL	0.0290077	0	1757
ZNF280C (eXCI)	Non-APOE4-stratified	RBMX2	eQTL_catalogue_prostate eQTL	0.0278304	0	1817
ZNF280C (eXCI)	Non-APOE4-stratified	SMARCA1	eQTL_catalogue_prostate eQTL	0.0278159	0	1737
ZNF280C (eXCI)	Non-APOE4-stratified	UTP14A	eQTL_catalogue_prostate eQTL	0.0269312	0	1995
ZNF280C (eXCI)	Non-APOE4-stratified	APLN	eQTL_catalogue_prostate eQTL	0.0265596	0	1886
ZNF280C (eXCI)	Non-APOE4-stratified	RAB33A	eQTL_catalogue_prostate eQTL	0.0258515	0	2274
ZNF280C (eXCI)	Non-APOE4-stratified	IGSF1	eQTL_catalogue_prostate eQTL	0.000651495	0	494
ZNF280C (eXCI)	Non-APOE4-stratified	STK26	eQTL_catalogue_prostate eQTL	0.000543442	0	230
ZNF280C (eXCI)	Non-APOE4-stratified	FRMD7	eQTL_catalogue_prostate eQTL	4.01274e-05	0	89
ZNF280C (eXCI)	Non-APOE4-stratified	XPNPEP2	eQTL_catalogue_putamen eQTL	0.13706	0	1874
ZNF280C (eXCI)	Non-APOE4-stratified	ELF4	eQTL_catalogue_putamen eQTL	0.0513742	0	2095
ZNF280C (eXCI)	Non-APOE4-stratified	SMARCA1	eQTL_catalogue_putamen eQTL	0.0464418	0	1707
ZNF280C (eXCI)	Non-APOE4-stratified	AIFM1	eQTL_catalogue_putamen eQTL	0.0433615	0	2188
ZNF280C (eXCI)	Non-APOE4-stratified	ZDHHC9	eQTL_catalogue_putamen eQTL	0.0401294	0	1916
ZNF280C (eXCI)	Non-APOE4-stratified	RAB33A	eQTL_catalogue_putamen eQTL	0.0382558	0	2194
ZNF280C (eXCI)	Non-APOE4-stratified	OCRL	eQTL_catalogue_putamen eQTL	0.0345338	0	1725
ZNF280C (eXCI)	Non-APOE4-stratified	ZNF280C	eQTL_catalogue_putamen eQTL	0.0340355	0	2037
ZNF280C (eXCI)	Non-APOE4-stratified	APLN	eQTL_catalogue_putamen eQTL	0.0338583	0	1852
ZNF280C (eXCI)	Non-APOE4-stratified	RBMX2	eQTL_catalogue_putamen eQTL	0.0311832	0	1777
ZNF280C (eXCI)	Non-APOE4-stratified	UTP14A	eQTL_catalogue_putamen eQTL	0.0310955	0	1951
ZNF280C (eXCI)	Non-APOE4-stratified	SASH3	eQTL_catalogue_putamen eQTL	0.0308537	0	1885
ZNF280C (eXCI)	Non-APOE4-stratified	BCORL1	eQTL_catalogue_putamen eQTL	0.0307143	0	1985
ZNF280C (eXCI)	Non-APOE4-stratified	ARHGAP36	eQTL_catalogue_putamen eQTL	0.0303003	0	1084
ZNF280C (eXCI)	Non-APOE4-stratified	SLC25A14	eQTL_catalogue_putamen eQTL	0.0298584	0	1877
ZNF280C (eXCI)	Non-APOE4-stratified	ENOX2	eQTL_catalogue_putamen eQTL	0.006811	0.00132245	1173
ZNF280C (eXCI)	Non-APOE4-stratified	IGSF1	eQTL_catalogue_putamen eQTL	0.000323248	0	442
ZNF280C (eXCI)	Non-APOE4-stratified	FIRRE	eQTL_catalogue_putamen eQTL	0.000229226	0	301
ZNF280C (eXCI)	Non-APOE4-stratified	STK26	eQTL_catalogue_putamen eQTL	0.000147862	0	204
ZNF280C (eXCI)	Non-APOE4-stratified	AIFM1	eQTL_catalogue_salivary_gland eQTL	0.0751534	0	1968
ZNF280C (eXCI)	Non-APOE4-stratified	APLN	eQTL_catalogue_salivary_gland eQTL	0.0576869	0.044362	1653
ZNF280C (eXCI)	Non-APOE4-stratified	UTP14A	eQTL_catalogue_salivary_gland eQTL	0.046573	0	1733
ZNF280C (eXCI)	Non-APOE4-stratified	SASH3	eQTL_catalogue_salivary_gland eQTL	0.0450163	0	1676
ZNF280C (eXCI)	Non-APOE4-stratified	ARHGAP36	eQTL_catalogue_salivary_gland eQTL	0.0430371	0	972
ZNF280C (eXCI)	Non-APOE4-stratified	SLC25A14	eQTL_catalogue_salivary_gland eQTL	0.0424306	0.0188184	1649
ZNF280C (eXCI)	Non-APOE4-stratified	ZDHHC9	eQTL_catalogue_salivary_gland eQTL	0.041215	0	1703
ZNF280C (eXCI)	Non-APOE4-stratified	ELF4	eQTL_catalogue_salivary_gland eQTL	0.0402025	0	1890
ZNF280C (eXCI)	Non-APOE4-stratified	RBMX2	eQTL_catalogue_salivary_gland eQTL	0.0357046	0	1549
ZNF280C (eXCI)	Non-APOE4-stratified	ENOX2	eQTL_catalogue_salivary_gland eQTL	0.0355817	0	1042
ZNF280C (eXCI)	Non-APOE4-stratified	OCRL	eQTL_catalogue_salivary_gland eQTL	0.0346712	0	1546
ZNF280C (eXCI)	Non-APOE4-stratified	XPNPEP2	eQTL_catalogue_salivary_gland eQTL	0.0345992	0.0118156	1669
ZNF280C (eXCI)	Non-APOE4-stratified	ZNF280C	eQTL_catalogue_salivary_gland eQTL	0.0340682	0.016984	1812
ZNF280C (eXCI)	Non-APOE4-stratified	SMARCA1	eQTL_catalogue_salivary_gland eQTL	0.0321727	0	1526
ZNF280C (eXCI)	Non-APOE4-stratified	RAB33A	eQTL_catalogue_salivary_gland eQTL	0.0314167	0	1973
ZNF280C (eXCI)	Non-APOE4-stratified	BCORL1	eQTL_catalogue_salivary_gland eQTL	0.0303066	0	1754
ZNF280C (eXCI)	Non-APOE4-stratified	IGSF1	eQTL_catalogue_salivary_gland eQTL	0.000428486	0	404
ZNF280C (eXCI)	Non-APOE4-stratified	STK26	eQTL_catalogue_salivary_gland eQTL	0.00028907	0	206
ZNF280C (eXCI)	Non-APOE4-stratified	ZNF280C	eQTL_catalogue_sigmoid_colon eQTL	0.449412	0.438707	2216
ZNF280C (eXCI)	Non-APOE4-stratified	XPNPEP2	eQTL_catalogue_sigmoid_colon eQTL	0.0647335	0	2003
ZNF280C (eXCI)	Non-APOE4-stratified	ELF4	eQTL_catalogue_sigmoid_colon eQTL	0.0592115	0.0430203	2294
ZNF280C (eXCI)	Non-APOE4-stratified	SASH3	eQTL_catalogue_sigmoid_colon eQTL	0.0436098	0	2016
ZNF280C (eXCI)	Non-APOE4-stratified	RBMX2	eQTL_catalogue_sigmoid_colon eQTL	0.0417666	0	1925
ZNF280C (eXCI)	Non-APOE4-stratified	BCORL1	eQTL_catalogue_sigmoid_colon eQTL	0.0394502	0	2139
ZNF280C (eXCI)	Non-APOE4-stratified	RAB33A	eQTL_catalogue_sigmoid_colon eQTL	0.03559	0.0169462	2393
ZNF280C (eXCI)	Non-APOE4-stratified	AIFM1	eQTL_catalogue_sigmoid_colon eQTL	0.0311934	0	2387
ZNF280C (eXCI)	Non-APOE4-stratified	ZDHHC9	eQTL_catalogue_sigmoid_colon eQTL	0.0288096	0	2054
ZNF280C (eXCI)	Non-APOE4-stratified	SLC25A14	eQTL_catalogue_sigmoid_colon eQTL	0.0283572	0	2037
ZNF280C (eXCI)	Non-APOE4-stratified	ENOX2	eQTL_catalogue_sigmoid_colon eQTL	0.0264042	0	1284
ZNF280C (eXCI)	Non-APOE4-stratified	APLN	eQTL_catalogue_sigmoid_colon eQTL	0.0249804	0.0108467	1973
ZNF280C (eXCI)	Non-APOE4-stratified	SMARCA1	eQTL_catalogue_sigmoid_colon eQTL	0.0233825	0	1816
ZNF280C (eXCI)	Non-APOE4-stratified	UTP14A	eQTL_catalogue_sigmoid_colon eQTL	0.0231866	0	2099
ZNF280C (eXCI)	Non-APOE4-stratified	OCRL	eQTL_catalogue_sigmoid_colon eQTL	0.0226086	0	1837
ZNF280C (eXCI)	Non-APOE4-stratified	IGSF1	eQTL_catalogue_sigmoid_colon eQTL	0.000801603	0	527
ZNF280C (eXCI)	Non-APOE4-stratified	STK26	eQTL_catalogue_sigmoid_colon eQTL	0.000281038	0	239
ZNF280C (eXCI)	Non-APOE4-stratified	ZNF280C	eQTL_catalogue_skin_exposed eQTL	0.857635	0.829855	2239
ZNF280C (eXCI)	Non-APOE4-stratified	AIFM1	eQTL_catalogue_skin_exposed eQTL	0.24902	0.20441	2410
ZNF280C (eXCI)	Non-APOE4-stratified	SASH3	eQTL_catalogue_skin_exposed eQTL	0.159481	0	2051
ZNF280C (eXCI)	Non-APOE4-stratified	OCRL	eQTL_catalogue_skin_exposed eQTL	0.0494067	0	1871
ZNF280C (eXCI)	Non-APOE4-stratified	RAB33A	eQTL_catalogue_skin_exposed eQTL	0.0454901	0	2416
ZNF280C (eXCI)	Non-APOE4-stratified	BCORL1	eQTL_catalogue_skin_exposed eQTL	0.0419378	0	2175
ZNF280C (eXCI)	Non-APOE4-stratified	UTP14A	eQTL_catalogue_skin_exposed eQTL	0.0342241	0.0266551	2136
ZNF280C (eXCI)	Non-APOE4-stratified	SMARCA1	eQTL_catalogue_skin_exposed eQTL	0.0331675	0	1850
ZNF280C (eXCI)	Non-APOE4-stratified	RBMX2	eQTL_catalogue_skin_exposed eQTL	0.0259031	0	1947
ZNF280C (eXCI)	Non-APOE4-stratified	ZDHHC9	eQTL_catalogue_skin_exposed eQTL	0.0228256	0	2091
ZNF280C (eXCI)	Non-APOE4-stratified	XPNPEP2	eQTL_catalogue_skin_exposed eQTL	0.0205052	0	2038
ZNF280C (eXCI)	Non-APOE4-stratified	ELF4	eQTL_catalogue_skin_exposed eQTL	0.020039	0	2313
ZNF280C (eXCI)	Non-APOE4-stratified	APLN	eQTL_catalogue_skin_exposed eQTL	0.0195743	0.0116514	2008
ZNF280C (eXCI)	Non-APOE4-stratified	ENOX2	eQTL_catalogue_skin_exposed eQTL	0.0140702	0.0081366	1299
ZNF280C (eXCI)	Non-APOE4-stratified	SLC25A14	eQTL_catalogue_skin_exposed eQTL	0.0136273	0.00833358	2060
ZNF280C (eXCI)	Non-APOE4-stratified	IGSF1	eQTL_catalogue_skin_exposed eQTL	0.00062097	0	517
ZNF280C (eXCI)	Non-APOE4-stratified	STK26	eQTL_catalogue_skin_exposed eQTL	0.000172393	0	226
ZNF280C (eXCI)	Non-APOE4-stratified	FRMD7	eQTL_catalogue_skin_exposed eQTL	8.58656e-05	0	95
ZNF280C (eXCI)	Non-APOE4-stratified	ZNF280C	eQTL_catalogue_skin_non_exposed eQTL	0.774234	0.743532	2256
ZNF280C (eXCI)	Non-APOE4-stratified	AIFM1	eQTL_catalogue_skin_non_exposed eQTL	0.244002	0	2428
ZNF280C (eXCI)	Non-APOE4-stratified	SASH3	eQTL_catalogue_skin_non_exposed eQTL	0.0575817	0	2053
ZNF280C (eXCI)	Non-APOE4-stratified	ELF4	eQTL_catalogue_skin_non_exposed eQTL	0.0484941	0	2332
ZNF280C (eXCI)	Non-APOE4-stratified	OCRL	eQTL_catalogue_skin_non_exposed eQTL	0.0302923	0	1870
ZNF280C (eXCI)	Non-APOE4-stratified	BCORL1	eQTL_catalogue_skin_non_exposed eQTL	0.0289218	0	2175
ZNF280C (eXCI)	Non-APOE4-stratified	XPNPEP2	eQTL_catalogue_skin_non_exposed eQTL	0.0286425	0	2039
ZNF280C (eXCI)	Non-APOE4-stratified	RAB33A	eQTL_catalogue_skin_non_exposed eQTL	0.0278325	0	2434
ZNF280C (eXCI)	Non-APOE4-stratified	UTP14A	eQTL_catalogue_skin_non_exposed eQTL	0.0222659	0	2135
ZNF280C (eXCI)	Non-APOE4-stratified	ENOX2	eQTL_catalogue_skin_non_exposed eQTL	0.0221993	0	1317
ZNF280C (eXCI)	Non-APOE4-stratified	SLC25A14	eQTL_catalogue_skin_non_exposed eQTL	0.0215219	0.0171374	2074
ZNF280C (eXCI)	Non-APOE4-stratified	SMARCA1	eQTL_catalogue_skin_non_exposed eQTL	0.0204168	0	1849
ZNF280C (eXCI)	Non-APOE4-stratified	APLN	eQTL_catalogue_skin_non_exposed eQTL	0.0201509	0	2008
ZNF280C (eXCI)	Non-APOE4-stratified	RBMX2	eQTL_catalogue_skin_non_exposed eQTL	0.0197734	0	1962
ZNF280C (eXCI)	Non-APOE4-stratified	ZDHHC9	eQTL_catalogue_skin_non_exposed eQTL	0.0167997	0.00800696	2091
ZNF280C (eXCI)	Non-APOE4-stratified	IGSF1	eQTL_catalogue_skin_non_exposed eQTL	0.000634999	0	535
ZNF280C (eXCI)	Non-APOE4-stratified	STK26	eQTL_catalogue_skin_non_exposed eQTL	0.000284584	0	244
ZNF280C (eXCI)	Non-APOE4-stratified	SLC25A14	eQTL_catalogue_small_intestine eQTL	0.0927206	0	1738
ZNF280C (eXCI)	Non-APOE4-stratified	APLN	eQTL_catalogue_small_intestine eQTL	0.0666873	0	1743
ZNF280C (eXCI)	Non-APOE4-stratified	ZNF280C	eQTL_catalogue_small_intestine eQTL	0.0576674	0.0201306	1889
ZNF280C (eXCI)	Non-APOE4-stratified	RBMX2	eQTL_catalogue_small_intestine eQTL	0.0349363	0	1635
ZNF280C (eXCI)	Non-APOE4-stratified	OCRL	eQTL_catalogue_small_intestine eQTL	0.0347166	0	1628
ZNF280C (eXCI)	Non-APOE4-stratified	UTP14A	eQTL_catalogue_small_intestine eQTL	0.0344876	0	1838
ZNF280C (eXCI)	Non-APOE4-stratified	XPNPEP2	eQTL_catalogue_small_intestine eQTL	0.0331269	0.018249	1764
ZNF280C (eXCI)	Non-APOE4-stratified	SASH3	eQTL_catalogue_small_intestine eQTL	0.0325226	0	1773
ZNF280C (eXCI)	Non-APOE4-stratified	ENOX2	eQTL_catalogue_small_intestine eQTL	0.03201	0	1103
ZNF280C (eXCI)	Non-APOE4-stratified	SMARCA1	eQTL_catalogue_small_intestine eQTL	0.0299919	0	1609
ZNF280C (eXCI)	Non-APOE4-stratified	ELF4	eQTL_catalogue_small_intestine eQTL	0.0289574	0	1986
ZNF280C (eXCI)	Non-APOE4-stratified	RAB33A	eQTL_catalogue_small_intestine eQTL	0.0287019	0	2053
ZNF280C (eXCI)	Non-APOE4-stratified	AIFM1	eQTL_catalogue_small_intestine eQTL	0.0286407	0	2049
ZNF280C (eXCI)	Non-APOE4-stratified	ZDHHC9	eQTL_catalogue_small_intestine eQTL	0.0282917	0	1807
ZNF280C (eXCI)	Non-APOE4-stratified	BCORL1	eQTL_catalogue_small_intestine eQTL	0.0279859	0.0132212	1867
ZNF280C (eXCI)	Non-APOE4-stratified	IGSF1	eQTL_catalogue_small_intestine eQTL	0.000472235	0	401
ZNF280C (eXCI)	Non-APOE4-stratified	STK26	eQTL_catalogue_small_intestine eQTL	0.000213883	0	171
ZNF280C (eXCI)	Non-APOE4-stratified	AIFM1	eQTL_catalogue_spinal_cord eQTL	0.289435	0.362837	2012
ZNF280C (eXCI)	Non-APOE4-stratified	SLC25A14	eQTL_catalogue_spinal_cord eQTL	0.158128	0.106292	1708
ZNF280C (eXCI)	Non-APOE4-stratified	ZDHHC9	eQTL_catalogue_spinal_cord eQTL	0.0630378	0	1811
ZNF280C (eXCI)	Non-APOE4-stratified	ELF4	eQTL_catalogue_spinal_cord eQTL	0.0586306	0	1925
ZNF280C (eXCI)	Non-APOE4-stratified	ZNF280C	eQTL_catalogue_spinal_cord eQTL	0.0581489	0	1863
ZNF280C (eXCI)	Non-APOE4-stratified	ENOX2	eQTL_catalogue_spinal_cord eQTL	0.0494804	0.0309413	1024
ZNF280C (eXCI)	Non-APOE4-stratified	SASH3	eQTL_catalogue_spinal_cord eQTL	0.0439082	0	1792
ZNF280C (eXCI)	Non-APOE4-stratified	UTP14A	eQTL_catalogue_spinal_cord eQTL	0.0400574	0	1830
ZNF280C (eXCI)	Non-APOE4-stratified	ARHGAP36	eQTL_catalogue_spinal_cord eQTL	0.0355158	0	939
ZNF280C (eXCI)	Non-APOE4-stratified	RBMX2	eQTL_catalogue_spinal_cord eQTL	0.0353542	0	1606
ZNF280C (eXCI)	Non-APOE4-stratified	SMARCA1	eQTL_catalogue_spinal_cord eQTL	0.0350659	0	1640
ZNF280C (eXCI)	Non-APOE4-stratified	OCRL	eQTL_catalogue_spinal_cord eQTL	0.0335767	0	1657
ZNF280C (eXCI)	Non-APOE4-stratified	BCORL1	eQTL_catalogue_spinal_cord eQTL	0.0335491	0	1846
ZNF280C (eXCI)	Non-APOE4-stratified	APLN	eQTL_catalogue_spinal_cord eQTL	0.0324757	0	1769
ZNF280C (eXCI)	Non-APOE4-stratified	RAB33A	eQTL_catalogue_spinal_cord eQTL	0.0312988	0	2018
ZNF280C (eXCI)	Non-APOE4-stratified	IGSF1	eQTL_catalogue_spinal_cord eQTL	0.000241781	0	342
ZNF280C (eXCI)	Non-APOE4-stratified	FIRRE	eQTL_catalogue_spinal_cord eQTL	0.000117468	0	227
ZNF280C (eXCI)	Non-APOE4-stratified	STK26	eQTL_catalogue_spinal_cord eQTL	7.19726e-05	0	177
ZNF280C (eXCI)	Non-APOE4-stratified	RAB33A	eQTL_catalogue_spleen eQTL	0.551193	0.522327	2212
ZNF280C (eXCI)	Non-APOE4-stratified	BCORL1	eQTL_catalogue_spleen eQTL	0.229344	0	1956
ZNF280C (eXCI)	Non-APOE4-stratified	AIFM1	eQTL_catalogue_spleen eQTL	0.12934	0	2206
ZNF280C (eXCI)	Non-APOE4-stratified	ZNF280C	eQTL_catalogue_spleen eQTL	0.125654	0.101702	2042
ZNF280C (eXCI)	Non-APOE4-stratified	RBMX2	eQTL_catalogue_spleen eQTL	0.0968591	0	1807
ZNF280C (eXCI)	Non-APOE4-stratified	SASH3	eQTL_catalogue_spleen eQTL	0.0825809	0	1846
ZNF280C (eXCI)	Non-APOE4-stratified	SMARCA1	eQTL_catalogue_spleen eQTL	0.0532713	0.0177285	1665
ZNF280C (eXCI)	Non-APOE4-stratified	UTP14A	eQTL_catalogue_spleen eQTL	0.0396329	0	1922
ZNF280C (eXCI)	Non-APOE4-stratified	ZDHHC9	eQTL_catalogue_spleen eQTL	0.0370796	0	1878
ZNF280C (eXCI)	Non-APOE4-stratified	ENOX2	eQTL_catalogue_spleen eQTL	0.0361376	0	1236
ZNF280C (eXCI)	Non-APOE4-stratified	ELF4	eQTL_catalogue_spleen eQTL	0.0343648	0	2119
ZNF280C (eXCI)	Non-APOE4-stratified	OCRL	eQTL_catalogue_spleen eQTL	0.029778	0	1684
ZNF280C (eXCI)	Non-APOE4-stratified	APLN	eQTL_catalogue_spleen eQTL	0.0274428	0	1815
ZNF280C (eXCI)	Non-APOE4-stratified	XPNPEP2	eQTL_catalogue_spleen eQTL	0.0259887	0	1837
ZNF280C (eXCI)	Non-APOE4-stratified	SLC25A14	eQTL_catalogue_spleen eQTL	0.0235554	0.0117409	1900
ZNF280C (eXCI)	Non-APOE4-stratified	FIRRE	eQTL_catalogue_spleen eQTL	0.000492219	0	359
ZNF280C (eXCI)	Non-APOE4-stratified	STK26	eQTL_catalogue_spleen eQTL	0.000313878	0	244
ZNF280C (eXCI)	Non-APOE4-stratified	ZNF280C	eQTL_catalogue_stomach eQTL	0.506214	0	2215
ZNF280C (eXCI)	Non-APOE4-stratified	SASH3	eQTL_catalogue_stomach eQTL	0.0381281	0	2017
ZNF280C (eXCI)	Non-APOE4-stratified	XPNPEP2	eQTL_catalogue_stomach eQTL	0.0336827	0	2004
ZNF280C (eXCI)	Non-APOE4-stratified	RAB33A	eQTL_catalogue_stomach eQTL	0.0318218	0	2389
ZNF280C (eXCI)	Non-APOE4-stratified	UTP14A	eQTL_catalogue_stomach eQTL	0.0308365	0	2101
ZNF280C (eXCI)	Non-APOE4-stratified	RBMX2	eQTL_catalogue_stomach eQTL	0.0295226	0.0130775	1925
ZNF280C (eXCI)	Non-APOE4-stratified	APLN	eQTL_catalogue_stomach eQTL	0.0293447	0	1977
ZNF280C (eXCI)	Non-APOE4-stratified	ELF4	eQTL_catalogue_stomach eQTL	0.0284975	0	2294
ZNF280C (eXCI)	Non-APOE4-stratified	BCORL1	eQTL_catalogue_stomach eQTL	0.0250624	0	2137
ZNF280C (eXCI)	Non-APOE4-stratified	SLC25A14	eQTL_catalogue_stomach eQTL	0.0250263	0	2038
ZNF280C (eXCI)	Non-APOE4-stratified	ENOX2	eQTL_catalogue_stomach eQTL	0.0249771	0	1292
ZNF280C (eXCI)	Non-APOE4-stratified	ZDHHC9	eQTL_catalogue_stomach eQTL	0.0247877	0.0216407	2056
ZNF280C (eXCI)	Non-APOE4-stratified	OCRL	eQTL_catalogue_stomach eQTL	0.0245277	0	1842
ZNF280C (eXCI)	Non-APOE4-stratified	SMARCA1	eQTL_catalogue_stomach eQTL	0.0236986	0	1821
ZNF280C (eXCI)	Non-APOE4-stratified	AIFM1	eQTL_catalogue_stomach eQTL	0.0235087	0	2383
ZNF280C (eXCI)	Non-APOE4-stratified	IGSF1	eQTL_catalogue_stomach eQTL	0.000649549	0	518
ZNF280C (eXCI)	Non-APOE4-stratified	STK26	eQTL_catalogue_stomach eQTL	0.000347449	0	238
ZNF280C (eXCI)	Non-APOE4-stratified	AIFM1	eQTL_catalogue_substantia_nigra eQTL	0.141422	0	1864
ZNF280C (eXCI)	Non-APOE4-stratified	ARHGAP36	eQTL_catalogue_substantia_nigra eQTL	0.0871483	0	938
ZNF280C (eXCI)	Non-APOE4-stratified	SLC25A14	eQTL_catalogue_substantia_nigra eQTL	0.0677136	0	1639
ZNF280C (eXCI)	Non-APOE4-stratified	ZNF280C	eQTL_catalogue_substantia_nigra eQTL	0.0653771	0.0447023	1723
ZNF280C (eXCI)	Non-APOE4-stratified	UTP14A	eQTL_catalogue_substantia_nigra eQTL	0.0510539	0	1657
ZNF280C (eXCI)	Non-APOE4-stratified	ELF4	eQTL_catalogue_substantia_nigra eQTL	0.0502478	0	1776
ZNF280C (eXCI)	Non-APOE4-stratified	OCRL	eQTL_catalogue_substantia_nigra eQTL	0.039669	0.0184533	1473
ZNF280C (eXCI)	Non-APOE4-stratified	ENOX2	eQTL_catalogue_substantia_nigra eQTL	0.0352504	0.021954	1016
ZNF280C (eXCI)	Non-APOE4-stratified	APLN	eQTL_catalogue_substantia_nigra eQTL	0.033908	0	1584
ZNF280C (eXCI)	Non-APOE4-stratified	SMARCA1	eQTL_catalogue_substantia_nigra eQTL	0.0338829	0	1456
ZNF280C (eXCI)	Non-APOE4-stratified	BCORL1	eQTL_catalogue_substantia_nigra eQTL	0.0333517	0	1684
ZNF280C (eXCI)	Non-APOE4-stratified	ZDHHC9	eQTL_catalogue_substantia_nigra eQTL	0.0333007	0	1635
ZNF280C (eXCI)	Non-APOE4-stratified	RBMX2	eQTL_catalogue_substantia_nigra eQTL	0.0331362	0	1556
ZNF280C (eXCI)	Non-APOE4-stratified	SASH3	eQTL_catalogue_substantia_nigra eQTL	0.0327371	0	1609
ZNF280C (eXCI)	Non-APOE4-stratified	RAB33A	eQTL_catalogue_substantia_nigra eQTL	0.0323886	0	1870
ZNF280C (eXCI)	Non-APOE4-stratified	IGSF1	eQTL_catalogue_substantia_nigra eQTL	0.0003057	0	375
ZNF280C (eXCI)	Non-APOE4-stratified	FIRRE	eQTL_catalogue_substantia_nigra eQTL	0.000200479	0	257
ZNF280C (eXCI)	Non-APOE4-stratified	STK26	eQTL_catalogue_substantia_nigra eQTL	0.00014076	0	190
ZNF280C (eXCI)	Non-APOE4-stratified	AIFM1	eQTL_catalogue_testis eQTL	0.632258	0.569713	2389
ZNF280C (eXCI)	Non-APOE4-stratified	ELF4	eQTL_catalogue_testis eQTL	0.225354	0.190136	2294
ZNF280C (eXCI)	Non-APOE4-stratified	APLN	eQTL_catalogue_testis eQTL	0.0530381	0	1972
ZNF280C (eXCI)	Non-APOE4-stratified	RAB33A	eQTL_catalogue_testis eQTL	0.049932	0	2395
ZNF280C (eXCI)	Non-APOE4-stratified	RBMX2	eQTL_catalogue_testis eQTL	0.0485862	0	1935
ZNF280C (eXCI)	Non-APOE4-stratified	ENOX2	eQTL_catalogue_testis eQTL	0.0339774	0	1285
ZNF280C (eXCI)	Non-APOE4-stratified	ZNF280C	eQTL_catalogue_testis eQTL	0.0333207	0.00400707	2222
ZNF280C (eXCI)	Non-APOE4-stratified	UTP14A	eQTL_catalogue_testis eQTL	0.02914	0	2091
ZNF280C (eXCI)	Non-APOE4-stratified	ZDHHC9	eQTL_catalogue_testis eQTL	0.0273522	0	2047
ZNF280C (eXCI)	Non-APOE4-stratified	OCRL	eQTL_catalogue_testis eQTL	0.0241385	0	1838
ZNF280C (eXCI)	Non-APOE4-stratified	ARHGAP36	eQTL_catalogue_testis eQTL	0.0237866	0.0147709	1189
ZNF280C (eXCI)	Non-APOE4-stratified	SASH3	eQTL_catalogue_testis eQTL	0.0235329	0	2011
ZNF280C (eXCI)	Non-APOE4-stratified	SMARCA1	eQTL_catalogue_testis eQTL	0.0230839	0.0128153	1817
ZNF280C (eXCI)	Non-APOE4-stratified	BCORL1	eQTL_catalogue_testis eQTL	0.0226956	0.00491188	2129
ZNF280C (eXCI)	Non-APOE4-stratified	SLC25A14	eQTL_catalogue_testis eQTL	0.00175185	0.00221097	2048
ZNF280C (eXCI)	Non-APOE4-stratified	IGSF1	eQTL_catalogue_testis eQTL	0.000663927	0	530
ZNF280C (eXCI)	Non-APOE4-stratified	STK26	eQTL_catalogue_testis eQTL	0.000308488	0	251
ZNF280C (eXCI)	Non-APOE4-stratified	IGSF1	eQTL_catalogue_testis sQTL	0.00251157	0.0086406	901
ZNF280C (eXCI)	Non-APOE4-stratified	SLC25A14	eQTL_catalogue_testis sQTL	0.00165129	0.00216004	2041
ZNF280C (eXCI)	Non-APOE4-stratified	ZNF280C	eQTL_catalogue_thyroid eQTL	0.783821	0.753549	2295
ZNF280C (eXCI)	Non-APOE4-stratified	APLN	eQTL_catalogue_thyroid eQTL	0.2317	0.198204	2035
ZNF280C (eXCI)	Non-APOE4-stratified	BCORL1	eQTL_catalogue_thyroid eQTL	0.119534	0	2202
ZNF280C (eXCI)	Non-APOE4-stratified	AIFM1	eQTL_catalogue_thyroid eQTL	0.0543689	0	2466
ZNF280C (eXCI)	Non-APOE4-stratified	RBMX2	eQTL_catalogue_thyroid eQTL	0.0311744	0	2002
ZNF280C (eXCI)	Non-APOE4-stratified	ENOX2	eQTL_catalogue_thyroid eQTL	0.0248288	0.0196802	1336
ZNF280C (eXCI)	Non-APOE4-stratified	OCRL	eQTL_catalogue_thyroid eQTL	0.0238704	0	1895
ZNF280C (eXCI)	Non-APOE4-stratified	SASH3	eQTL_catalogue_thyroid eQTL	0.0237425	0	2078
ZNF280C (eXCI)	Non-APOE4-stratified	SMARCA1	eQTL_catalogue_thyroid eQTL	0.0213812	0	1874
ZNF280C (eXCI)	Non-APOE4-stratified	ELF4	eQTL_catalogue_thyroid eQTL	0.0199415	0	2370
ZNF280C (eXCI)	Non-APOE4-stratified	XPNPEP2	eQTL_catalogue_thyroid eQTL	0.0198449	0	2065
ZNF280C (eXCI)	Non-APOE4-stratified	UTP14A	eQTL_catalogue_thyroid eQTL	0.0190601	0	2161
ZNF280C (eXCI)	Non-APOE4-stratified	ZDHHC9	eQTL_catalogue_thyroid eQTL	0.018907	0	2117
ZNF280C (eXCI)	Non-APOE4-stratified	RAB33A	eQTL_catalogue_thyroid eQTL	0.0188832	0	2472
ZNF280C (eXCI)	Non-APOE4-stratified	IGSF1	eQTL_catalogue_thyroid eQTL	0.00378643	0	549
ZNF280C (eXCI)	Non-APOE4-stratified	SLC25A14	eQTL_catalogue_thyroid eQTL	0.00198382	0.00242655	2115
ZNF280C (eXCI)	Non-APOE4-stratified	STK26	eQTL_catalogue_thyroid eQTL	0.00028594	0	255
ZNF280C (eXCI)	Non-APOE4-stratified	IGSF1	eQTL_catalogue_thyroid sQTL	0.00224065	0	941
ZNF280C (eXCI)	Non-APOE4-stratified	ZNF280C	eQTL_catalogue_tibial_artery eQTL	0.889973	0.865618	2258
ZNF280C (eXCI)	Non-APOE4-stratified	AIFM1	eQTL_catalogue_tibial_artery eQTL	0.142321	0	2426
ZNF280C (eXCI)	Non-APOE4-stratified	OCRL	eQTL_catalogue_tibial_artery eQTL	0.0839508	0	1858
ZNF280C (eXCI)	Non-APOE4-stratified	SLC25A14	eQTL_catalogue_tibial_artery eQTL	0.0779739	0.067643	2078
ZNF280C (eXCI)	Non-APOE4-stratified	SASH3	eQTL_catalogue_tibial_artery eQTL	0.0410162	0	2039
ZNF280C (eXCI)	Non-APOE4-stratified	ELF4	eQTL_catalogue_tibial_artery eQTL	0.0369711	0.0191401	2330
ZNF280C (eXCI)	Non-APOE4-stratified	ENOX2	eQTL_catalogue_tibial_artery eQTL	0.0307498	0.0275329	1328
ZNF280C (eXCI)	Non-APOE4-stratified	UTP14A	eQTL_catalogue_tibial_artery eQTL	0.0221026	0	2124
ZNF280C (eXCI)	Non-APOE4-stratified	RBMX2	eQTL_catalogue_tibial_artery eQTL	0.0215625	0.00759004	1965
ZNF280C (eXCI)	Non-APOE4-stratified	XPNPEP2	eQTL_catalogue_tibial_artery eQTL	0.0215256	0	2027
ZNF280C (eXCI)	Non-APOE4-stratified	SMARCA1	eQTL_catalogue_tibial_artery eQTL	0.0204893	0	1837
ZNF280C (eXCI)	Non-APOE4-stratified	ZDHHC9	eQTL_catalogue_tibial_artery eQTL	0.0203622	0	2078
ZNF280C (eXCI)	Non-APOE4-stratified	RAB33A	eQTL_catalogue_tibial_artery eQTL	0.0194583	0	2432
ZNF280C (eXCI)	Non-APOE4-stratified	BCORL1	eQTL_catalogue_tibial_artery eQTL	0.018538	0	2165
ZNF280C (eXCI)	Non-APOE4-stratified	APLN	eQTL_catalogue_tibial_artery eQTL	0.0185137	0	1997
ZNF280C (eXCI)	Non-APOE4-stratified	IGSF1	eQTL_catalogue_tibial_artery eQTL	0.000707921	0	546
ZNF280C (eXCI)	Non-APOE4-stratified	STK26	eQTL_catalogue_tibial_artery eQTL	0.000287833	0	251
ZNF280C (eXCI)	Non-APOE4-stratified	FRMD7	eQTL_catalogue_tibial_artery eQTL	5.28495e-05	0	94
ZNF280C (eXCI)	Non-APOE4-stratified	ZNF280C	eQTL_catalogue_tibial_nerve eQTL	0.867299	0.840638	2270
ZNF280C (eXCI)	Non-APOE4-stratified	RAB33A	eQTL_catalogue_tibial_nerve eQTL	0.231738	0	2449
ZNF280C (eXCI)	Non-APOE4-stratified	SMARCA1	eQTL_catalogue_tibial_nerve eQTL	0.196343	0	1845
ZNF280C (eXCI)	Non-APOE4-stratified	BCORL1	eQTL_catalogue_tibial_nerve eQTL	0.143568	0	2176
ZNF280C (eXCI)	Non-APOE4-stratified	AIFM1	eQTL_catalogue_tibial_nerve eQTL	0.13667	0	2443
ZNF280C (eXCI)	Non-APOE4-stratified	SASH3	eQTL_catalogue_tibial_nerve eQTL	0.0735165	0	2049
[truncated: 1,787,051 more chars]
